# Building The Human Genotype-Phenotype Map to Harness Pleiotropy and Refine Disease Mechanisms

**DOI:** 10.64898/2026.02.19.26346618

**Authors:** Andrew R. Elmore, Aimee L. Hanson, Genevieve M. Leyden, James Johnson, George Davey Smith, Lavinia Paternoster, Tom R Gaunt, Gibran Hemani

**Affiliations:** NIHR Bristol Biomedical Research Centre, University Hospitals Bristol and Weston NHS Foundation Trust and University of Bristol, Bristol, UK; MRC Integrative Epidemiology Unit, Population Health Sciences, Bristol Medical School, University of Bristol, Bristol, UK

## Abstract

Mapping the pleiotropic effect of genetic variation on biological processes and complex phenotypes is fundamental to extracting translational insight from genome-wide association studies (GWAS). Here we present The Human Genotype-Phenotype Map (GPMap), a repository of colocalizing genetic associations across 15,997 complex traits and 2.7 million molecular measurements, leveraging common and rare variants and *cis*-and *trans*-acting effects across disaggregated tissue types and single cell datasets to trace the complex pathways through which they act. We identify over 49.3 million colocalizing trait pairs, which aggregate into 97,393 colocalization groups, representing distinct pleiotropic variants based on shared genetic signals, with 55.8% of genome-wide significant disease-associated loci colocalizing with at least one molecular trait. This insight facilitates clustering of complex health and disease phenotypes based on genetic architecture, and the dissection of polygenic traits reflecting the composite impact of many underlying processes. We show that leveraging pleiotropic information can enhance the selection of genetic instruments for causal inference approaches and improves prediction of drug trial success. This open-source resource is available at https://gpmap.opengwas.io, with functionality for user GWAS upload.

## Supplementary Tables for "Building The Human Genotype-Phenotype Map to Harness Pleiotropy and Refine Disease Mechanisms" (part 1 of 3)

### Sheet: Table of Contents
Supplementary Table of Contents
Sheet	Title
Table 1	Data Sources of Ingested Summary Statistics
Table 2	Common Variant Study Colocalizations with Hemoglonbin Concentration (Trait ID 4759)
Table 3	Shared Rare Variant Associations with Hemoglobin Concentration (Trait ID 4759)
Table 4	Proportion of Common GWAS Hits Colocalizing with Hemoglobin Concentration (Trait ID 4759)
Table 5	Proportion of Rare ExWAS Hits Shared with Haemoglobin Concentration (Trait ID 4759)
Table 6	Colocalizing Signals at TMPRSS6 locus variant rs9619658
Table 7	Colocalizing Signals at HP/HPR locus variant rs217181
Table 8	Summary of complex trait signals in BMI colocalization groups across tissues
Table 9	Results of tissue-stratified Mendelian randomization analyses of BMI on cardiovascular and cardiometabolic outcomes
Table 10	Target-Indication Pairs with GPMap Insight
Table 11	Definitions and Categories in Processing Pipeline

### Sheet: Column Definitions
Table 1	Data Sources of Ingested Summary Statistic
name	The name of the data source
num_traits	The total number of unique traits that were used from the study source
url	URL of the study source
doi	DOI of the study publication
Table 2	Common Variant Study Colocalizations with Hemoglonbin Concentration (Trait ID 4759)
coloc_group_id	GPMap assigned colocalization group ID
study_id	GPMap assigned study ID
study_extraction_id	GPMap assigned extraction ID (refereing to a unique LD block within a study)
snp_id	GPMap assigned SNP ID
ld_block_id	GPMap assigned LD block ID
h4_connectedness	Connectedness score of colocalization group: number of H4 > 0.8 results in cluster / total number of possible edges)
h3_connectedness	Connectedness score of colocalization group: number of H3 > 0.8 results in cluster / total number of possible edges)
chr	Chromosome of colocalizing candidate variant/display SNP (the variant with the greatest summed log bayes factor (LBF) across all studies in the coloc group)
bp	Genomic position (GRCh38) of candidate variant
min_p	Minimum p-value observed across the study LD block
cis_trans	For molecular traits only; does the candidate variant fall within +-1MB of the boundaries of the gene encoding the assayed molecular feature (cis) or beyond (trans)
ld_block	LD block (in the format ANCESTRY GROUP/CHR/GENOMIC RANGE)
display_snp	Displayed SNP ID (in the format CHR:POS REF/ALT)
rsid	dbSNP reference SNP ID
gene	For molecular traits only; gene encoding assayed molecule
gene_id	GPMap assigned gene ID
trait_id	GPMap assigned study trait ID
trait_name	Trait name
trait_category	GPMap assigned trait category
data_type	Type of measure (e.g. phenotype, gene expression)
tissue	For molecular traits only; assayed tissue
cell_type	For single cell molecular traits only; cell type
source_id	GPMap assigned study source ID
source_name	Name of study source
source_url	Study source URL
Table 3	Shared Rare Variant Associations with Hemoglobin Concentration (Trait ID 4759)
rare_result_group_id	GPMAP assigned ID for group of traits sharing rare varaint
study_id	GPMap assigned study ID
study_extraction_id	GPMap assigned extraction ID (refereing to a unique LD block within a study)
snp_id	GPMap assigned SNP ID
gene_id	GPMap assigned gene ID
situated_gene_id	GPMap assigned gene ID for situated gene (gene containing whole exome sequenced rare variant from exWAS)
ld_block_id	GPMap assigned LD block ID
chr	Chromosome of shared rare variant
bp	Genomic position (GRCh38) of rare variant
min_p	Minimum p-value observed across the study LD block
cis_trans	For molecular traits only; does rare variant fall within +-1MB of the boundaries of the gene encoding the assayed molecular feature (cis) or beyond (trans)
display_snp	Displayed SNP ID (in the format CHR:POS REF/ALT)
rsid	dbSNP reference SNP ID
gene	For molecular traits only; gene encoding assayed molecule
situated_gene	Gene containing whole exome sequenced rare variant from exWAS
trait_id	GPMap assigned study trait ID
trait_name	Trait name
trait_category	GPMap assigned trait category
data_type	Type of measure (e.g. phenotype, gene expression)
tissue	For molecular traits only; assayed tissue
cell_type	For single cell molecular traits only; cell type
ld_block	LD block (in the format ANCESTRY GROUP/CHR/GENOMIC RANGE)
source_id	GPMap assigned study source ID
source_name	Name of study source
source_url	Study source URL
Table 4	Proportion of Common GWAS Hits Colocalizing with Hemoglobin Concentration (Trait ID 4759)
trait_id	GPMap assigned study trait ID
n_colocs	Number of colocalisation groups containing both trait and anchor trait
trait_name	Trait name
data_type	Type of measure (e.g. phenotype, gene expression)
trait_category	GPMap assigned trait category
n_studyhits	Number of extracted study regions (LD blocks) with a reported association at P<5x10^-8
prop_colocing_hits	n_colocs/n_studyhits
Table 5	Proportion of Rare ExWAS Hits Shared with Haemoglobin Concentration (Trait ID 4759)
trait_id	GPMap assigned study trait ID
n_shared	Number of rare variant associations shared between trait and anchor trait at P<5x10^-8
trait_name	Trait name
data_type	Type of measure (e.g. phenotype, gene expression)
trait_category	GPMap assigned trait category
n_studyhits	Number of rare variant associations at P<5x10^-8
prop_shared_hits	n_shared/n_studyhits
Table 6	Colocalizing Signals at TMPRSS6 locus variant rs9619658
trait_id	GPMap assigned study trait ID
trait_name	Trait name
trait_category	GPMap assigned trait category
data_type	Type of measure (e.g. phenotype, gene expression)
tissue	For molecular traits only; assayed tissue
SNP	Colocalizing candidate variant/display SNP (the variant with the greatest summed log bayes factor (LBF) across all studies colocalizing at locus)
CHR	Chromosome of candidate variant
BP	Genomic position (GRCh38) of rare variant
REF	GRCh38.p14 assembly reference allele (other allele)
ALT	GRCh38.p14 assembly alternate allele (effect allele)
REF_AF	Reference allele frequency in study
ALT_AF	Alternate allele frequency in study
BETA	Estimate genetic effect of carrying an additional copy of the alternate allele
SE	Standard error
P	P-value
IMPUTED	Imputed variant effect (TRUE/FALSE)
Table 7	Colocalizing Signals at HP/HPR locus variant rs217181
trait_id	GPMap assigned study trait ID
trait_name	Trait name
trait_category	GPMap assigned trait category
data_type	Type of measure (e.g. phenotype, gene expression)
tissue	For molecular traits only; assayed tissue
SNP	Colocalizing candidate variant/display SNP (the variant with the greatest summed log bayes factor (LBF) across all studies colocalizing at locus)
CHR	Chromosome of candidate variant
BP	Genomic position (GRCh38) of rare variant
REF	GRCh38.p14 assembly reference allele (other allele)
ALT	GRCh38.p14 assembly alternate allele (effect allele)
REF_AF	Reference allele frequency in study
ALT_AF	Alternate allele frequency in study
BETA	Estimate genetic effect of carrying an additional copy of the alternate allele
SE	Standard error
P	P-value
IMPUTED	Imputed variant effect (TRUE/FALSE)
Table 8	Summary of Investigation of BMI by Colocalizing Tissue
tissue	Name of the tissue which has been annotated by the QTL resource
bmi_colocalization_groups_per_tissue	Number of distinct colocalization groups that the BMI trait colocalizes with a specific tissue QTL
complex_traits_in_colocalization_groups_per_tissue	Number of complex traits in colocalization groups per tissue
trait_name	Trait name
z_score	Z-score of the relative enrichment of complex traits within BMI colocalization groups per tissue
Table 9	Summary of Investigation of BMI by Colocalizing Tissue
outcome	Name of the tissue which has been annotated by the QTL resource
nsnp	Number of distinct colocalization groups that the BMI trait colocalizes with a specific tissue QTL
exposure	Number of complex traits in colocalization groups per tissue
trait_name	Trait name
z_score	Z-score of the relative enrichment of complex traits within BMI colocalization groups per tissue
BETA	Estimate genetic effect of carrying an additional copy of the alternate allele
SE	Standard error
P	P-value
OR	BETA and SE values converted into Odds ratio
lower_CI	BETA and SE values converted into lower bound confidence interval of OR
upper_CI	BETA and SE values converted into upper bound confidence interval of OR
Table 10	Target-Indication Pairs with GPMap Insight
ti_uid	Target-Indication pair unique ID
target	Drug target gene
indication_mesh_id	Disease indication MeSH ID
indication_mesh_term	Disease indication MeSH term
historical_max_phase	Maximum clinical developent phase (historical programmes)
active_max_phase	Maximum clinical developent phase (active programmes)
combined_max_phase	Combined max phase
succ_p_1	Successfull transition from preclinical to phase I trials (TRUE/FALSE)
succ_1_2	Successfull transition from phase I to phase II trials (TRUE/FALSE)
succ_2_3	Successfull transition from phase II to phase III trials (TRUE/FALSE)
succ_3_a	Successfull transition from phase III to launch (TRUE/FALSE)
succ	Overall success (drug launched, TRUE/FALSE)
minikel_support	Genetic support for drug target reported in Minikel et al. (https://www.nature.com/articles/s41586-024-07316-0)
target_status	Target status reported in Minikel et al.
indication_area	Disease indication area
gpmap_support	Genetic colocalization support for drug target from GPMap
eQTL_support	Genetic colocalization support for drug target provided by gene eQTL association in GPMap
sQTL_support	Genetic colocalization support for drug target provided by gene sQTL association in GPMap
mQTL_support	Genetic colocalization support for drug target provided by gene mQTL association in GPMap
pQTL_support	Genetic colocalization support for drug target provided by gene pQTL association in GPMap
n_supporting_trait_gpmap	Number of traits (studies) demonstrating colocalization support
supporting_trait_gpmap	Study identifier of supporting traits
supporting_trait_name_gpmap	Name of supporting traits
supporting_tissue	Tissue specificity of colocalizing QTL effects
n_supporting_tissue	Number of tissues with colocalizing QTL effects
gpmap_support_rare	Genetic support provided by shared rare variants
gpmap_support_any	Genetic support provided by common variant colocalization or shared rare variants
gpmap_support_coloc_pairs	Genetic support provided by pairwise colocalization H4 value >0.8 between disease indication and drug target association
Brain/nervous system	Genetic colocalization support in tissue (TRUE/FALSE)
Blood cell	Genetic colocalization support in tissue (TRUE/FALSE)
Kidney	Genetic colocalization support in tissue (TRUE/FALSE)
Muscle Skeletal	Genetic colocalization support in tissue (TRUE/FALSE)
Breast Mammary Tissue	Genetic colocalization support in tissue (TRUE/FALSE)
Digestive	Genetic colocalization support in tissue (TRUE/FALSE)
Adipose	Genetic colocalization support in tissue (TRUE/FALSE)
Plasma	Genetic colocalization support in tissue (TRUE/FALSE)
Skin	Genetic colocalization support in tissue (TRUE/FALSE)
Testis	Genetic colocalization support in tissue (TRUE/FALSE)
Lung	Genetic colocalization support in tissue (TRUE/FALSE)
Thyroid	Genetic colocalization support in tissue (TRUE/FALSE)
Spleen	Genetic colocalization support in tissue (TRUE/FALSE)
Heart	Genetic colocalization support in tissue (TRUE/FALSE)
Ovary	Genetic colocalization support in tissue (TRUE/FALSE)
Pancreas	Genetic colocalization support in tissue (TRUE/FALSE)
Liver	Genetic colocalization support in tissue (TRUE/FALSE)
Prostate	Genetic colocalization support in tissue (TRUE/FALSE)
Uterus	Genetic colocalization support in tissue (TRUE/FALSE)
Pituitary	Genetic colocalization support in tissue (TRUE/FALSE)
Vagina	Genetic colocalization support in tissue (TRUE/FALSE)
Bladder	Genetic colocalization support in tissue (TRUE/FALSE)
Table 11	Definitions and Categories in Processing Pipeline
Variant Types	Type of summary static, common, or whole genome, or whole exome
Cell Types	Different Cell Types as informed by Single Cell QTLs
Study Categories	Whether the reporting of the study was continuous or categorical
Cis / Trans	Type of QTL data
Ancestries	Different High level ancestries
Reference Builds	Reference build of the reported variant for GWAS summary statistics
Trait Types	Different types of GWAS data, depending on the measurement
P-value Thresholds	Different p-value thresholds used in the data processing pipeline, depending on context
Coloc H4 Thresholds	Different colocalization thresholds as reported by coloc, used in the data processing pipeline, depending on context
Required Columns	Necessary columns to be able to ingest a GWAS into the pipeline

### Sheet: Table 1
name	num_traits	url	doi
EBI GWAS Catalog	2796	https://opengwas.io/	https://doi.org/10.1093/nar/gkae1070
Brain Meta	16511	https://yanglab.westlake.edu.cn/data/brainmeta	https://doi.org/10.1038/s41588-022-01154-4
Brain eMeta	16643	https://www.nature.com/articles/s41467-018-04558-1	https://doi.org/10.1038/s41467-018-04558-1
UK Biobank Proteomics	2401	https://doi.org/10.1038/s41586-023-06592-6	https://doi.org/10.1038/s41586-023-06592-6
UK Biobank	2341	https://opengwas.io/	https://doi.org/10.1371/journal.pmed.1001779
UK Biobank ExWAS Complex Traits	3327	https://www.nature.com/articles/s41586-021-04103-z	https://doi.org/10.1038/s41586-021-04103-z
UK Biobank ExWAS Genebass	3229	https://app.genebass.org/	https://doi.org/10.1016/j.xgen.2022.100168
UK Biobank AstraZeneca PheWAS Portal v5.5	7895	https://azphewas.com/	https://doi.org/10.1038/s41586-023-06547-x
GTEx Atlas	2449657	https://www.gtexportal.org/home/downloads/adult-gtex/overview	https://doi.org/10.1126/science.aaz1776
OneK1K	13293	https://onek1k.org/	https://doi.org/10.1126/science.abf3041
GoDMC	179947	http://www.godmc.org.uk/	https://doi.org/10.1038/s41588-021-00923-x
eQTLGen	17083	https://www.eqtlgen.org/	https://doi.org/10.1038/s41588-021-00913-z

### Sheet: Table 2
coloc_group_id	study_id	study_extraction_id	snp_id	ld_block_id	h4_connectedness	h3_connectedness	chr	bp	min_p	cis_trans	ld_block	display_snp	rsid	gene	gene_id	trait_id	trait_name	trait_category	data_type	tissue	cell_type	source_id	source_name	source_url
719	919	49113	43964	9	0.836364	0.0909091	1	12601409	1.73e-15		EUR/1/11764185-14394537	1:12601409 G/C	rs12136952			919	Hematocrit	Physiological Measures	Phenotype			1	EBI GWAS Catalog	https://opengwas.io/
719	2583	49312	43964	9	0.836364	0.0909091	1	12601409	1.66e-11		EUR/1/11764185-14394537	1:12601409 G/C	rs12136952			2583	Red blood cell erythrocyte count (UKB data field 30010)	Physiological Measures	Phenotype			1	EBI GWAS Catalog	https://opengwas.io/
719	4758	50797	43964	9	0.836364	0.0909091	1	12601409	5.97e-10		EUR/1/11764185-14394537	1:12601409 G/C	rs12136952			4758	Red blood cell (erythrocyte) count	Physiological Measures	Phenotype			5	UK Biobank	https://opengwas.io/
719	4759	50799	43964	9	0.836364	0.0909091	1	12601409	2.1e-09		EUR/1/11764185-14394537	1:12601409 G/C	rs12136952			4759	Haemoglobin concentration	Physiological Measures	Phenotype			5	UK Biobank	https://opengwas.io/
719	4760	50800	43964	9	0.836364	0.0909091	1	12601409	1.44e-10		EUR/1/11764185-14394537	1:12601409 G/C	rs12136952			4760	Haematocrit percentage	Physiological Measures	Phenotype			5	UK Biobank	https://opengwas.io/
719	2655518	49958	43964	9	0.836364	0.0909091	1	12601409	0	cis	EUR/1/11764185-14394537	1:12601409 G/C	rs12136952	DHRS3	10241	2529857	DHRS3 Whole blood cg09126203 methQTL		Methylation	Whole blood		11	GoDMC	http://www.godmc.org.uk/
719	2655523	49904	43964	9	0.836364	0.0909091	1	12601409	4.07e-88	cis	EUR/1/11764185-14394537	1:12601409 G/C	rs12136952	DHRS3	10241	2529862	DHRS3 Whole blood cg03546360 methQTL		Methylation	Whole blood		11	GoDMC	http://www.godmc.org.uk/
779	4759	268567	408298	57	0.958716	0.00688073	1	147741451	3.34e-16		EUR/1/119585475-148441356	1:147741451 CCATT/C	rs10657777			4759	Haemoglobin concentration	Physiological Measures	Phenotype			5	UK Biobank	https://opengwas.io/
779	4760	268569	408298	57	0.958716	0.00688073	1	147741451	2.22e-15		EUR/1/119585475-148441356	1:147741451 CCATT/C	rs10657777			4760	Haematocrit percentage	Physiological Measures	Phenotype			5	UK Biobank	https://opengwas.io/
779	57339	260582	408298	57	0.958716	0.00688073	1	147741451	5.16e-17	cis	EUR/1/119585475-148441356	1:147741451 CCATT/C	rs10657777	ACP6	10337	49493	ACP6 Adipose Subcutaneous eQTL		Gene Expression	Adipose Subcutaneous		9	GTEx Atlas	https://www.gtexportal.org/home/downloads/adult-gtex/overview
779	132708	260915	408298	57	0.958716	0.00688073	1	147741451	2.98e-18	cis	EUR/1/119585475-148441356	1:147741451 CCATT/C	rs10657777	ACP6	10337	123254	ACP6 Artery Tibial eQTL		Gene Expression	Artery Tibial		9	GTEx Atlas	https://www.gtexportal.org/home/downloads/adult-gtex/overview
779	330719	261700	408298	57	0.958716	0.00688073	1	147741451	6.85e-10	cis	EUR/1/119585475-148441356	1:147741451 CCATT/C	rs10657777	ACP6	10337	316459	ACP6 Breast Mammary Tissue eQTL		Gene Expression	Breast Mammary Tissue		9	GTEx Atlas	https://www.gtexportal.org/home/downloads/adult-gtex/overview
779	346620	261787	408298	57	0.958716	0.00688073	1	147741451	7.38e-15	cis	EUR/1/119585475-148441356	1:147741451 CCATT/C	rs10657777	ACP6	10337	332062	ACP6 Cells Cultured fibroblasts eQTL		Gene Expression	Cells Cultured fibroblasts		9	GTEx Atlas	https://www.gtexportal.org/home/downloads/adult-gtex/overview
779	362900	261873	408298	57	0.958716	0.00688073	1	147741451	2.72e-08	cis	EUR/1/119585475-148441356	1:147741451 CCATT/C	rs10657777	ACP6	10337	348085	ACP6 Cells EBV transformed lymphocytes eQTL		Gene Expression	Cells EBV transformed lymphocytes		9	GTEx Atlas	https://www.gtexportal.org/home/downloads/adult-gtex/overview
779	392131	261986	408298	57	0.958716	0.00688073	1	147741451	4.32e-10	cis	EUR/1/119585475-148441356	1:147741451 CCATT/C	rs10657777	ACP6	10337	376640	ACP6 Colon Transverse eQTL		Gene Expression	Colon Transverse		9	GTEx Atlas	https://www.gtexportal.org/home/downloads/adult-gtex/overview
779	423127	262130	408298	57	0.958716	0.00688073	1	147741451	8.26e-15	cis	EUR/1/119585475-148441356	1:147741451 CCATT/C	rs10657777	ACP6	10337	406960	ACP6 Ooesophagus Mucosa eQTL		Gene Expression	Esophagus Mucosa		9	GTEx Atlas	https://www.gtexportal.org/home/downloads/adult-gtex/overview
779	439809	262189	408298	57	0.958716	0.00688073	1	147741451	2.95e-14	cis	EUR/1/119585475-148441356	1:147741451 CCATT/C	rs10657777	ACP6	10337	423337	ACP6 Ooesophagus Muscularis eQTL		Gene Expression	Esophagus Muscularis		9	GTEx Atlas	https://www.gtexportal.org/home/downloads/adult-gtex/overview
779	456104	262253	408298	57	0.958716	0.00688073	1	147741451	6.19e-10	cis	EUR/1/119585475-148441356	1:147741451 CCATT/C	rs10657777	ACP6	10337	439365	ACP6 Heart Atrial Appendage eQTL		Gene Expression	Heart Atrial Appendage		9	GTEx Atlas	https://www.gtexportal.org/home/downloads/adult-gtex/overview
779	470737	262313	408298	57	0.958716	0.00688073	1	147741451	2.77e-10	cis	EUR/1/119585475-148441356	1:147741451 CCATT/C	rs10657777	ACP6	10337	453677	ACP6 Heart Left Ventricle eQTL		Gene Expression	Heart Left Ventricle		9	GTEx Atlas	https://www.gtexportal.org/home/downloads/adult-gtex/overview
779	502940	262429	408298	57	0.958716	0.00688073	1	147741451	1.54e-15	cis	EUR/1/119585475-148441356	1:147741451 CCATT/C	rs10657777	ACP6	10337	484954	ACP6 Lung eQTL		Gene Expression	Lung		9	GTEx Atlas	https://www.gtexportal.org/home/downloads/adult-gtex/overview
779	620853	262896	408298	57	0.958716	0.00688073	1	147741451	7.38e-17	cis	EUR/1/119585475-148441356	1:147741451 CCATT/C	rs10657777	ACP6	10337	600180	ACP6 Skin Not Sun Exposed Suprapubic eQTL		Gene Expression	Skin Not Sun Exposed Suprapubic		9	GTEx Atlas	https://www.gtexportal.org/home/downloads/adult-gtex/overview
779	638552	262957	408298	57	0.958716	0.00688073	1	147741451	5.35e-17	cis	EUR/1/119585475-148441356	1:147741451 CCATT/C	rs10657777	ACP6	10337	617553	ACP6 Skin Sun Exposed Lower leg eQTL		Gene Expression	Skin Sun Exposed Lower leg		9	GTEx Atlas	https://www.gtexportal.org/home/downloads/adult-gtex/overview
779	699456	263212	408298	57	0.958716	0.00688073	1	147741451	1.04e-13	cis	EUR/1/119585475-148441356	1:147741451 CCATT/C	rs10657777	ACP6	10337	676792	ACP6 Testis eQTL		Gene Expression	Testis		9	GTEx Atlas	https://www.gtexportal.org/home/downloads/adult-gtex/overview
779	778669	263564	408298	57	0.958716	0.00688073	1	147741451	1.36e-09	cis	EUR/1/119585475-148441356	1:147741451 CCATT/C	rs10657777	ACP6	10337	754076	ACP6 Adipose Subcutaneous sQTL chr1:147652549:147654194		Splice Variant	Adipose Subcutaneous		9	GTEx Atlas	https://www.gtexportal.org/home/downloads/adult-gtex/overview
779	778670	263566	408298	57	0.958716	0.00688073	1	147741451	1.56e-10	cis	EUR/1/119585475-148441356	1:147741451 CCATT/C	rs10657777	ACP6	10337	754077	ACP6 Adipose Subcutaneous sQTL chr1:147652647:147654194		Splice Variant	Adipose Subcutaneous		9	GTEx Atlas	https://www.gtexportal.org/home/downloads/adult-gtex/overview
779	821288	263663	408298	57	0.958716	0.00688073	1	147741451	2.45e-13	cis	EUR/1/119585475-148441356	1:147741451 CCATT/C	rs10657777	ACP6	10337	795173	ACP6 Adipose Visceral Omentum sQTL chr1:147655248:147658960		Splice Variant	Adipose Visceral Omentum		9	GTEx Atlas	https://www.gtexportal.org/home/downloads/adult-gtex/overview
779	931854	263836	408298	57	0.958716	0.00688073	1	147741451	2.11e-17	cis	EUR/1/119585475-148441356	1:147741451 CCATT/C	rs10657777	ACP6	10337	900808	ACP6 Artery Aorta sQTL chr1:147655248:147658960		Splice Variant	Artery Aorta		9	GTEx Atlas	https://www.gtexportal.org/home/downloads/adult-gtex/overview
779	969671	264061	408298	57	0.958716	0.00688073	1	147741451	1.21e-12	cis	EUR/1/119585475-148441356	1:147741451 CCATT/C	rs10657777	ACP6	10337	937147	ACP6 Artery Tibial sQTL chr1:147652647:147654194		Splice Variant	Artery Tibial		9	GTEx Atlas	https://www.gtexportal.org/home/downloads/adult-gtex/overview
779	1009885	264105	408298	57	0.958716	0.00688073	1	147741451	2.66e-14	cis	EUR/1/119585475-148441356	1:147741451 CCATT/C	rs10657777	ACP6	10337	975808	ACP6 Bladder sQTL chr1:147655248:147658960		Splice Variant	Bladder		9	GTEx Atlas	https://www.gtexportal.org/home/downloads/adult-gtex/overview
779	1455217	265044	408298	57	0.958716	0.00688073	1	147741451	9.8e-17	cis	EUR/1/119585475-148441356	1:147741451 CCATT/C	rs10657777	ACP6	10337	1400154	ACP6 Breast Mammary Tissue sQTL chr1:147655248:147658960		Splice Variant	Breast Mammary Tissue		9	GTEx Atlas	https://www.gtexportal.org/home/downloads/adult-gtex/overview
779	1534970	265395	408298	57	0.958716	0.00688073	1	147741451	4.82e-20	cis	EUR/1/119585475-148441356	1:147741451 CCATT/C	rs10657777	ACP6	10337	1476967	ACP6 Colon Sigmoid sQTL chr1:147655248:147658960		Splice Variant	Colon Sigmoid		9	GTEx Atlas	https://www.gtexportal.org/home/downloads/adult-gtex/overview
779	1573674	265482	408298	57	0.958716	0.00688073	1	147741451	2.62e-20	cis	EUR/1/119585475-148441356	1:147741451 CCATT/C	rs10657777	ACP6	10337	1514045	ACP6 Colon Transverse sQTL chr1:147655248:147658960		Splice Variant	Colon Transverse		9	GTEx Atlas	https://www.gtexportal.org/home/downloads/adult-gtex/overview
779	1613916	265294	408298	57	0.958716	0.00688073	1	147741451	7.99e-14	cis	EUR/1/119585475-148441356	1:147741451 CCATT/C	rs10657777	ACP6	10337	1552480	ACP6 Cells EBV transformed lymphocytes sQTL chr1:147655248:147658960		Splice Variant	Cells EBV transformed lymphocytes		9	GTEx Atlas	https://www.gtexportal.org/home/downloads/adult-gtex/overview
779	1692536	265636	408298	57	0.958716	0.00688073	1	147741451	3.41e-10	cis	EUR/1/119585475-148441356	1:147741451 CCATT/C	rs10657777	ACP6	10337	1627324	ACP6 Ooesophagus Mucosa sQTL chr1:147652549:147654194		Splice Variant	Esophagus Mucosa		9	GTEx Atlas	https://www.gtexportal.org/home/downloads/adult-gtex/overview
779	1692537	265638	408298	57	0.958716	0.00688073	1	147741451	2.43e-10	cis	EUR/1/119585475-148441356	1:147741451 CCATT/C	rs10657777	ACP6	10337	1627325	ACP6 Ooesophagus Mucosa sQTL chr1:147652647:147654194		Splice Variant	Esophagus Mucosa		9	GTEx Atlas	https://www.gtexportal.org/home/downloads/adult-gtex/overview
779	1692538	265639	408298	57	0.958716	0.00688073	1	147741451	5.69e-12	cis	EUR/1/119585475-148441356	1:147741451 CCATT/C	rs10657777	ACP6	10337	1627326	ACP6 Ooesophagus Mucosa sQTL chr1:147655248:147658960		Splice Variant	Esophagus Mucosa		9	GTEx Atlas	https://www.gtexportal.org/home/downloads/adult-gtex/overview
779	1801542	265909	408298	57	0.958716	0.00688073	1	147741451	1.06e-12	cis	EUR/1/119585475-148441356	1:147741451 CCATT/C	rs10657777	ACP6	10337	1731540	ACP6 Heart Left Ventricle sQTL chr1:147655248:147658960		Splice Variant	Heart Left Ventricle		9	GTEx Atlas	https://www.gtexportal.org/home/downloads/adult-gtex/overview
779	1937068	266279	408298	57	0.958716	0.00688073	1	147741451	3.18e-17	cis	EUR/1/119585475-148441356	1:147741451 CCATT/C	rs10657777	ACP6	10337	1859706	ACP6 Muscle Skeletal sQTL chr1:147655248:147658960		Splice Variant	Muscle Skeletal		9	GTEx Atlas	https://www.gtexportal.org/home/downloads/adult-gtex/overview
779	1997902	266673	408298	57	0.958716	0.00688073	1	147741451	1.06e-10	cis	EUR/1/119585475-148441356	1:147741451 CCATT/C	rs10657777	ACP6	10337	1916555	ACP6 Pituitary sQTL chr1:147655248:147658960		Splice Variant	Pituitary		9	GTEx Atlas	https://www.gtexportal.org/home/downloads/adult-gtex/overview
779	2038242	266449	408298	57	0.958716	0.00688073	1	147741451	5.33e-33	cis	EUR/1/119585475-148441356	1:147741451 CCATT/C	rs10657777	ACP6	10337	1955101	ACP6 Nerve Tibial sQTL chr1:147655248:147658960		Splice Variant	Nerve Tibial		9	GTEx Atlas	https://www.gtexportal.org/home/downloads/adult-gtex/overview
779	2083769	266515	408298	57	0.958716	0.00688073	1	147741451	4.43e-08	cis	EUR/1/119585475-148441356	1:147741451 CCATT/C	rs10657777	ACP6	10337	1998765	ACP6 Ovary sQTL chr1:147655248:147658960		Splice Variant	Ovary		9	GTEx Atlas	https://www.gtexportal.org/home/downloads/adult-gtex/overview
779	2150911	266746	408298	57	0.958716	0.00688073	1	147741451	6.38e-18	cis	EUR/1/119585475-148441356	1:147741451 CCATT/C	rs10657777	ACP6	10337	2061872	ACP6 Prostate sQTL chr1:147655248:147658960		Splice Variant	Prostate		9	GTEx Atlas	https://www.gtexportal.org/home/downloads/adult-gtex/overview
779	2231528	267037	408298	57	0.958716	0.00688073	1	147741451	5.22e-36	cis	EUR/1/119585475-148441356	1:147741451 CCATT/C	rs10657777	ACP6	10337	2138629	ACP6 Skin Sun Exposed Lower leg sQTL chr1:147655248:147658960		Splice Variant	Skin Sun Exposed Lower leg		9	GTEx Atlas	https://www.gtexportal.org/home/downloads/adult-gtex/overview
779	2274203	267111	408298	57	0.958716	0.00688073	1	147741451	6.34e-12	cis	EUR/1/119585475-148441356	1:147741451 CCATT/C	rs10657777	ACP6	10337	2179434	ACP6 Small Intestine Terminal Ileum sQTL chr1:147655248:147658960		Splice Variant	Small Intestine Terminal Ileum		9	GTEx Atlas	https://www.gtexportal.org/home/downloads/adult-gtex/overview
855	4759	6072684	408303	57	1	0	1	147743342	0		EUR/1/119585475-148441356	1:147743342 T/C	rs75961153			4759	Haemoglobin concentration	Physiological Measures	Phenotype			5	UK Biobank	https://opengwas.io/
855	4760	6072685	408303	57	1	0	1	147743342	1.12e-291		EUR/1/119585475-148441356	1:147743342 T/C	rs75961153			4760	Haematocrit percentage	Physiological Measures	Phenotype			5	UK Biobank	https://opengwas.io/
1246	926	296765	423563	60	0.708877	0.0887674	1	154966186	3.12e-22		EUR/1/153358890-156424168	1:154966186 T/C	rs8191979			926	Red blood cell count	Physiological Measures	Phenotype			1	EBI GWAS Catalog	https://opengwas.io/
1246	1294	296917	423563	60	0.708877	0.0887674	1	154966186	1.5e-09		EUR/1/153358890-156424168	1:154966186 T/C	rs8191979			1294	Liver enzyme levels (alanine transaminase)	Physiological Measures	Phenotype			1	EBI GWAS Catalog	https://opengwas.io/
1246	1642	297328	423563	60	0.708877	0.0887674	1	154966186	1.62e-12		EUR/1/153358890-156424168	1:154966186 T/C	rs8191979			1642	Alanine aminotransferase levels	Physiological Measures	Phenotype			1	EBI GWAS Catalog	https://opengwas.io/
1246	1647	297338	423563	60	0.708877	0.0887674	1	154966186	3.65e-09		EUR/1/153358890-156424168	1:154966186 T/C	rs8191979			1647	Insulin-like growth factor 1 levels	Physiological Measures	Phenotype			1	EBI GWAS Catalog	https://opengwas.io/
1246	2583	296997	423563	60	0.708877	0.0887674	1	154966186	7.94e-17		EUR/1/153358890-156424168	1:154966186 T/C	rs8191979			2583	Red blood cell erythrocyte count (UKB data field 30010)	Physiological Measures	Phenotype			1	EBI GWAS Catalog	https://opengwas.io/
1246	2597	297038	423563	60	0.708877	0.0887674	1	154966186	2.53e-11		EUR/1/153358890-156424168	1:154966186 T/C	rs8191979			2597	Alanine aminotransferase levels (UKB data field 30620)	Physiological Measures	Phenotype			1	EBI GWAS Catalog	https://opengwas.io/
1246	2613	297077	423563	60	0.708877	0.0887674	1	154966186	9.55e-10		EUR/1/153358890-156424168	1:154966186 T/C	rs8191979			2613	IGF 1 (UKB data field 30770)	Physiological Measures	Phenotype			1	EBI GWAS Catalog	https://opengwas.io/
1246	4758	299482	423563	60	0.708877	0.0887674	1	154966186	1.99e-17		EUR/1/153358890-156424168	1:154966186 T/C	rs8191979			4758	Red blood cell (erythrocyte) count	Physiological Measures	Phenotype			5	UK Biobank	https://opengwas.io/
1246	4759	299487	423563	60	0.708877	0.0887674	1	154966186	8.31e-22		EUR/1/153358890-156424168	1:154966186 T/C	rs8191979			4759	Haemoglobin concentration	Physiological Measures	Phenotype			5	UK Biobank	https://opengwas.io/
1246	4760	299491	423563	60	0.708877	0.0887674	1	154966186	3.15e-20		EUR/1/153358890-156424168	1:154966186 T/C	rs8191979			4760	Haematocrit percentage	Physiological Measures	Phenotype			5	UK Biobank	https://opengwas.io/
1246	74985	281605	423563	60	0.708877	0.0887674	1	154966186	1.2e-08	cis	EUR/1/153358890-156424168	1:154966186 T/C	rs8191979	SHC1	10013	66837	SHC1 Adipose Visceral Omentum eQTL		Gene Expression	Adipose Visceral Omentum		9	GTEx Atlas	https://www.gtexportal.org/home/downloads/adult-gtex/overview
1246	346733	282790	423563	60	0.708877	0.0887674	1	154966186	1.18e-08	cis	EUR/1/153358890-156424168	1:154966186 T/C	rs8191979	SHC1	10013	332167	SHC1 Cells Cultured fibroblasts eQTL		Gene Expression	Cells Cultured fibroblasts		9	GTEx Atlas	https://www.gtexportal.org/home/downloads/adult-gtex/overview
1246	723226	284479	423563	60	0.708877	0.0887674	1	154966186	8.46e-14	cis	EUR/1/153358890-156424168	1:154966186 T/C	rs8191979	FLAD1	10012	700124	FLAD1 Thyroid eQTL		Gene Expression	Thyroid		9	GTEx Atlas	https://www.gtexportal.org/home/downloads/adult-gtex/overview
1246	762877	284651	423563	60	0.708877	0.0887674	1	154966186	5.75e-41	cis	EUR/1/153358890-156424168	1:154966186 T/C	rs8191979	SHC1	10013	738594	SHC1 Whole Blood eQTL		Gene Expression	Whole Blood		9	GTEx Atlas	https://www.gtexportal.org/home/downloads/adult-gtex/overview
1246	778908	284810	423563	60	0.708877	0.0887674	1	154966186	4.38e-09	cis	EUR/1/153358890-156424168	1:154966186 T/C	rs8191979	SHC1	10013	754286	SHC1 Adipose Subcutaneous sQTL chr1:154963931:154965543		Splice Variant	Adipose Subcutaneous		9	GTEx Atlas	https://www.gtexportal.org/home/downloads/adult-gtex/overview
1246	778909	284813	423563	60	0.708877	0.0887674	1	154966186	1.19e-13	cis	EUR/1/153358890-156424168	1:154966186 T/C	rs8191979	SHC1	10013	754287	SHC1 Adipose Subcutaneous sQTL chr1:154963931:154965639		Splice Variant	Adipose Subcutaneous		9	GTEx Atlas	https://www.gtexportal.org/home/downloads/adult-gtex/overview
1246	778916	284820	423563	60	0.708877	0.0887674	1	154966186	4.89e-17	cis	EUR/1/153358890-156424168	1:154966186 T/C	rs8191979	SHC1	10013	754293	SHC1 Adipose Subcutaneous sQTL chr1:154974045:154974248		Splice Variant	Adipose Subcutaneous		9	GTEx Atlas	https://www.gtexportal.org/home/downloads/adult-gtex/overview
1246	969896	286038	423563	60	0.708877	0.0887674	1	154966186	1.17e-09	cis	EUR/1/153358890-156424168	1:154966186 T/C	rs8191979	SHC1	10013	937346	SHC1 Artery Tibial sQTL chr1:154963931:154965543		Splice Variant	Artery Tibial		9	GTEx Atlas	https://www.gtexportal.org/home/downloads/adult-gtex/overview
1246	969897	286040	423563	60	0.708877	0.0887674	1	154966186	2.12e-10	cis	EUR/1/153358890-156424168	1:154966186 T/C	rs8191979	SHC1	10013	937347	SHC1 Artery Tibial sQTL chr1:154963931:154965639		Splice Variant	Artery Tibial		9	GTEx Atlas	https://www.gtexportal.org/home/downloads/adult-gtex/overview
1246	1455438	288976	423563	60	0.708877	0.0887674	1	154966186	6.84e-09	cis	EUR/1/153358890-156424168	1:154966186 T/C	rs8191979	SHC1	10013	1400352	SHC1 Breast Mammary Tissue sQTL chr1:154963931:154965543		Splice Variant	Breast Mammary Tissue		9	GTEx Atlas	https://www.gtexportal.org/home/downloads/adult-gtex/overview
1246	1455439	288978	423563	60	0.708877	0.0887674	1	154966186	2.37e-10	cis	EUR/1/153358890-156424168	1:154966186 T/C	rs8191979	SHC1	10013	1400353	SHC1 Breast Mammary Tissue sQTL chr1:154963931:154965639		Splice Variant	Breast Mammary Tissue		9	GTEx Atlas	https://www.gtexportal.org/home/downloads/adult-gtex/overview
1246	1455443	288982	423563	60	0.708877	0.0887674	1	154966186	4.74e-18	cis	EUR/1/153358890-156424168	1:154966186 T/C	rs8191979	SHC1	10013	1400357	SHC1 Breast Mammary Tissue sQTL chr1:154974045:154974248		Splice Variant	Breast Mammary Tissue		9	GTEx Atlas	https://www.gtexportal.org/home/downloads/adult-gtex/overview
1246	1496878	289200	423563	60	0.708877	0.0887674	1	154966186	1.87e-11	cis	EUR/1/153358890-156424168	1:154966186 T/C	rs8191979	SHC1	10013	1440201	SHC1 Cells Cultured fibroblasts sQTL chr1:154963931:154965543		Splice Variant	Cells Cultured fibroblasts		9	GTEx Atlas	https://www.gtexportal.org/home/downloads/adult-gtex/overview
1246	1496879	289203	423563	60	0.708877	0.0887674	1	154966186	1.53e-11	cis	EUR/1/153358890-156424168	1:154966186 T/C	rs8191979	SHC1	10013	1440202	SHC1 Cells Cultured fibroblasts sQTL chr1:154963931:154965639		Splice Variant	Cells Cultured fibroblasts		9	GTEx Atlas	https://www.gtexportal.org/home/downloads/adult-gtex/overview
1246	1535140	289636	423563	60	0.708877	0.0887674	1	154966186	7.59e-11	cis	EUR/1/153358890-156424168	1:154966186 T/C	rs8191979	SHC1	10013	1477113	SHC1 Colon Sigmoid sQTL chr1:154974045:154974248		Splice Variant	Colon Sigmoid		9	GTEx Atlas	https://www.gtexportal.org/home/downloads/adult-gtex/overview
1246	1573882	289899	423563	60	0.708877	0.0887674	1	154966186	1.41e-09	cis	EUR/1/153358890-156424168	1:154966186 T/C	rs8191979	SHC1	10013	1514225	SHC1 Colon Transverse sQTL chr1:154963931:154965543		Splice Variant	Colon Transverse		9	GTEx Atlas	https://www.gtexportal.org/home/downloads/adult-gtex/overview
1246	1573883	289900	423563	60	0.708877	0.0887674	1	154966186	4.59e-11	cis	EUR/1/153358890-156424168	1:154966186 T/C	rs8191979	SHC1	10013	1514226	SHC1 Colon Transverse sQTL chr1:154963931:154965639		Splice Variant	Colon Transverse		9	GTEx Atlas	https://www.gtexportal.org/home/downloads/adult-gtex/overview
1246	1573885	289903	423563	60	0.708877	0.0887674	1	154966186	6.88e-21	cis	EUR/1/153358890-156424168	1:154966186 T/C	rs8191979	SHC1	10013	1514228	SHC1 Colon Transverse sQTL chr1:154974045:154974248		Splice Variant	Colon Transverse		9	GTEx Atlas	https://www.gtexportal.org/home/downloads/adult-gtex/overview
1246	1614099	289413	423563	60	0.708877	0.0887674	1	154966186	1.03e-12	cis	EUR/1/153358890-156424168	1:154966186 T/C	rs8191979	SHC1	10013	1552644	SHC1 Cells EBV transformed lymphocytes sQTL chr1:154974045:154974248		Splice Variant	Cells EBV transformed lymphocytes		9	GTEx Atlas	https://www.gtexportal.org/home/downloads/adult-gtex/overview
1246	1692751	290350	423563	60	0.708877	0.0887674	1	154966186	9.26e-12	cis	EUR/1/153358890-156424168	1:154966186 T/C	rs8191979	SHC1	10013	1627515	SHC1 Ooesophagus Mucosa sQTL chr1:154974045:154974248		Splice Variant	Esophagus Mucosa		9	GTEx Atlas	https://www.gtexportal.org/home/downloads/adult-gtex/overview
1246	1728758	290667	423563	60	0.708877	0.0887674	1	154966186	1.06e-10	cis	EUR/1/153358890-156424168	1:154966186 T/C	rs8191979	SHC1	10013	1661952	SHC1 Ooesophagus Muscularis sQTL chr1:154963931:154965543		Splice Variant	Esophagus Muscularis		9	GTEx Atlas	https://www.gtexportal.org/home/downloads/adult-gtex/overview
1246	1728759	290669	423563	60	0.708877	0.0887674	1	154966186	1.83e-10	cis	EUR/1/153358890-156424168	1:154966186 T/C	rs8191979	SHC1	10013	1661953	SHC1 Ooesophagus Muscularis sQTL chr1:154963931:154965639		Splice Variant	Esophagus Muscularis		9	GTEx Atlas	https://www.gtexportal.org/home/downloads/adult-gtex/overview
1246	1856549	291727	423563	60	0.708877	0.0887674	1	154966186	1.45e-08	cis	EUR/1/153358890-156424168	1:154966186 T/C	rs8191979	SHC1	10013	1783631	SHC1 Lung sQTL chr1:154970199:154974248		Splice Variant	Lung		9	GTEx Atlas	https://www.gtexportal.org/home/downloads/adult-gtex/overview
1246	1856551	291729	423563	60	0.708877	0.0887674	1	154966186	2.59e-21	cis	EUR/1/153358890-156424168	1:154966186 T/C	rs8191979	SHC1	10013	1783633	SHC1 Lung sQTL chr1:154974045:154974248		Splice Variant	Lung		9	GTEx Atlas	https://www.gtexportal.org/home/downloads/adult-gtex/overview
1246	1937256	292218	423563	60	0.708877	0.0887674	1	154966186	2.99e-08	cis	EUR/1/153358890-156424168	1:154966186 T/C	rs8191979	SHC1	10013	1859884	SHC1 Muscle Skeletal sQTL chr1:154963931:154965639		Splice Variant	Muscle Skeletal		9	GTEx Atlas	https://www.gtexportal.org/home/downloads/adult-gtex/overview
1246	2038515	292458	423563	60	0.708877	0.0887674	1	154966186	1.15e-10	cis	EUR/1/153358890-156424168	1:154966186 T/C	rs8191979	SHC1	10013	1955341	SHC1 Nerve Tibial sQTL chr1:154963931:154965639		Splice Variant	Nerve Tibial		9	GTEx Atlas	https://www.gtexportal.org/home/downloads/adult-gtex/overview
1246	2038520	292463	423563	60	0.708877	0.0887674	1	154966186	1.91e-09	cis	EUR/1/153358890-156424168	1:154966186 T/C	rs8191979	SHC1	10013	1955346	SHC1 Nerve Tibial sQTL chr1:154974045:154974248		Splice Variant	Nerve Tibial		9	GTEx Atlas	https://www.gtexportal.org/home/downloads/adult-gtex/overview
1246	2121367	292990	423563	60	0.708877	0.0887674	1	154966186	5.81e-09	cis	EUR/1/153358890-156424168	1:154966186 T/C	rs8191979	SHC1	10013	2033895	SHC1 Pancreas sQTL chr1:154974045:154974248		Splice Variant	Pancreas		9	GTEx Atlas	https://www.gtexportal.org/home/downloads/adult-gtex/overview
1246	2190530	293691	423563	60	0.708877	0.0887674	1	154966186	6.37e-11	cis	EUR/1/153358890-156424168	1:154966186 T/C	rs8191979	SHC1	10013	2099299	SHC1 Skin Not Sun Exposed Suprapubic sQTL chr1:154963931:154965543		Splice Variant	Skin Not Sun Exposed Suprapubic		9	GTEx Atlas	https://www.gtexportal.org/home/downloads/adult-gtex/overview
1246	2190531	293693	423563	60	0.708877	0.0887674	1	154966186	5.05e-11	cis	EUR/1/153358890-156424168	1:154966186 T/C	rs8191979	SHC1	10013	2099300	SHC1 Skin Not Sun Exposed Suprapubic sQTL chr1:154963931:154965639		Splice Variant	Skin Not Sun Exposed Suprapubic		9	GTEx Atlas	https://www.gtexportal.org/home/downloads/adult-gtex/overview
1246	2190533	293696	423563	60	0.708877	0.0887674	1	154966186	2.18e-11	cis	EUR/1/153358890-156424168	1:154966186 T/C	rs8191979	SHC1	10013	2099302	SHC1 Skin Not Sun Exposed Suprapubic sQTL chr1:154970199:154974248		Splice Variant	Skin Not Sun Exposed Suprapubic		9	GTEx Atlas	https://www.gtexportal.org/home/downloads/adult-gtex/overview
1246	2190534	293697	423563	60	0.708877	0.0887674	1	154966186	2.55e-14	cis	EUR/1/153358890-156424168	1:154966186 T/C	rs8191979	SHC1	10013	2099303	SHC1 Skin Not Sun Exposed Suprapubic sQTL chr1:154974045:154974248		Splice Variant	Skin Not Sun Exposed Suprapubic		9	GTEx Atlas	https://www.gtexportal.org/home/downloads/adult-gtex/overview
1246	2231807	293983	423563	60	0.708877	0.0887674	1	154966186	4.03e-08	cis	EUR/1/153358890-156424168	1:154966186 T/C	rs8191979	SHC1	10013	2138887	SHC1 Skin Sun Exposed Lower leg sQTL chr1:154963931:154965543		Splice Variant	Skin Sun Exposed Lower leg		9	GTEx Atlas	https://www.gtexportal.org/home/downloads/adult-gtex/overview
1246	2231808	293985	423563	60	0.708877	0.0887674	1	154966186	2.18e-08	cis	EUR/1/153358890-156424168	1:154966186 T/C	rs8191979	SHC1	10013	2138888	SHC1 Skin Sun Exposed Lower leg sQTL chr1:154963931:154965639		Splice Variant	Skin Sun Exposed Lower leg		9	GTEx Atlas	https://www.gtexportal.org/home/downloads/adult-gtex/overview
1246	2231810	293987	423563	60	0.708877	0.0887674	1	154966186	9.62e-13	cis	EUR/1/153358890-156424168	1:154966186 T/C	rs8191979	SHC1	10013	2138890	SHC1 Skin Sun Exposed Lower leg sQTL chr1:154970199:154974248		Splice Variant	Skin Sun Exposed Lower leg		9	GTEx Atlas	https://www.gtexportal.org/home/downloads/adult-gtex/overview
1246	2231811	293988	423563	60	0.708877	0.0887674	1	154966186	1.75e-21	cis	EUR/1/153358890-156424168	1:154966186 T/C	rs8191979	SHC1	10013	2138891	SHC1 Skin Sun Exposed Lower leg sQTL chr1:154974045:154974248		Splice Variant	Skin Sun Exposed Lower leg		9	GTEx Atlas	https://www.gtexportal.org/home/downloads/adult-gtex/overview
1246	2231814	293991	423563	60	0.708877	0.0887674	1	154966186	4e-10	cis	EUR/1/153358890-156424168	1:154966186 T/C	rs8191979	FLAD1	10012	2138894	FLAD1 Skin Sun Exposed Lower leg sQTL chr1:154984066:154987466		Splice Variant	Skin Sun Exposed Lower leg		9	GTEx Atlas	https://www.gtexportal.org/home/downloads/adult-gtex/overview
1246	2274411	294283	423563	60	0.708877	0.0887674	1	154966186	7.26e-10	cis	EUR/1/153358890-156424168	1:154966186 T/C	rs8191979	SHC1	10013	2179610	SHC1 Small Intestine Terminal Ileum sQTL chr1:154974045:154974248		Splice Variant	Small Intestine Terminal Ileum		9	GTEx Atlas	https://www.gtexportal.org/home/downloads/adult-gtex/overview
1246	2440083	294739	423563	60	0.708877	0.0887674	1	154966186	3.66e-14	cis	EUR/1/153358890-156424168	1:154966186 T/C	rs8191979	SHC1	10013	2336830	SHC1 Stomach sQTL chr1:154974045:154974248		Splice Variant	Stomach		9	GTEx Atlas	https://www.gtexportal.org/home/downloads/adult-gtex/overview
1246	2475669	295352	423563	60	0.708877	0.0887674	1	154966186	5.45e-14	cis	EUR/1/153358890-156424168	1:154966186 T/C	rs8191979	SHC1	10013	2370615	SHC1 Thyroid sQTL chr1:154974045:154974248		Splice Variant	Thyroid		9	GTEx Atlas	https://www.gtexportal.org/home/downloads/adult-gtex/overview
1246	2591374	296050	423563	60	0.708877	0.0887674	1	154966186	1.49e-10	cis	EUR/1/153358890-156424168	1:154966186 T/C	rs8191979	SHC1	10013	2479138	SHC1 Whole Blood sQTL chr1:154970199:154974248		Splice Variant	Whole Blood		9	GTEx Atlas	https://www.gtexportal.org/home/downloads/adult-gtex/overview
1246	2591375	296051	423563	60	0.708877	0.0887674	1	154966186	2.39e-08	cis	EUR/1/153358890-156424168	1:154966186 T/C	rs8191979	SHC1	10013	2479139	SHC1 Whole Blood sQTL chr1:154974045:154974248		Splice Variant	Whole Blood		9	GTEx Atlas	https://www.gtexportal.org/home/downloads/adult-gtex/overview
1246	2664266	297882	423563	60	0.708877	0.0887674	1	154966186	4.02e-37	cis	EUR/1/153358890-156424168	1:154966186 T/C	rs8191979	SHC1	10013	2538605	SHC1 Whole blood cg04995846 methQTL		Methylation	Whole blood		11	GoDMC	http://www.godmc.org.uk/
1246	2664267	298192	423563	60	0.708877	0.0887674	1	154966186	3.13e-53	cis	EUR/1/153358890-156424168	1:154966186 T/C	rs8191979	SHC1	10013	2538606	SHC1 Whole blood cg22018051 methQTL		Methylation	Whole blood		11	GoDMC	http://www.godmc.org.uk/
1246	2664268	298020	423563	60	0.708877	0.0887674	1	154966186	5.84e-31	cis	EUR/1/153358890-156424168	1:154966186 T/C	rs8191979	SHC1	10013	2538607	SHC1 Whole blood cg12473916 methQTL		Methylation	Whole blood		11	GoDMC	http://www.godmc.org.uk/
1246	2664269	298086	423563	60	0.708877	0.0887674	1	154966186	1.26e-65	cis	EUR/1/153358890-156424168	1:154966186 T/C	rs8191979	SHC1	10013	2538608	SHC1 Whole blood cg16254756 methQTL		Methylation	Whole blood		11	GoDMC	http://www.godmc.org.uk/
1246	2664270	298150	423563	60	0.708877	0.0887674	1	154966186	1.07e-33	cis	EUR/1/153358890-156424168	1:154966186 T/C	rs8191979	SHC1	10013	2538609	SHC1 Whole blood cg19356022 methQTL		Methylation	Whole blood		11	GoDMC	http://www.godmc.org.uk/
1246	2664272	297921	423563	60	0.708877	0.0887674	1	154966186	5.02e-91	cis	EUR/1/153358890-156424168	1:154966186 T/C	rs8191979	FLAD1	10012	2538611	FLAD1 Whole blood cg07140482 methQTL		Methylation	Whole blood		11	GoDMC	http://www.godmc.org.uk/
1246	2664273	297870	423563	60	0.708877	0.0887674	1	154966186	1.02e-49	cis	EUR/1/153358890-156424168	1:154966186 T/C	rs8191979	FLAD1	10012	2538612	FLAD1 Whole blood cg03737080 methQTL		Methylation	Whole blood		11	GoDMC	http://www.godmc.org.uk/
1246	2664275	297911	423563	60	0.708877	0.0887674	1	154966186	2.75e-108	cis	EUR/1/153358890-156424168	1:154966186 T/C	rs8191979	ZBTB7B	10011	2538614	ZBTB7B Whole blood cg06649639 methQTL		Methylation	Whole blood		11	GoDMC	http://www.godmc.org.uk/
1246	2833306	6072791	423563	60	0.708877	0.0887674	1	154966186	1.04e-44	cis	EUR/1/153358890-156424168	1:154966186 T/C	rs8191979	ADAM15	8034	2709341	ADAM15 Plasma pQTL		Protein	Plasma		4	UK Biobank Proteomics	https://doi.org/10.1038/s41586-023-06592-6
1248	2583	296998	424402	60	1	0	1	155419060	4.14e-08		EUR/1/153358890-156424168	1:155419060 A/T	rs12734374			2583	Red blood cell erythrocyte count (UKB data field 30010)	Physiological Measures	Phenotype			1	EBI GWAS Catalog	https://opengwas.io/
1248	4759	299488	424402	60	1	0	1	155419060	4.37e-10		EUR/1/153358890-156424168	1:155419060 A/T	rs12734374			4759	Haemoglobin concentration	Physiological Measures	Phenotype			5	UK Biobank	https://opengwas.io/
1248	4760	299492	424402	60	1	0	1	155419060	4.72e-10		EUR/1/153358890-156424168	1:155419060 A/T	rs12734374			4760	Haematocrit percentage	Physiological Measures	Phenotype			5	UK Biobank	https://opengwas.io/
1257	919	296740	424049	60	0.979297	0.00722196	1	155208991	1.3e-37		EUR/1/153358890-156424168	1:155208991 T/A	rs760077			919	Hematocrit	Physiological Measures	Phenotype			1	EBI GWAS Catalog	https://opengwas.io/
1257	926	296760	424049	60	0.979297	0.00722196	1	155208991	6.85e-43		EUR/1/153358890-156424168	1:155208991 T/A	rs760077			926	Red blood cell count	Physiological Measures	Phenotype			1	EBI GWAS Catalog	https://opengwas.io/
1257	927	296770	424049	60	0.979297	0.00722196	1	155208991	1.42e-08		EUR/1/153358890-156424168	1:155208991 T/A	rs760077			927	Red cell distribution width	Physiological Measures	Phenotype			1	EBI GWAS Catalog	https://opengwas.io/
1257	1245	296893	424049	60	0.979297	0.00722196	1	155208991	1.79e-09		EUR/1/153358890-156424168	1:155208991 T/A	rs760077			1245	P-selectin glycoprotein ligand 1 levels	Physiological Measures	Phenotype			1	EBI GWAS Catalog	https://opengwas.io/
1257	1393	297140	424049	60	0.979297	0.00722196	1	155208991	5.92e-28		EUR/1/153358890-156424168	1:155208991 T/A	rs760077			1393	Gastric cancer	Neoplasm	Phenotype			1	EBI GWAS Catalog	https://opengwas.io/
1257	1633	297289	424049	60	0.979297	0.00722196	1	155208991	1.36e-33		EUR/1/153358890-156424168	1:155208991 T/A	rs760077			1633	Urate levels	Physiological Measures	Phenotype			1	EBI GWAS Catalog	https://opengwas.io/
1257	1648	297341	424049	60	0.979297	0.00722196	1	155208991	2.17e-27		EUR/1/153358890-156424168	1:155208991 T/A	rs760077			1648	Calcium levels	Physiological Measures	Phenotype			1	EBI GWAS Catalog	https://opengwas.io/
1257	1649	297342	424049	60	0.979297	0.00722196	1	155208991	1.81e-109		EUR/1/153358890-156424168	1:155208991 T/A	rs760077			1649	Serum urea levels	Physiological Measures	Phenotype			1	EBI GWAS Catalog	https://opengwas.io/
1257	1989	297457	424049	60	0.979297	0.00722196	1	155208991	3.32e-15		EUR/1/153358890-156424168	1:155208991 T/A	rs760077			1989	Heel bone mineral density	Physiological Measures	Phenotype			1	EBI GWAS Catalog	https://opengwas.io/
1257	2583	296995	424049	60	0.979297	0.00722196	1	155208991	6.52e-23		EUR/1/153358890-156424168	1:155208991 T/A	rs760077			2583	Red blood cell erythrocyte count (UKB data field 30010)	Physiological Measures	Phenotype			1	EBI GWAS Catalog	https://opengwas.io/
1257	2603	297047	424049	60	0.979297	0.00722196	1	155208991	1.63e-95		EUR/1/153358890-156424168	1:155208991 T/A	rs760077			2603	Urea levels (UKB data field 30670)	Physiological Measures	Phenotype			1	EBI GWAS Catalog	https://opengwas.io/
1257	2618	297086	424049	60	0.979297	0.00722196	1	155208991	3.31e-34		EUR/1/153358890-156424168	1:155208991 T/A	rs760077			2618	Urate levels (UKB data field 30880)	Physiological Measures	Phenotype			1	EBI GWAS Catalog	https://opengwas.io/
1257	3137	298677	424049	60	0.979297	0.00722196	1	155208991	2.83e-09		EUR/1/153358890-156424168	1:155208991 T/A	rs760077			3137	Non-cancer illness code, self-reported: gout	Metabolic Disease	Phenotype			5	UK Biobank	https://opengwas.io/
1257	4758	299481	424049	60	0.979297	0.00722196	1	155208991	6.4e-22		EUR/1/153358890-156424168	1:155208991 T/A	rs760077			4758	Red blood cell (erythrocyte) count	Physiological Measures	Phenotype			5	UK Biobank	https://opengwas.io/
1257	4759	299486	424049	60	0.979297	0.00722196	1	155208991	3.71e-25		EUR/1/153358890-156424168	1:155208991 T/A	rs760077			4759	Haemoglobin concentration	Physiological Measures	Phenotype			5	UK Biobank	https://opengwas.io/
1257	4760	299489	424049	60	0.979297	0.00722196	1	155208991	2.33e-33		EUR/1/153358890-156424168	1:155208991 T/A	rs760077			4760	Haematocrit percentage	Physiological Measures	Phenotype			5	UK Biobank	https://opengwas.io/
1257	6137	281477	424049	60	0.979297	0.00722196	1	155208991	8.94e-32	cis	EUR/1/153358890-156424168	1:155208991 T/A	rs760077	THBS3	11982	6134	THBS3 Brain (Meta) eQTL		Gene Expression	Brain (Meta)		2	Brain Meta	https://yanglab.westlake.edu.cn/data/brainmeta
1257	57459	281553	424049	60	0.979297	0.00722196	1	155208991	1.39e-10	cis	EUR/1/153358890-156424168	1:155208991 T/A	rs760077	THBS3	11982	49609	THBS3 Adipose Subcutaneous eQTL		Gene Expression	Adipose Subcutaneous		9	GTEx Atlas	https://www.gtexportal.org/home/downloads/adult-gtex/overview
1257	74994	281629	424049	60	0.979297	0.00722196	1	155208991	1.45e-12	cis	EUR/1/153358890-156424168	1:155208991 T/A	rs760077	THBS3	11982	66846	THBS3 Adipose Visceral Omentum eQTL		Gene Expression	Adipose Visceral Omentum		9	GTEx Atlas	https://www.gtexportal.org/home/downloads/adult-gtex/overview
1257	104325	281779	424049	60	0.979297	0.00722196	1	155208991	1.87e-09	cis	EUR/1/153358890-156424168	1:155208991 T/A	rs760077	MUC1	15066	95559	MUC1 Artery Aorta eQTL		Gene Expression	Artery Aorta		9	GTEx Atlas	https://www.gtexportal.org/home/downloads/adult-gtex/overview
1257	187436	282153	424049	60	0.979297	0.00722196	1	155208991	2.6e-16	cis	EUR/1/153358890-156424168	1:155208991 T/A	rs760077	THBS3	11982	176655	THBS3 Brain Cerebellar Hemisphere eQTL		Gene Expression	Brain Cerebellar Hemisphere		9	GTEx Atlas	https://www.gtexportal.org/home/downloads/adult-gtex/overview
1257	203101	282232	424049	60	0.979297	0.00722196	1	155208991	1.03e-13	cis	EUR/1/153358890-156424168	1:155208991 T/A	rs760077	THBS3	11982	192047	THBS3 Brain Cerebellum eQTL		Gene Expression	Brain Cerebellum		9	GTEx Atlas	https://www.gtexportal.org/home/downloads/adult-gtex/overview
1257	312369	282680	424049	60	0.979297	0.00722196	1	155208991	6.68e-15	cis	EUR/1/153358890-156424168	1:155208991 T/A	rs760077	THBS3	11982	298584	THBS3 Brain Substantia nigra eQTL		Gene Expression	Brain Substantia nigra		9	GTEx Atlas	https://www.gtexportal.org/home/downloads/adult-gtex/overview
1257	330821	282729	424049	60	0.979297	0.00722196	1	155208991	5.58e-10	cis	EUR/1/153358890-156424168	1:155208991 T/A	rs760077	THBS3	11982	316555	THBS3 Breast Mammary Tissue eQTL		Gene Expression	Breast Mammary Tissue		9	GTEx Atlas	https://www.gtexportal.org/home/downloads/adult-gtex/overview
1257	346741	282814	424049	60	0.979297	0.00722196	1	155208991	4.28e-13	cis	EUR/1/153358890-156424168	1:155208991 T/A	rs760077	THBS3	11982	332175	THBS3 Cells Cultured fibroblasts eQTL		Gene Expression	Cells Cultured fibroblasts		9	GTEx Atlas	https://www.gtexportal.org/home/downloads/adult-gtex/overview
1257	362988	282896	424049	60	0.979297	0.00722196	1	155208991	2.41e-13	cis	EUR/1/153358890-156424168	1:155208991 T/A	rs760077	THBS3	11982	348170	THBS3 Cells EBV transformed lymphocytes eQTL		Gene Expression	Cells EBV transformed lymphocytes		9	GTEx Atlas	https://www.gtexportal.org/home/downloads/adult-gtex/overview
1257	377195	282964	424049	60	0.979297	0.00722196	1	155208991	1.75e-13	cis	EUR/1/153358890-156424168	1:155208991 T/A	rs760077	THBS3	11982	362029	THBS3 Colon Sigmoid eQTL		Gene Expression	Colon Sigmoid		9	GTEx Atlas	https://www.gtexportal.org/home/downloads/adult-gtex/overview
1257	392231	283033	424049	60	0.979297	0.00722196	1	155208991	8.84e-09	cis	EUR/1/153358890-156424168	1:155208991 T/A	rs760077	MUC1	15066	376735	MUC1 Colon Transverse eQTL		Gene Expression	Colon Transverse		9	GTEx Atlas	https://www.gtexportal.org/home/downloads/adult-gtex/overview
1257	392233	283027	424049	60	0.979297	0.00722196	1	155208991	6.05e-13	cis	EUR/1/153358890-156424168	1:155208991 T/A	rs760077	THBS3	11982	376737	THBS3 Colon Transverse eQTL		Gene Expression	Colon Transverse		9	GTEx Atlas	https://www.gtexportal.org/home/downloads/adult-gtex/overview
1257	423260	283203	424049	60	0.979297	0.00722196	1	155208991	7.82e-23	cis	EUR/1/153358890-156424168	1:155208991 T/A	rs760077	THBS3	11982	407088	THBS3 Ooesophagus Mucosa eQTL		Gene Expression	Esophagus Mucosa		9	GTEx Atlas	https://www.gtexportal.org/home/downloads/adult-gtex/overview
1257	439925	283280	424049	60	0.979297	0.00722196	1	155208991	9.85e-13	cis	EUR/1/153358890-156424168	1:155208991 T/A	rs760077	THBS3	11982	423448	THBS3 Ooesophagus Muscularis eQTL		Gene Expression	Esophagus Muscularis		9	GTEx Atlas	https://www.gtexportal.org/home/downloads/adult-gtex/overview
1257	503052	283545	424049	60	0.979297	0.00722196	1	155208991	2.61e-22	cis	EUR/1/153358890-156424168	1:155208991 T/A	rs760077	THBS3	11982	485063	THBS3 Lung eQTL		Gene Expression	Lung		9	GTEx Atlas	https://www.gtexportal.org/home/downloads/adult-gtex/overview
1257	520066	283606	424049	60	0.979297	0.00722196	1	155208991	7.75e-09	cis	EUR/1/153358890-156424168	1:155208991 T/A	rs760077	THBS3	11982	501746	THBS3 Minor Salivary Gland eQTL		Gene Expression	Minor Salivary Gland		9	GTEx Atlas	https://www.gtexportal.org/home/downloads/adult-gtex/overview
1257	532300	283661	424049	60	0.979297	0.00722196	1	155208991	3.45e-12	cis	EUR/1/153358890-156424168	1:155208991 T/A	rs760077	THBS3	11982	513529	THBS3 Muscle Skeletal eQTL		Gene Expression	Muscle Skeletal		9	GTEx Atlas	https://www.gtexportal.org/home/downloads/adult-gtex/overview
1257	547378	283747	424049	60	0.979297	0.00722196	1	155208991	4.44e-13	cis	EUR/1/153358890-156424168	1:155208991 T/A	rs760077	THBS3	11982	528342	THBS3 Nerve Tibial eQTL		Gene Expression	Nerve Tibial		9	GTEx Atlas	https://www.gtexportal.org/home/downloads/adult-gtex/overview
1257	578154	283860	424049	60	0.979297	0.00722196	1	155208991	3.17e-20	cis	EUR/1/153358890-156424168	1:155208991 T/A	rs760077	THBS3	11982	558495	THBS3 Pancreas eQTL		Gene Expression	Pancreas		9	GTEx Atlas	https://www.gtexportal.org/home/downloads/adult-gtex/overview
1257	591781	283919	424049	60	0.979297	0.00722196	1	155208991	1.26e-10	cis	EUR/1/153358890-156424168	1:155208991 T/A	rs760077	THBS3	11982	571837	THBS3 Pituitary eQTL		Gene Expression	Pituitary		9	GTEx Atlas	https://www.gtexportal.org/home/downloads/adult-gtex/overview
1257	620998	284050	424049	60	0.979297	0.00722196	1	155208991	9.37e-14	cis	EUR/1/153358890-156424168	1:155208991 T/A	rs760077	THBS3	11982	600322	THBS3 Skin Not Sun Exposed Suprapubic eQTL		Gene Expression	Skin Not Sun Exposed Suprapubic		9	GTEx Atlas	https://www.gtexportal.org/home/downloads/adult-gtex/overview
1257	638702	284154	424049	60	0.979297	0.00722196	1	155208991	3.53e-10	cis	EUR/1/153358890-156424168	1:155208991 T/A	rs760077	THBS3-AS1	22651	617699	THBS3-AS1 Skin Sun Exposed Lower leg eQTL		Gene Expression	Skin Sun Exposed Lower leg		9	GTEx Atlas	https://www.gtexportal.org/home/downloads/adult-gtex/overview
1257	669715	284256	424049	60	0.979297	0.00722196	1	155208991	1.83e-24	cis	EUR/1/153358890-156424168	1:155208991 T/A	rs760077	THBS3	11982	647816	THBS3 Spleen eQTL		Gene Expression	Spleen		9	GTEx Atlas	https://www.gtexportal.org/home/downloads/adult-gtex/overview
1257	685014	284327	424049	60	0.979297	0.00722196	1	155208991	2.28e-15	cis	EUR/1/153358890-156424168	1:155208991 T/A	rs760077	THBS3	11982	662739	THBS3 Stomach eQTL		Gene Expression	Stomach		9	GTEx Atlas	https://www.gtexportal.org/home/downloads/adult-gtex/overview
1257	699600	284414	424049	60	0.979297	0.00722196	1	155208991	4.71e-13	cis	EUR/1/153358890-156424168	1:155208991 T/A	rs760077	THBS3	11982	676930	THBS3 Testis eQTL		Gene Expression	Testis		9	GTEx Atlas	https://www.gtexportal.org/home/downloads/adult-gtex/overview
1257	723235	284508	424049	60	0.979297	0.00722196	1	155208991	9.5e-32	cis	EUR/1/153358890-156424168	1:155208991 T/A	rs760077	THBS3	11982	700133	THBS3 Thyroid eQTL		Gene Expression	Thyroid		9	GTEx Atlas	https://www.gtexportal.org/home/downloads/adult-gtex/overview
1257	762883	284702	424049	60	0.979297	0.00722196	1	155208991	5.51e-17	cis	EUR/1/153358890-156424168	1:155208991 T/A	rs760077	THBS3-AS1	22651	738600	THBS3-AS1 Whole Blood eQTL		Gene Expression	Whole Blood		9	GTEx Atlas	https://www.gtexportal.org/home/downloads/adult-gtex/overview
1257	762884	284678	424049	60	0.979297	0.00722196	1	155208991	1.19e-21	cis	EUR/1/153358890-156424168	1:155208991 T/A	rs760077	THBS3	11982	738601	THBS3 Whole Blood eQTL		Gene Expression	Whole Blood		9	GTEx Atlas	https://www.gtexportal.org/home/downloads/adult-gtex/overview
1257	1241111	287508	424049	60	0.979297	0.00722196	1	155208991	2.01e-09	cis	EUR/1/153358890-156424168	1:155208991 T/A	rs760077	GBA1LP	10024	1196511	GBA1LP Brain Cortex sQTL chr1:155215162:155215563		Splice Variant	Brain Cortex		9	GTEx Atlas	https://www.gtexportal.org/home/downloads/adult-gtex/overview
1257	1241112	287509	424049	60	0.979297	0.00722196	1	155208991	2.01e-09	cis	EUR/1/153358890-156424168	1:155208991 T/A	rs760077	GBA1LP	10024	1196512	GBA1LP Brain Cortex sQTL chr1:155215400:155215563		Splice Variant	Brain Cortex		9	GTEx Atlas	https://www.gtexportal.org/home/downloads/adult-gtex/overview
1257	1573922	289943	424049	60	0.979297	0.00722196	1	155208991	2.38e-09	cis	EUR/1/153358890-156424168	1:155208991 T/A	rs760077	MUC1	15066	1514262	MUC1 Colon Transverse sQTL chr1:155186209:155186730		Splice Variant	Colon Transverse		9	GTEx Atlas	https://www.gtexportal.org/home/downloads/adult-gtex/overview
1257	1856601	291789	424049	60	0.979297	0.00722196	1	155208991	1.25e-10	cis	EUR/1/153358890-156424168	1:155208991 T/A	rs760077	GBA1LP	10024	1783678	GBA1LP Lung sQTL chr1:155214684:155214836		Splice Variant	Lung		9	GTEx Atlas	https://www.gtexportal.org/home/downloads/adult-gtex/overview
1257	2038570	292531	424049	60	0.979297	0.00722196	1	155208991	1.11e-08	cis	EUR/1/153358890-156424168	1:155208991 T/A	rs760077	GBA1LP	10024	1955396	GBA1LP Nerve Tibial sQTL chr1:155215162:155215563		Splice Variant	Nerve Tibial		9	GTEx Atlas	https://www.gtexportal.org/home/downloads/adult-gtex/overview
1257	2636271	297803	424049	60	0.979297	0.00722196	1	155208991	4.81e-12	cis	EUR/1/153358890-156424168	1:155208991 T/A	rs760077	THBS3-AS1	22651	2510227	THBS3-AS1 Blood eQTL		Gene Expression	Blood		12	eQTLGen	https://www.eqtlgen.org/
1257	2664326	298050	424049	60	0.979297	0.00722196	1	155208991	6.9e-46	cis	EUR/1/153358890-156424168	1:155208991 T/A	rs760077			2538665	ENSG00000273088 Whole blood cg13804478 methQTL		Methylation	Whole blood		11	GoDMC	http://www.godmc.org.uk/
1257	2664328	298244	424049	60	0.979297	0.00722196	1	155208991	6.19e-19	cis	EUR/1/153358890-156424168	1:155208991 T/A	rs760077	MUC1	15066	2538667	MUC1 Whole blood cg24512973 methQTL		Methylation	Whole blood		11	GoDMC	http://www.godmc.org.uk/
1257	2664333	297970	424049	60	0.979297	0.00722196	1	155208991	4.14e-84	cis	EUR/1/153358890-156424168	1:155208991 T/A	rs760077	THBS3	11982	2538672	THBS3 Whole blood cg10017653 methQTL		Methylation	Whole blood		11	GoDMC	http://www.godmc.org.uk/
1257	2664335	297990	424049	60	0.979297	0.00722196	1	155208991	7.21e-45	cis	EUR/1/153358890-156424168	1:155208991 T/A	rs760077	MTX1	12802	2538674	MTX1 Whole blood cg11211259 methQTL		Methylation	Whole blood		11	GoDMC	http://www.godmc.org.uk/
1257	2664336	297880	424049	60	0.979297	0.00722196	1	155208991	1.51e-43	cis	EUR/1/153358890-156424168	1:155208991 T/A	rs760077	MTX1	12802	2538675	MTX1 Whole blood cg04928693 methQTL		Methylation	Whole blood		11	GoDMC	http://www.godmc.org.uk/
1257	2664355	297879	424049	60	0.979297	0.00722196	1	155208991	1.35e-39	cis	EUR/1/153358890-156424168	1:155208991 T/A	rs760077	PKLR	8055	2538694	PKLR Whole blood cg04897644 methQTL		Methylation	Whole blood		11	GoDMC	http://www.godmc.org.uk/
1257	2833306	6072794	424049	60	0.979297	0.00722196	1	155208991	2.82e-230	cis	EUR/1/153358890-156424168	1:155208991 T/A	rs760077	ADAM15	8034	2709341	ADAM15 Plasma pQTL		Protein	Plasma		4	UK Biobank Proteomics	https://doi.org/10.1038/s41586-023-06592-6
1274	1638	297311	424474	60	0.8	0.2	1	155460868	1.08e-42		EUR/1/153358890-156424168	1:155460868 G/A	rs35264597			1638	Reticulocyte count	Physiological Measures	Phenotype			1	EBI GWAS Catalog	https://opengwas.io/
1274	4759	299485	424474	60	0.8	0.2	1	155460868	7.3e-14		EUR/1/153358890-156424168	1:155460868 G/A	rs35264597			4759	Haemoglobin concentration	Physiological Measures	Phenotype			5	UK Biobank	https://opengwas.io/
1274	1496950	289285	424474	60	0.8	0.2	1	155460868	1.92e-14	cis	EUR/1/153358890-156424168	1:155460868 G/A	rs35264597	FDPS	10022	1440269	FDPS Cells Cultured fibroblasts sQTL chr1:155319688:155320409		Splice Variant	Cells Cultured fibroblasts		9	GTEx Atlas	https://www.gtexportal.org/home/downloads/adult-gtex/overview
1274	2231889	294088	424474	60	0.8	0.2	1	155460868	8.95e-09	cis	EUR/1/153358890-156424168	1:155460868 G/A	rs35264597	FDPS	10022	2138967	FDPS Skin Sun Exposed Lower leg sQTL chr1:155319688:155320409		Splice Variant	Skin Sun Exposed Lower leg		9	GTEx Atlas	https://www.gtexportal.org/home/downloads/adult-gtex/overview
1274	2664372	298219	424474	60	0.8	0.2	1	155460868	1.47e-226	cis	EUR/1/153358890-156424168	1:155460868 G/A	rs35264597	ASH1L	4346	2538711	ASH1L Whole blood cg23589035 methQTL		Methylation	Whole blood		11	GoDMC	http://www.godmc.org.uk/
1684	919	62404	56703	11	0.578348	0.307692	1	16042482	1.3e-29		EUR/1/15663423-17857084	1:16042482 C/T	rs2007471			919	Hematocrit	Physiological Measures	Phenotype			1	EBI GWAS Catalog	https://opengwas.io/
1684	926	62411	56703	11	0.578348	0.307692	1	16042482	4.33e-26		EUR/1/15663423-17857084	1:16042482 C/T	rs2007471			926	Red blood cell count	Physiological Measures	Phenotype			1	EBI GWAS Catalog	https://opengwas.io/
1684	2126	62920	56703	11	0.578348	0.307692	1	16042482	1.4e-09		EUR/1/15663423-17857084	1:16042482 C/T	rs2007471			2126	Ratio of linoleic acid to total fatty acids	Physiological Measures	Phenotype			1	EBI GWAS Catalog	https://opengwas.io/
1684	2583	62557	56703	11	0.578348	0.307692	1	16042482	3.77e-19		EUR/1/15663423-17857084	1:16042482 C/T	rs2007471			2583	Red blood cell erythrocyte count (UKB data field 30010)	Physiological Measures	Phenotype			1	EBI GWAS Catalog	https://opengwas.io/
1684	4758	64033	56703	11	0.578348	0.307692	1	16042482	1.23e-15		EUR/1/15663423-17857084	1:16042482 C/T	rs2007471			4758	Red blood cell (erythrocyte) count	Physiological Measures	Phenotype			5	UK Biobank	https://opengwas.io/
1684	4759	64034	56703	11	0.578348	0.307692	1	16042482	1.64e-17		EUR/1/15663423-17857084	1:16042482 C/T	rs2007471			4759	Haemoglobin concentration	Physiological Measures	Phenotype			5	UK Biobank	https://opengwas.io/
1684	4760	64035	56703	11	0.578348	0.307692	1	16042482	3.16e-16		EUR/1/15663423-17857084	1:16042482 C/T	rs2007471			4760	Haematocrit percentage	Physiological Measures	Phenotype			5	UK Biobank	https://opengwas.io/
1684	103544	54725	56703	11	0.578348	0.307692	1	16042482	1.74e-09	cis	EUR/1/15663423-17857084	1:16042482 C/T	rs2007471	CLCNKB	14924	94804	CLCNKB Artery Aorta eQTL		Gene Expression	Artery Aorta		9	GTEx Atlas	https://www.gtexportal.org/home/downloads/adult-gtex/overview
1684	391433	55467	56703	11	0.578348	0.307692	1	16042482	3.45e-22	cis	EUR/1/15663423-17857084	1:16042482 C/T	rs2007471	CLCNKB	14924	375966	CLCNKB Colon Transverse eQTL		Gene Expression	Colon Transverse		9	GTEx Atlas	https://www.gtexportal.org/home/downloads/adult-gtex/overview
1684	455458	55638	56703	11	0.578348	0.307692	1	16042482	1.54e-15	cis	EUR/1/15663423-17857084	1:16042482 C/T	rs2007471	CLCNKB	14924	438738	CLCNKB Heart Atrial Appendage eQTL		Gene Expression	Heart Atrial Appendage		9	GTEx Atlas	https://www.gtexportal.org/home/downloads/adult-gtex/overview
1684	519491	55797	56703	11	0.578348	0.307692	1	16042482	1.35e-17	cis	EUR/1/15663423-17857084	1:16042482 C/T	rs2007471	CLCNKB	14924	501203	CLCNKB Minor Salivary Gland eQTL		Gene Expression	Minor Salivary Gland		9	GTEx Atlas	https://www.gtexportal.org/home/downloads/adult-gtex/overview
1684	565804	55924	56703	11	0.578348	0.307692	1	16042482	4.33e-13	cis	EUR/1/15663423-17857084	1:16042482 C/T	rs2007471	CLCNKB	14924	546535	CLCNKB Ovary eQTL		Gene Expression	Ovary		9	GTEx Atlas	https://www.gtexportal.org/home/downloads/adult-gtex/overview
1684	577452	55957	56703	11	0.578348	0.307692	1	16042482	7.86e-21	cis	EUR/1/15663423-17857084	1:16042482 C/T	rs2007471	CLCNKB	14924	557824	CLCNKB Pancreas eQTL		Gene Expression	Pancreas		9	GTEx Atlas	https://www.gtexportal.org/home/downloads/adult-gtex/overview
1684	684314	56221	56703	11	0.578348	0.307692	1	16042482	4.68e-17	cis	EUR/1/15663423-17857084	1:16042482 C/T	rs2007471	CLCNKB	14924	662072	CLCNKB Stomach eQTL		Gene Expression	Stomach		9	GTEx Atlas	https://www.gtexportal.org/home/downloads/adult-gtex/overview
1684	722276	56333	56703	11	0.578348	0.307692	1	16042482	4.35e-39	cis	EUR/1/15663423-17857084	1:16042482 C/T	rs2007471	CLCNKB	14924	699193	CLCNKB Thyroid eQTL		Gene Expression	Thyroid		9	GTEx Atlas	https://www.gtexportal.org/home/downloads/adult-gtex/overview
1684	722277	56335	56703	11	0.578348	0.307692	1	16042482	2.34e-10	cis	EUR/1/15663423-17857084	1:16042482 C/T	rs2007471	FAM131C	15071	699194	FAM131C Thyroid eQTL		Gene Expression	Thyroid		9	GTEx Atlas	https://www.gtexportal.org/home/downloads/adult-gtex/overview
1684	1199951	57692	56703	11	0.578348	0.307692	1	16042482	2.43e-08	cis	EUR/1/15663423-17857084	1:16042482 C/T	rs2007471	FAM131C2P	23216	1157257	FAM131C2P Brain Cerebellum sQTL chr1:16036346:16036612		Splice Variant	Brain Cerebellum		9	GTEx Atlas	https://www.gtexportal.org/home/downloads/adult-gtex/overview
1684	1199961	57709	56703	11	0.578348	0.307692	1	16042482	1.74e-09	cis	EUR/1/15663423-17857084	1:16042482 C/T	rs2007471	CLCNKB	14924	1157267	CLCNKB Brain Cerebellum sQTL chr1:16043348:16043817		Splice Variant	Brain Cerebellum		9	GTEx Atlas	https://www.gtexportal.org/home/downloads/adult-gtex/overview
1684	1199980	57691	56703	11	0.578348	0.307692	1	16042482	2.43e-08	cis	EUR/1/15663423-17857084	1:16042482 C/T	rs2007471	FAM131C	15071	1157285	FAM131C Brain Cerebellum sQTL chr1:16036346:16036612		Splice Variant	Brain Cerebellum		9	GTEx Atlas	https://www.gtexportal.org/home/downloads/adult-gtex/overview
1684	2473360	61703	56703	11	0.578348	0.307692	1	16042482	1.26e-11	cis	EUR/1/15663423-17857084	1:16042482 C/T	rs2007471	CLCNKB	14924	2368448	CLCNKB Thyroid sQTL chr1:16048420:16048504		Splice Variant	Thyroid		9	GTEx Atlas	https://www.gtexportal.org/home/downloads/adult-gtex/overview
1684	2473362	61705	56703	11	0.578348	0.307692	1	16042482	1.91e-40	cis	EUR/1/15663423-17857084	1:16042482 C/T	rs2007471	CLCNKB	14924	2368450	CLCNKB Thyroid sQTL chr1:16049031:16049120		Splice Variant	Thyroid		9	GTEx Atlas	https://www.gtexportal.org/home/downloads/adult-gtex/overview
1684	2655881	63339	56703	11	0.578348	0.307692	1	16042482	3.31e-168	cis	EUR/1/15663423-17857084	1:16042482 C/T	rs2007471	CLCNKB	14924	2530220	CLCNKB Whole blood cg16354688 methQTL		Methylation	Whole blood		11	GoDMC	http://www.godmc.org.uk/
1913	784	317645	445844	62	0.407407	0.425926	1	161642443	9.54e-12		EUR/1/158933969-163173938	1:161642443 T/C	rs7554873			784	CCR2 on CD14+ CD16+ monocyte	Physiological Measures	Phenotype			1	EBI GWAS Catalog	https://opengwas.io/
1913	926	317777	445844	62	0.407407	0.425926	1	161642443	1.58e-10		EUR/1/158933969-163173938	1:161642443 T/C	rs7554873			926	Red blood cell count	Physiological Measures	Phenotype			1	EBI GWAS Catalog	https://opengwas.io/
1913	1013	317854	445844	62	0.407407	0.425926	1	161642443	1.26e-17		EUR/1/158933969-163173938	1:161642443 T/C	rs7554873			1013	Low affinity immunoglobulin gamma Fc region receptor II-b levels	Physiological Measures	Phenotype			1	EBI GWAS Catalog	https://opengwas.io/
1913	2382	6072923	445844	62	0.407407	0.425926	1	161642443	0		EUR/1/158933969-163173938	1:161642443 T/C	rs7554873			2382	Fibrinogen levels	Physiological Measures	Phenotype			1	EBI GWAS Catalog	https://opengwas.io/
1913	2583	318077	445844	62	0.407407	0.425926	1	161642443	3.66e-08		EUR/1/158933969-163173938	1:161642443 T/C	rs7554873			2583	Red blood cell erythrocyte count (UKB data field 30010)	Physiological Measures	Phenotype			1	EBI GWAS Catalog	https://opengwas.io/
1913	4759	320680	445844	62	0.407407	0.425926	1	161642443	6.63e-14		EUR/1/158933969-163173938	1:161642443 T/C	rs7554873			4759	Haemoglobin concentration	Physiological Measures	Phenotype			5	UK Biobank	https://opengwas.io/
1913	1614449	312914	445844	62	0.407407	0.425926	1	161642443	2.72e-09	cis	EUR/1/158933969-163173938	1:161642443 T/C	rs7554873	FCGR2C	26993	1552966	FCGR2C Cells EBV transformed lymphocytes sQTL chr1:161591717:161592129		Splice Variant	Cells EBV transformed lymphocytes		9	GTEx Atlas	https://www.gtexportal.org/home/downloads/adult-gtex/overview
1913	1998403	315013	445844	62	0.407407	0.425926	1	161642443	1.26e-12	cis	EUR/1/158933969-163173938	1:161642443 T/C	rs7554873	FCGR2C	26993	1917004	FCGR2C Pituitary sQTL chr1:161592242:161595553		Splice Variant	Pituitary		9	GTEx Atlas	https://www.gtexportal.org/home/downloads/adult-gtex/overview
2470	927	338823	487088	68	0.524107	0.263393	1	172439131	6.83e-61		EUR/1/171908371-175755086	1:172439131 A/G	rs10752957			927	Red cell distribution width	Physiological Measures	Phenotype			1	EBI GWAS Catalog	https://opengwas.io/
2470	935	338836	487088	68	0.524107	0.263393	1	172439131	1.63e-47		EUR/1/171908371-175755086	1:172439131 A/G	rs10752957			935	Mean spheric corpuscular volume	Physiological Measures	Phenotype			1	EBI GWAS Catalog	https://opengwas.io/
2470	937	338839	487088	68	0.524107	0.263393	1	172439131	1.35e-11		EUR/1/171908371-175755086	1:172439131 A/G	rs10752957			937	Plateletcrit	Physiological Measures	Phenotype			1	EBI GWAS Catalog	https://opengwas.io/
2470	938	338840	487088	68	0.524107	0.263393	1	172439131	6.5e-22		EUR/1/171908371-175755086	1:172439131 A/G	rs10752957			938	Reticulocyte fraction of red cells	Physiological Measures	Phenotype			1	EBI GWAS Catalog	https://opengwas.io/
2470	939	338844	487088	68	0.524107	0.263393	1	172439131	2.21e-08		EUR/1/171908371-175755086	1:172439131 A/G	rs10752957			939	Low density lipoprotein cholesterol levels	Physiological Measures	Phenotype			1	EBI GWAS Catalog	https://opengwas.io/
2470	1537	339157	487088	68	0.524107	0.263393	1	172439131	2.43e-13		EUR/1/171908371-175755086	1:172439131 A/G	rs10752957			1537	Monocyte differentiation antigen CD14, soluble measurement	Physiological Measures	Phenotype			1	EBI GWAS Catalog	https://opengwas.io/
2470	1609	339183	487088	68	0.524107	0.263393	1	172439131	2.15e-15		EUR/1/171908371-175755086	1:172439131 A/G	rs10752957			1609	Monocyte differentiation antigen CD14 measurement	Physiological Measures	Phenotype			1	EBI GWAS Catalog	https://opengwas.io/
2470	1634	339203	487088	68	0.524107	0.263393	1	172439131	2.65e-08		EUR/1/171908371-175755086	1:172439131 A/G	rs10752957			1634	Gamma glutamyl transferase levels	Physiological Measures	Phenotype			1	EBI GWAS Catalog	https://opengwas.io/
2470	1637	339209	487088	68	0.524107	0.263393	1	172439131	2.59e-39		EUR/1/171908371-175755086	1:172439131 A/G	rs10752957			1637	Immature fraction of reticulocytes	Physiological Measures	Phenotype			1	EBI GWAS Catalog	https://opengwas.io/
2470	1638	339210	487088	68	0.524107	0.263393	1	172439131	9.9e-23		EUR/1/171908371-175755086	1:172439131 A/G	rs10752957			1638	Reticulocyte count	Physiological Measures	Phenotype			1	EBI GWAS Catalog	https://opengwas.io/
2470	1641	339213	487088	68	0.524107	0.263393	1	172439131	4.67e-95		EUR/1/171908371-175755086	1:172439131 A/G	rs10752957			1641	Mean reticulocyte volume	Physiological Measures	Phenotype			1	EBI GWAS Catalog	https://opengwas.io/
2470	1985	339353	487088	68	0.524107	0.263393	1	172439131	1.08e-36		EUR/1/171908371-175755086	1:172439131 A/G	rs10752957			1985	Mean sphered cell volume	Physiological Measures	Phenotype			1	EBI GWAS Catalog	https://opengwas.io/
2470	1987	339357	487088	68	0.524107	0.263393	1	172439131	5.83e-13		EUR/1/171908371-175755086	1:172439131 A/G	rs10752957			1987	Platelet count	Physiological Measures	Phenotype			1	EBI GWAS Catalog	https://opengwas.io/
2470	2586	339009	487088	68	0.524107	0.263393	1	172439131	2.98e-10		EUR/1/171908371-175755086	1:172439131 A/G	rs10752957			2586	Platelet count (UKB data field 30080)	Physiological Measures	Phenotype			1	EBI GWAS Catalog	https://opengwas.io/
2470	2596	339027	487088	68	0.524107	0.263393	1	172439131	4.51e-08		EUR/1/171908371-175755086	1:172439131 A/G	rs10752957			2596	Alkaline phosphatase levels (UKB data field 30610)	Physiological Measures	Phenotype			1	EBI GWAS Catalog	https://opengwas.io/
2470	2641	339340	487088	68	0.524107	0.263393	1	172439131	4.2e-08		EUR/1/171908371-175755086	1:172439131 A/G	rs10752957			2641	Mitochondrial DNA copy number	Physiological Measures	Phenotype			1	EBI GWAS Catalog	https://opengwas.io/
2470	4759	340539	487088	68	0.524107	0.263393	1	172439131	1.76e-09		EUR/1/171908371-175755086	1:172439131 A/G	rs10752957			4759	Haemoglobin concentration	Physiological Measures	Phenotype			5	UK Biobank	https://opengwas.io/
2470	4763	340543	487088	68	0.524107	0.263393	1	172439131	5.26e-29		EUR/1/171908371-175755086	1:172439131 A/G	rs10752957			4763	Red blood cell (erythrocyte) distribution width	Physiological Measures	Phenotype			5	UK Biobank	https://opengwas.io/
2470	4776	340556	487088	68	0.524107	0.263393	1	172439131	3.47e-14		EUR/1/171908371-175755086	1:172439131 A/G	rs10752957			4776	Reticulocyte percentage	Physiological Measures	Phenotype			5	UK Biobank	https://opengwas.io/
2470	4777	340557	487088	68	0.524107	0.263393	1	172439131	1.35e-31		EUR/1/171908371-175755086	1:172439131 A/G	rs10752957			4777	Immature reticulocyte fraction	Physiological Measures	Phenotype			5	UK Biobank	https://opengwas.io/
2470	6270	335298	487088	68	0.524107	0.263393	1	172439131	9.55e-31	cis	EUR/1/171908371-175755086	1:172439131 A/G	rs10752957	PIGC	6782	6267	PIGC Brain (Meta) eQTL		Gene Expression	Brain (Meta)		2	Brain Meta	https://yanglab.westlake.edu.cn/data/brainmeta
2470	22974	335260	487088	68	0.524107	0.263393	1	172439131	1.66e-21	cis	EUR/1/171908371-175755086	1:172439131 A/G	rs10752957	PIGC	6782	22870	PIGC Brain (Meta) eQTL		Gene Expression	Brain (Meta)		3	Brain eMeta	https://www.nature.com/articles/s41467-018-04558-1
2470	91089	335377	487088	68	0.524107	0.263393	1	172439131	4.38e-16	cis	EUR/1/171908371-175755086	1:172439131 A/G	rs10752957	C1orf105	14178	82639	C1orf105 Adrenal Gland eQTL		Gene Expression	Adrenal Gland		9	GTEx Atlas	https://www.gtexportal.org/home/downloads/adult-gtex/overview
2470	91090	335368	487088	68	0.524107	0.263393	1	172439131	1.05e-16	cis	EUR/1/171908371-175755086	1:172439131 A/G	rs10752957	SUCO	1897	82640	SUCO Adrenal Gland eQTL		Gene Expression	Adrenal Gland		9	GTEx Atlas	https://www.gtexportal.org/home/downloads/adult-gtex/overview
2470	133010	335439	487088	68	0.524107	0.263393	1	172439131	4.59e-09	cis	EUR/1/171908371-175755086	1:172439131 A/G	rs10752957	PIGC	6782	123542	PIGC Artery Tibial eQTL		Gene Expression	Artery Tibial		9	GTEx Atlas	https://www.gtexportal.org/home/downloads/adult-gtex/overview
2470	149424	335468	487088	68	0.524107	0.263393	1	172439131	3.54e-11	cis	EUR/1/171908371-175755086	1:172439131 A/G	rs10752957	PIGC	6782	139659	PIGC Brain Amygdala eQTL		Gene Expression	Brain Amygdala		9	GTEx Atlas	https://www.gtexportal.org/home/downloads/adult-gtex/overview
2470	173005	335500	487088	68	0.524107	0.263393	1	172439131	4.3e-10	cis	EUR/1/171908371-175755086	1:172439131 A/G	rs10752957	PIGC	6782	162619	PIGC Brain Caudate basal ganglia eQTL		Gene Expression	Brain Caudate basal ganglia		9	GTEx Atlas	https://www.gtexportal.org/home/downloads/adult-gtex/overview
2470	187576	335521	487088	68	0.524107	0.263393	1	172439131	1.74e-24	cis	EUR/1/171908371-175755086	1:172439131 A/G	rs10752957	PIGC	6782	176788	PIGC Brain Cerebellar Hemisphere eQTL		Gene Expression	Brain Cerebellar Hemisphere		9	GTEx Atlas	https://www.gtexportal.org/home/downloads/adult-gtex/overview
2470	203241	335541	487088	68	0.524107	0.263393	1	172439131	6.95e-13	cis	EUR/1/171908371-175755086	1:172439131 A/G	rs10752957	PIGC	6782	192179	PIGC Brain Cerebellum eQTL		Gene Expression	Brain Cerebellum		9	GTEx Atlas	https://www.gtexportal.org/home/downloads/adult-gtex/overview
2470	233401	335586	487088	68	0.524107	0.263393	1	172439131	1.68e-11	cis	EUR/1/171908371-175755086	1:172439131 A/G	rs10752957	PIGC	6782	221683	PIGC Brain Frontal Cortex BA9 eQTL		Gene Expression	Brain Frontal Cortex BA9		9	GTEx Atlas	https://www.gtexportal.org/home/downloads/adult-gtex/overview
2470	260302	335618	487088	68	0.524107	0.263393	1	172439131	1.24e-13	cis	EUR/1/171908371-175755086	1:172439131 A/G	rs10752957	PIGC	6782	247820	PIGC Brain Hypothalamus eQTL		Gene Expression	Brain Hypothalamus		9	GTEx Atlas	https://www.gtexportal.org/home/downloads/adult-gtex/overview
2470	273235	335635	487088	68	0.524107	0.263393	1	172439131	3.68e-14	cis	EUR/1/171908371-175755086	1:172439131 A/G	rs10752957	PIGC	6782	260393	PIGC Brain Nucleus accumbens basal ganglia eQTL		Gene Expression	Brain Nucleus accumbens basal ganglia		9	GTEx Atlas	https://www.gtexportal.org/home/downloads/adult-gtex/overview
2470	300456	335683	487088	68	0.524107	0.263393	1	172439131	2.53e-08	cis	EUR/1/171908371-175755086	1:172439131 A/G	rs10752957	PIGC	6782	286984	PIGC Brain Spinal cord cervical c 1 eQTL		Gene Expression	Brain Spinal cord cervical c 1		9	GTEx Atlas	https://www.gtexportal.org/home/downloads/adult-gtex/overview
2470	408360	335850	487088	68	0.524107	0.263393	1	172439131	1.07e-08	cis	EUR/1/171908371-175755086	1:172439131 A/G	rs10752957	PIGC	6782	392479	PIGC Ooesophagus Gastroesophageal Junction eQTL		Gene Expression	Esophagus Gastroesophageal Junction		9	GTEx Atlas	https://www.gtexportal.org/home/downloads/adult-gtex/overview
2470	532459	336057	487088	68	0.524107	0.263393	1	172439131	5.22e-09	cis	EUR/1/171908371-175755086	1:172439131 A/G	rs10752957	C1orf105	14178	513684	C1orf105 Muscle Skeletal eQTL		Gene Expression	Muscle Skeletal		9	GTEx Atlas	https://www.gtexportal.org/home/downloads/adult-gtex/overview
2470	591917	336128	487088	68	0.524107	0.263393	1	172439131	4.84e-08	cis	EUR/1/171908371-175755086	1:172439131 A/G	rs10752957	PIGC	6782	571962	PIGC Pituitary eQTL		Gene Expression	Pituitary		9	GTEx Atlas	https://www.gtexportal.org/home/downloads/adult-gtex/overview
2470	763058	336380	487088	68	0.524107	0.263393	1	172439131	2.61e-51	cis	EUR/1/171908371-175755086	1:172439131 A/G	rs10752957	PIGC	6782	738773	PIGC Whole Blood eQTL		Gene Expression	Whole Blood		9	GTEx Atlas	https://www.gtexportal.org/home/downloads/adult-gtex/overview
2470	1535549	337219	487088	68	0.524107	0.263393	1	172439131	8.93e-10	cis	EUR/1/171908371-175755086	1:172439131 A/G	rs10752957	PIGC	6782	1477492	PIGC Colon Sigmoid sQTL chr1:172442830:172443988		Splice Variant	Colon Sigmoid		9	GTEx Atlas	https://www.gtexportal.org/home/downloads/adult-gtex/overview
2470	2636473	339642	487088	68	0.524107	0.263393	1	172439131	4.15e-92	cis	EUR/1/171908371-175755086	1:172439131 A/G	rs10752957	C1orf105	14178	2510429	C1orf105 Blood eQTL		Gene Expression	Blood		12	eQTLGen	https://www.eqtlgen.org/
2470	2665706	339746	487088	68	0.524107	0.263393	1	172439131	1.47e-65	cis	EUR/1/171908371-175755086	1:172439131 A/G	rs10752957	C1orf105	14178	2540045	C1orf105 Whole blood cg16177739 methQTL		Methylation	Whole blood		11	GoDMC	http://www.godmc.org.uk/
2470	2665708	339710	487088	68	0.524107	0.263393	1	172439131	7.22e-40	cis	EUR/1/171908371-175755086	1:172439131 A/G	rs10752957	C1orf105	14178	2540047	C1orf105 Whole blood cg10622825 methQTL		Methylation	Whole blood		11	GoDMC	http://www.godmc.org.uk/
2470	2665709	339663	487088	68	0.524107	0.263393	1	172439131	1.26e-141	cis	EUR/1/171908371-175755086	1:172439131 A/G	rs10752957	C1orf105	14178	2540048	C1orf105 Whole blood cg02288969 methQTL		Methylation	Whole blood		11	GoDMC	http://www.godmc.org.uk/
2470	2665711	339703	487088	68	0.524107	0.263393	1	172439131	8.22e-40	cis	EUR/1/171908371-175755086	1:172439131 A/G	rs10752957	C1orf105	14178	2540050	C1orf105 Whole blood cg08587864 methQTL		Methylation	Whole blood		11	GoDMC	http://www.godmc.org.uk/
2548	168	338578	486365	68	0.530534	0.183206	1	172201778	1.73e-32		EUR/1/171908371-175755086	1:172201778 C/T	rs572802			168	Appendicular lean mass	Anthropometric Measures	Phenotype			1	EBI GWAS Catalog	https://opengwas.io/
2548	919	338809	486365	68	0.530534	0.183206	1	172201778	9.02e-26		EUR/1/171908371-175755086	1:172201778 C/T	rs572802			919	Hematocrit	Physiological Measures	Phenotype			1	EBI GWAS Catalog	https://opengwas.io/
2548	926	338822	486365	68	0.530534	0.183206	1	172201778	1.38e-20		EUR/1/171908371-175755086	1:172201778 C/T	rs572802			926	Red blood cell count	Physiological Measures	Phenotype			1	EBI GWAS Catalog	https://opengwas.io/
2548	1481	339121	486365	68	0.530534	0.183206	1	172201778	3.62e-15		EUR/1/171908371-175755086	1:172201778 C/T	rs572802			1481	Weight	Anthropometric Measures	Phenotype			1	EBI GWAS Catalog	https://opengwas.io/
2548	1644	339216	486365	68	0.530534	0.183206	1	172201778	2.72e-12		EUR/1/171908371-175755086	1:172201778 C/T	rs572802			1644	Heel bone mineral density T score	Physiological Measures	Phenotype			1	EBI GWAS Catalog	https://opengwas.io/
2548	1993	339366	486365	68	0.530534	0.183206	1	172201778	7.85e-28		EUR/1/171908371-175755086	1:172201778 C/T	rs572802			1993	Height	Anthropometric Measures	Phenotype			1	EBI GWAS Catalog	https://opengwas.io/
2548	2583	339002	486365	68	0.530534	0.183206	1	172201778	6.1e-16		EUR/1/171908371-175755086	1:172201778 C/T	rs572802			2583	Red blood cell erythrocyte count (UKB data field 30010)	Physiological Measures	Phenotype			1	EBI GWAS Catalog	https://opengwas.io/
2548	2624	339057	486365	68	0.530534	0.183206	1	172201778	1.87e-09		EUR/1/171908371-175755086	1:172201778 C/T	rs572802			2624	Hip circumference (UKB data field 49)	Anthropometric Measures	Phenotype			1	EBI GWAS Catalog	https://opengwas.io/
2548	2869	339908	486365	68	0.530534	0.183206	1	172201778	1.82e-23		EUR/1/171908371-175755086	1:172201778 C/T	rs572802			2869	Standing height	Anthropometric Measures	Phenotype			5	UK Biobank	https://opengwas.io/
2548	3084	339962	486365	68	0.530534	0.183206	1	172201778	1.1e-22		EUR/1/171908371-175755086	1:172201778 C/T	rs572802			3084	Leg fat-free mass (right)	Anthropometric Measures	Phenotype			5	UK Biobank	https://opengwas.io/
2548	3242	340017	486365	68	0.530534	0.183206	1	172201778	1.47e-22		EUR/1/171908371-175755086	1:172201778 C/T	rs572802			3242	Leg predicted mass (right)	Anthropometric Measures	Phenotype			5	UK Biobank	https://opengwas.io/
2548	3342	340067	486365	68	0.530534	0.183206	1	172201778	3.9e-09		EUR/1/171908371-175755086	1:172201778 C/T	rs572802			3342	Hip circumference	Anthropometric Measures	Phenotype			5	UK Biobank	https://opengwas.io/
2548	3395	340083	486365	68	0.530534	0.183206	1	172201778	9.66e-24		EUR/1/171908371-175755086	1:172201778 C/T	rs572802			3395	Leg fat-free mass (left)	Anthropometric Measures	Phenotype			5	UK Biobank	https://opengwas.io/
2548	3499	340130	486365	68	0.530534	0.183206	1	172201778	7.65e-24		EUR/1/171908371-175755086	1:172201778 C/T	rs572802			3499	Leg predicted mass (left)	Anthropometric Measures	Phenotype			5	UK Biobank	https://opengwas.io/
2548	3565	340156	486365	68	0.530534	0.183206	1	172201778	2.47e-08		EUR/1/171908371-175755086	1:172201778 C/T	rs572802			3565	Heel quantitative ultrasound index (QUI), manual entry	Physiological Measures	Phenotype			5	UK Biobank	https://opengwas.io/
2548	4758	340537	486365	68	0.530534	0.183206	1	172201778	8.99e-12		EUR/1/171908371-175755086	1:172201778 C/T	rs572802			4758	Red blood cell (erythrocyte) count	Physiological Measures	Phenotype			5	UK Biobank	https://opengwas.io/
2548	4759	340538	486365	68	0.530534	0.183206	1	172201778	1.05e-19		EUR/1/171908371-175755086	1:172201778 C/T	rs572802			4759	Haemoglobin concentration	Physiological Measures	Phenotype			5	UK Biobank	https://opengwas.io/
2548	4760	340540	486365	68	0.530534	0.183206	1	172201778	4.37e-18		EUR/1/171908371-175755086	1:172201778 C/T	rs572802			4760	Haematocrit percentage	Physiological Measures	Phenotype			5	UK Biobank	https://opengwas.io/
2563	1481	18528	3497	3	0.776364	0.129091	1	1866508	1.94e-11		EUR/1/1730405-3355587	1:1866508 A/G	rs9660106			1481	Weight	Anthropometric Measures	Phenotype			1	EBI GWAS Catalog	https://opengwas.io/
2563	1488	18536	3497	3	0.776364	0.129091	1	1866508	3.33e-10		EUR/1/1730405-3355587	1:1866508 A/G	rs9660106			1488	Pulse pressure	Physiological Measures	Phenotype			1	EBI GWAS Catalog	https://opengwas.io/
2563	1492	18540	3497	3	0.776364	0.129091	1	1866508	4.25e-08		EUR/1/1730405-3355587	1:1866508 A/G	rs9660106			1492	Serum creatinine levels	Physiological Measures	Phenotype			1	EBI GWAS Catalog	https://opengwas.io/
2563	3219	20214	3497	3	0.776364	0.129091	1	1866508	2.4e-19		EUR/1/1730405-3355587	1:1866508 A/G	rs9660106			3219	Impedance of leg (left)	Physiological Measures	Phenotype			5	UK Biobank	https://opengwas.io/
2563	3743	20399	3497	3	0.776364	0.129091	1	1866508	6.54e-25		EUR/1/1730405-3355587	1:1866508 A/G	rs9660106			3743	Impedance of whole body	Physiological Measures	Phenotype			5	UK Biobank	https://opengwas.io/
2563	4303	20585	3497	3	0.776364	0.129091	1	1866508	8.22e-22		EUR/1/1730405-3355587	1:1866508 A/G	rs9660106			4303	Impedance of leg (right)	Physiological Measures	Phenotype			5	UK Biobank	https://opengwas.io/
2563	4353	20614	3497	3	0.776364	0.129091	1	1866508	1.07e-18		EUR/1/1730405-3355587	1:1866508 A/G	rs9660106			4353	Impedance of arm (right)	Physiological Measures	Phenotype			5	UK Biobank	https://opengwas.io/
2563	4759	20758	3497	3	0.776364	0.129091	1	1866508	7.56e-09		EUR/1/1730405-3355587	1:1866508 A/G	rs9660106			4759	Haemoglobin concentration	Physiological Measures	Phenotype			5	UK Biobank	https://opengwas.io/
2563	286590	11395	3497	3	0.776364	0.129091	1	1866508	2.01e-08	cis	EUR/1/1730405-3355587	1:1866508 A/G	rs9660106	CFAP74	7870	273454	CFAP74 Brain Putamen basal ganglia eQTL		Gene Expression	Brain Putamen basal ganglia		9	GTEx Atlas	https://www.gtexportal.org/home/downloads/adult-gtex/overview
2563	491110	11788	3497	3	0.776364	0.129091	1	1866508	2.87e-23	cis	EUR/1/1730405-3355587	1:1866508 A/G	rs9660106	GNB1-DT	22645	473447	GNB1-DT Liver eQTL		Gene Expression	Liver		9	GTEx Atlas	https://www.gtexportal.org/home/downloads/adult-gtex/overview
2563	502071	11817	3497	3	0.776364	0.129091	1	1866508	1.89e-14	cis	EUR/1/1730405-3355587	1:1866508 A/G	rs9660106	GNB1-DT	22645	484112	GNB1-DT Lung eQTL		Gene Expression	Lung		9	GTEx Atlas	https://www.gtexportal.org/home/downloads/adult-gtex/overview
2563	531382	11856	3497	3	0.776364	0.129091	1	1866508	7.84e-10	cis	EUR/1/1730405-3355587	1:1866508 A/G	rs9660106	NADK	186	512643	NADK Muscle Skeletal eQTL		Gene Expression	Muscle Skeletal		9	GTEx Atlas	https://www.gtexportal.org/home/downloads/adult-gtex/overview
2563	577336	11963	3497	3	0.776364	0.129091	1	1866508	2.22e-18	cis	EUR/1/1730405-3355587	1:1866508 A/G	rs9660106	GNB1-DT	22645	557712	GNB1-DT Pancreas eQTL		Gene Expression	Pancreas		9	GTEx Atlas	https://www.gtexportal.org/home/downloads/adult-gtex/overview
2563	637588	12098	3497	3	0.776364	0.129091	1	1866508	5.28e-46	cis	EUR/1/1730405-3355587	1:1866508 A/G	rs9660106	GNB1-DT	22645	616617	GNB1-DT Skin Sun Exposed Lower leg eQTL		Gene Expression	Skin Sun Exposed Lower leg		9	GTEx Atlas	https://www.gtexportal.org/home/downloads/adult-gtex/overview
2563	656109	12136	3497	3	0.776364	0.129091	1	1866508	1.02e-15	cis	EUR/1/1730405-3355587	1:1866508 A/G	rs9660106	GNB1-DT	22645	634806	GNB1-DT Small Intestine Terminal Ileum eQTL		Gene Expression	Small Intestine Terminal Ileum		9	GTEx Atlas	https://www.gtexportal.org/home/downloads/adult-gtex/overview
2563	722122	12271	3497	3	0.776364	0.129091	1	1866508	6.31e-14	cis	EUR/1/1730405-3355587	1:1866508 A/G	rs9660106	GNB1-DT	22645	699041	GNB1-DT Thyroid eQTL		Gene Expression	Thyroid		9	GTEx Atlas	https://www.gtexportal.org/home/downloads/adult-gtex/overview
2563	762018	12356	3497	3	0.776364	0.129091	1	1866508	3.26e-23	cis	EUR/1/1730405-3355587	1:1866508 A/G	rs9660106	GNB1-DT	22645	737753	GNB1-DT Whole Blood eQTL		Gene Expression	Whole Blood		9	GTEx Atlas	https://www.gtexportal.org/home/downloads/adult-gtex/overview
2563	2652853	19171	3497	3	0.776364	0.129091	1	1866508	0	cis	EUR/1/1730405-3355587	1:1866508 A/G	rs9660106			2527192	Whole blood cg02915803 methQTL		Methylation	Whole blood		11	GoDMC	http://www.godmc.org.uk/
2563	2652863	19542	3497	3	0.776364	0.129091	1	1866508	0	cis	EUR/1/1730405-3355587	1:1866508 A/G	rs9660106			2527202	Whole blood cg13866156 methQTL		Methylation	Whole blood		11	GoDMC	http://www.godmc.org.uk/
2563	2652864	19655	3497	3	0.776364	0.129091	1	1866508	0	cis	EUR/1/1730405-3355587	1:1866508 A/G	rs9660106	SLC35E2A	18906	2527203	SLC35E2A Whole blood cg16990280 methQTL		Methylation	Whole blood		11	GoDMC	http://www.godmc.org.uk/
2563	2652870	19491	3497	3	0.776364	0.129091	1	1866508	1.9e-58	cis	EUR/1/1730405-3355587	1:1866508 A/G	rs9660106	NADK	186	2527209	NADK Whole blood cg12406875 methQTL		Methylation	Whole blood		11	GoDMC	http://www.godmc.org.uk/
2563	2652878	19615	3497	3	0.776364	0.129091	1	1866508	0	cis	EUR/1/1730405-3355587	1:1866508 A/G	rs9660106	NADK	186	2527217	NADK Whole blood cg15824543 methQTL		Methylation	Whole blood		11	GoDMC	http://www.godmc.org.uk/
2563	2652898	19617	3497	3	0.776364	0.129091	1	1866508	0	cis	EUR/1/1730405-3355587	1:1866508 A/G	rs9660106	GNB1	1333	2527237	GNB1 Whole blood cg15827003 methQTL		Methylation	Whole blood		11	GoDMC	http://www.godmc.org.uk/
2563	2652901	19862	3497	3	0.776364	0.129091	1	1866508	0	cis	EUR/1/1730405-3355587	1:1866508 A/G	rs9660106	GNB1	1333	2527240	GNB1 Whole blood cg23982607 methQTL		Methylation	Whole blood		11	GoDMC	http://www.godmc.org.uk/
2563	2652902	19336	3497	3	0.776364	0.129091	1	1866508	0	cis	EUR/1/1730405-3355587	1:1866508 A/G	rs9660106			2527241	Whole blood cg07380540 methQTL		Methylation	Whole blood		11	GoDMC	http://www.godmc.org.uk/
2563	2652908	19654	3497	3	0.776364	0.129091	1	1866508	0	cis	EUR/1/1730405-3355587	1:1866508 A/G	rs9660106			2527247	Whole blood cg16926213 methQTL		Methylation	Whole blood		11	GoDMC	http://www.godmc.org.uk/
2563	2652914	19250	3497	3	0.776364	0.129091	1	1866508	0	cis	EUR/1/1730405-3355587	1:1866508 A/G	rs9660106	CALML6	12109	2527253	CALML6 Whole blood cg05132306 methQTL		Methylation	Whole blood		11	GoDMC	http://www.godmc.org.uk/
2563	2652939	19896	3497	3	0.776364	0.129091	1	1866508	0	cis	EUR/1/1730405-3355587	1:1866508 A/G	rs9660106			2527278	Whole blood cg24641654 methQTL		Methylation	Whole blood		11	GoDMC	http://www.godmc.org.uk/
2563	2652946	19678	3497	3	0.776364	0.129091	1	1866508	0	cis	EUR/1/1730405-3355587	1:1866508 A/G	rs9660106	CFAP74	7870	2527285	CFAP74 Whole blood cg17747265 methQTL		Methylation	Whole blood		11	GoDMC	http://www.godmc.org.uk/
2563	2652947	19183	3497	3	0.776364	0.129091	1	1866508	0	cis	EUR/1/1730405-3355587	1:1866508 A/G	rs9660106	CFAP74	7870	2527286	CFAP74 Whole blood cg03396347 methQTL		Methylation	Whole blood		11	GoDMC	http://www.godmc.org.uk/
2563	2652948	19934	3497	3	0.776364	0.129091	1	1866508	0	cis	EUR/1/1730405-3355587	1:1866508 A/G	rs9660106	CFAP74	7870	2527287	CFAP74 Whole blood cg26153158 methQTL		Methylation	Whole blood		11	GoDMC	http://www.godmc.org.uk/
2563	2652949	19886	3497	3	0.776364	0.129091	1	1866508	0	cis	EUR/1/1730405-3355587	1:1866508 A/G	rs9660106	CFAP74	7870	2527288	CFAP74 Whole blood cg24525340 methQTL		Methylation	Whole blood		11	GoDMC	http://www.godmc.org.uk/
2709	919	18207	8310	3	1	0	1	3188408	2.56e-09		EUR/1/1730405-3355587	1:3188408 G/A	rs116525159			919	Hematocrit	Physiological Measures	Phenotype			1	EBI GWAS Catalog	https://opengwas.io/
2709	926	18219	8310	3	1	0	1	3188408	4.56e-11		EUR/1/1730405-3355587	1:3188408 G/A	rs116525159			926	Red blood cell count	Physiological Measures	Phenotype			1	EBI GWAS Catalog	https://opengwas.io/
2709	4759	20757	8310	3	1	0	1	3188408	2.6e-08		EUR/1/1730405-3355587	1:3188408 G/A	rs116525159			4759	Haemoglobin concentration	Physiological Measures	Phenotype			5	UK Biobank	https://opengwas.io/
3485	919	364956	580938	78	0.927273	0	1	200065841	1.3e-15		EUR/1/197971083-201556198	1:200065841 A/G	rs2816916			919	Hematocrit	Physiological Measures	Phenotype			1	EBI GWAS Catalog	https://opengwas.io/
3485	926	364976	580938	78	0.927273	0	1	200065841	1.01e-11		EUR/1/197971083-201556198	1:200065841 A/G	rs2816916			926	Red blood cell count	Physiological Measures	Phenotype			1	EBI GWAS Catalog	https://opengwas.io/
3485	1653	365477	580938	78	0.927273	0	1	200065841	4.5e-09		EUR/1/197971083-201556198	1:200065841 A/G	rs2816916			1653	Waist-to-hip ratio adjusted for BMI	Anthropometric Measures	Phenotype			1	EBI GWAS Catalog	https://opengwas.io/
3485	1994	365650	580938	78	0.927273	0	1	200065841	7.5e-12		EUR/1/197971083-201556198	1:200065841 A/G	rs2816916			1994	Waist-hip ratio	Anthropometric Measures	Phenotype			1	EBI GWAS Catalog	https://opengwas.io/
3485	4759	366844	580938	78	0.927273	0	1	200065841	6.55e-09		EUR/1/197971083-201556198	1:200065841 A/G	rs2816916			4759	Haemoglobin concentration	Physiological Measures	Phenotype			5	UK Biobank	https://opengwas.io/
3485	4760	366846	580938	78	0.927273	0	1	200065841	4.05e-10		EUR/1/197971083-201556198	1:200065841 A/G	rs2816916			4760	Haematocrit percentage	Physiological Measures	Phenotype			5	UK Biobank	https://opengwas.io/
3485	547706	362433	580938	78	0.927273	0	1	200065841	1.18e-08	cis	EUR/1/197971083-201556198	1:200065841 A/G	rs2816916	NR5A2	4399	528665	NR5A2 Nerve Tibial eQTL		Gene Expression	Nerve Tibial		9	GTEx Atlas	https://www.gtexportal.org/home/downloads/adult-gtex/overview
3535	24	364569	576850	78	0.909764	0.0350168	1	199041592	5.48e-17		EUR/1/197971083-201556198	1:199041592 C/T	rs1434282			24	Eosinophil percentage of granulocytes	Physiological Measures	Phenotype			1	EBI GWAS Catalog	https://opengwas.io/
3535	25	364571	576850	78	0.909764	0.0350168	1	199041592	1.22e-08		EUR/1/197971083-201556198	1:199041592 C/T	rs1434282			25	White blood cell count (basophil)	Physiological Measures	Phenotype			1	EBI GWAS Catalog	https://opengwas.io/
3535	27	364573	576850	78	0.909764	0.0350168	1	199041592	1.66e-16		EUR/1/197971083-201556198	1:199041592 C/T	rs1434282			27	Neutrophil percentage of granulocytes	Physiological Measures	Phenotype			1	EBI GWAS Catalog	https://opengwas.io/
3535	28	364576	576850	78	0.909764	0.0350168	1	199041592	3.65e-21		EUR/1/197971083-201556198	1:199041592 C/T	rs1434282			28	Sum eosinophil basophil counts	Physiological Measures	Phenotype			1	EBI GWAS Catalog	https://opengwas.io/
3535	917	364954	576850	78	0.909764	0.0350168	1	199041592	1.25e-10		EUR/1/197971083-201556198	1:199041592 C/T	rs1434282			917	Basophil count	Physiological Measures	Phenotype			1	EBI GWAS Catalog	https://opengwas.io/
3535	918	364955	576850	78	0.909764	0.0350168	1	199041592	1.61e-47		EUR/1/197971083-201556198	1:199041592 C/T	rs1434282			918	Eosinophil counts	Physiological Measures	Phenotype			1	EBI GWAS Catalog	https://opengwas.io/
3535	919	364958	576850	78	0.909764	0.0350168	1	199041592	3.29e-21		EUR/1/197971083-201556198	1:199041592 C/T	rs1434282			919	Hematocrit	Physiological Measures	Phenotype			1	EBI GWAS Catalog	https://opengwas.io/
3535	924	364968	576850	78	0.909764	0.0350168	1	199041592	8.33e-09		EUR/1/197971083-201556198	1:199041592 C/T	rs1434282			924	Monocyte count	Physiological Measures	Phenotype			1	EBI GWAS Catalog	https://opengwas.io/
3535	926	364972	576850	78	0.909764	0.0350168	1	199041592	5.04e-105		EUR/1/197971083-201556198	1:199041592 C/T	rs1434282			926	Red blood cell count	Physiological Measures	Phenotype			1	EBI GWAS Catalog	https://opengwas.io/
3535	930	364986	576850	78	0.909764	0.0350168	1	199041592	1.16e-39		EUR/1/197971083-201556198	1:199041592 C/T	rs1434282			930	Eosinophil percentage of white cells	Physiological Measures	Phenotype			1	EBI GWAS Catalog	https://opengwas.io/
3535	932	364991	576850	78	0.909764	0.0350168	1	199041592	2.5e-48		EUR/1/197971083-201556198	1:199041592 C/T	rs1434282			932	High light scatter reticulocyte percentage of red cells	Physiological Measures	Phenotype			1	EBI GWAS Catalog	https://opengwas.io/
3535	937	364999	576850	78	0.909764	0.0350168	1	199041592	1.4e-96		EUR/1/197971083-201556198	1:199041592 C/T	rs1434282			937	Plateletcrit	Physiological Measures	Phenotype			1	EBI GWAS Catalog	https://opengwas.io/
3535	938	365000	576850	78	0.909764	0.0350168	1	199041592	9.2e-50		EUR/1/197971083-201556198	1:199041592 C/T	rs1434282			938	Reticulocyte fraction of red cells	Physiological Measures	Phenotype			1	EBI GWAS Catalog	https://opengwas.io/
3535	939	365002	576850	78	0.909764	0.0350168	1	199041592	1.4e-09		EUR/1/197971083-201556198	1:199041592 C/T	rs1434282			939	Low density lipoprotein cholesterol levels	Physiological Measures	Phenotype			1	EBI GWAS Catalog	https://opengwas.io/
3535	1486	365355	576850	78	0.909764	0.0350168	1	199041592	3.4e-09		EUR/1/197971083-201556198	1:199041592 C/T	rs1434282			1486	LDL cholesterol	Physiological Measures	Phenotype			1	EBI GWAS Catalog	https://opengwas.io/
3535	1517	365377	576850	78	0.909764	0.0350168	1	199041592	5.28e-09		EUR/1/197971083-201556198	1:199041592 C/T	rs1434282			1517	Phospholipase D3 measurement	Physiological Measures	Phenotype			1	EBI GWAS Catalog	https://opengwas.io/
3535	1625	365434	576850	78	0.909764	0.0350168	1	199041592	7.5e-14		EUR/1/197971083-201556198	1:199041592 C/T	rs1434282			1625	Serum phosphate levels	Physiological Measures	Phenotype			1	EBI GWAS Catalog	https://opengwas.io/
3535	1627	365436	576850	78	0.909764	0.0350168	1	199041592	2.11e-08		EUR/1/197971083-201556198	1:199041592 C/T	rs1434282			1627	Total cholesterol levels	Physiological Measures	Phenotype			1	EBI GWAS Catalog	https://opengwas.io/
3535	1628	365437	576850	78	0.909764	0.0350168	1	199041592	2.11e-08		EUR/1/197971083-201556198	1:199041592 C/T	rs1434282			1628	Direct low density lipoprotein cholesterol levels	Physiological Measures	Phenotype			1	EBI GWAS Catalog	https://opengwas.io/
3535	1637	365451	576850	78	0.909764	0.0350168	1	199041592	4.2e-11		EUR/1/197971083-201556198	1:199041592 C/T	rs1434282			1637	Immature fraction of reticulocytes	Physiological Measures	Phenotype			1	EBI GWAS Catalog	https://opengwas.io/
3535	1638	365453	576850	78	0.909764	0.0350168	1	199041592	4.16e-19		EUR/1/197971083-201556198	1:199041592 C/T	rs1434282			1638	Reticulocyte count	Physiological Measures	Phenotype			1	EBI GWAS Catalog	https://opengwas.io/
3535	1641	365457	576850	78	0.909764	0.0350168	1	199041592	7.82e-21		EUR/1/197971083-201556198	1:199041592 C/T	rs1434282			1641	Mean reticulocyte volume	Physiological Measures	Phenotype			1	EBI GWAS Catalog	https://opengwas.io/
3535	1648	365471	576850	78	0.909764	0.0350168	1	199041592	4.37e-19		EUR/1/197971083-201556198	1:199041592 C/T	rs1434282			1648	Calcium levels	Physiological Measures	Phenotype			1	EBI GWAS Catalog	https://opengwas.io/
3535	1980	365614	576850	78	0.909764	0.0350168	1	199041592	2.35e-40		EUR/1/197971083-201556198	1:199041592 C/T	rs1434282			1980	White blood cell count (eosinophil)	Physiological Measures	Phenotype			1	EBI GWAS Catalog	https://opengwas.io/
3535	1981	365616	576850	78	0.909764	0.0350168	1	199041592	6.7e-23		EUR/1/197971083-201556198	1:199041592 C/T	rs1434282			1981	High light scatter reticulocyte count	Physiological Measures	Phenotype			1	EBI GWAS Catalog	https://opengwas.io/
3535	1984	365627	576850	78	0.909764	0.0350168	1	199041592	2.42e-44		EUR/1/197971083-201556198	1:199041592 C/T	rs1434282			1984	Mean platelet volume	Physiological Measures	Phenotype			1	EBI GWAS Catalog	https://opengwas.io/
3535	1985	365629	576850	78	0.909764	0.0350168	1	199041592	6e-57		EUR/1/197971083-201556198	1:199041592 C/T	rs1434282			1985	Mean sphered cell volume	Physiological Measures	Phenotype			1	EBI GWAS Catalog	https://opengwas.io/
3535	1987	365636	576850	78	0.909764	0.0350168	1	199041592	1.9e-36		EUR/1/197971083-201556198	1:199041592 C/T	rs1434282			1987	Platelet count	Physiological Measures	Phenotype			1	EBI GWAS Catalog	https://opengwas.io/
3535	1988	365639	576850	78	0.909764	0.0350168	1	199041592	3.61e-09		EUR/1/197971083-201556198	1:199041592 C/T	rs1434282			1988	Platelet distribution width	Physiological Measures	Phenotype			1	EBI GWAS Catalog	https://opengwas.io/
3535	2478	365133	576850	78	0.909764	0.0350168	1	199041592	6.12e-11		EUR/1/197971083-201556198	1:199041592 C/T	rs1434282			2478	Direct low density lipoprotein levels (UKB data field 30780)	Physiological Measures	Phenotype			1	EBI GWAS Catalog	https://opengwas.io/
3535	2583	365197	576850	78	0.909764	0.0350168	1	199041592	4.67e-71		EUR/1/197971083-201556198	1:199041592 C/T	rs1434282			2583	Red blood cell erythrocyte count (UKB data field 30010)	Physiological Measures	Phenotype			1	EBI GWAS Catalog	https://opengwas.io/
3535	2585	365202	576850	78	0.909764	0.0350168	1	199041592	1.96e-88		EUR/1/197971083-201556198	1:199041592 C/T	rs1434282			2585	Mean corpuscular volume (UKB data field 30040)	Physiological Measures	Phenotype			1	EBI GWAS Catalog	https://opengwas.io/
3535	2586	365206	576850	78	0.909764	0.0350168	1	199041592	4.02e-26		EUR/1/197971083-201556198	1:199041592 C/T	rs1434282			2586	Platelet count (UKB data field 30080)	Physiological Measures	Phenotype			1	EBI GWAS Catalog	https://opengwas.io/
3535	2587	365209	576850	78	0.909764	0.0350168	1	199041592	3.74e-39		EUR/1/197971083-201556198	1:199041592 C/T	rs1434282			2587	Mean platelet thrombocyte volume (UKB data field 30100)	Physiological Measures	Phenotype			1	EBI GWAS Catalog	https://opengwas.io/
3535	2591	365219	576850	78	0.909764	0.0350168	1	199041592	2.28e-33		EUR/1/197971083-201556198	1:199041592 C/T	rs1434282			2591	Eosinophill count (UKB data field 30150)	Physiological Measures	Phenotype			1	EBI GWAS Catalog	https://opengwas.io/
3535	2599	365227	576850	78	0.909764	0.0350168	1	199041592	8.07e-10		EUR/1/197971083-201556198	1:199041592 C/T	rs1434282			2599	Apolipoprotein B levels (UKB data field 30640)	Physiological Measures	Phenotype			1	EBI GWAS Catalog	https://opengwas.io/
3535	2604	365234	576850	78	0.909764	0.0350168	1	199041592	9.96e-17		EUR/1/197971083-201556198	1:199041592 C/T	rs1434282			2604	Calcium levels (UKB data field 30680)	Physiological Measures	Phenotype			1	EBI GWAS Catalog	https://opengwas.io/
3535	2605	365235	576850	78	0.909764	0.0350168	1	199041592	1.23e-10		EUR/1/197971083-201556198	1:199041592 C/T	rs1434282			2605	Cholesterol levels (UKB data field 30690)	Physiological Measures	Phenotype			1	EBI GWAS Catalog	https://opengwas.io/
3535	2614	365248	576850	78	0.909764	0.0350168	1	199041592	8.33e-12		EUR/1/197971083-201556198	1:199041592 C/T	rs1434282			2614	Phosphate levels (UKB data field 30810)	Physiological Measures	Phenotype			1	EBI GWAS Catalog	https://opengwas.io/
3535	4758	366842	576850	78	0.909764	0.0350168	1	199041592	2.33e-57		EUR/1/197971083-201556198	1:199041592 C/T	rs1434282			4758	Red blood cell (erythrocyte) count	Physiological Measures	Phenotype			5	UK Biobank	https://opengwas.io/
3535	4759	366843	576850	78	0.909764	0.0350168	1	199041592	6.85e-18		EUR/1/197971083-201556198	1:199041592 C/T	rs1434282			4759	Haemoglobin concentration	Physiological Measures	Phenotype			5	UK Biobank	https://opengwas.io/
3535	4760	366845	576850	78	0.909764	0.0350168	1	199041592	1.41e-13		EUR/1/197971083-201556198	1:199041592 C/T	rs1434282			4760	Haematocrit percentage	Physiological Measures	Phenotype			5	UK Biobank	https://opengwas.io/
3535	4764	366850	576850	78	0.909764	0.0350168	1	199041592	5.54e-56		EUR/1/197971083-201556198	1:199041592 C/T	rs1434282			4764	Platelet crit	Physiological Measures	Phenotype			5	UK Biobank	https://opengwas.io/
3535	4765	366851	576850	78	0.909764	0.0350168	1	199041592	1.46e-25		EUR/1/197971083-201556198	1:199041592 C/T	rs1434282			4765	Mean platelet (thrombocyte) volume	Physiological Measures	Phenotype			5	UK Biobank	https://opengwas.io/
3535	4767	366853	576850	78	0.909764	0.0350168	1	199041592	3.15e-30		EUR/1/197971083-201556198	1:199041592 C/T	rs1434282			4767	Eosinophill count	Physiological Measures	Phenotype			5	UK Biobank	https://opengwas.io/
3535	4773	366861	576850	78	0.909764	0.0350168	1	199041592	1.83e-34		EUR/1/197971083-201556198	1:199041592 C/T	rs1434282			4773	Eosinophill percentage	Physiological Measures	Phenotype			5	UK Biobank	https://opengwas.io/
3535	4776	366865	576850	78	0.909764	0.0350168	1	199041592	2.31e-34		EUR/1/197971083-201556198	1:199041592 C/T	rs1434282			4776	Reticulocyte percentage	Physiological Measures	Phenotype			5	UK Biobank	https://opengwas.io/
3535	4778	366868	576850	78	0.909764	0.0350168	1	199041592	3.59e-29		EUR/1/197971083-201556198	1:199041592 C/T	rs1434282			4778	High light scatter reticulocyte percentage	Physiological Measures	Phenotype			5	UK Biobank	https://opengwas.io/
3772	30	376497	593439	80	0.995495	0	1	203683570	3.31e-10		EUR/1/203083201-205451010	1:203683570 T/C	rs4951070			30	Lymphocyte counts	Physiological Measures	Phenotype			1	EBI GWAS Catalog	https://opengwas.io/
3772	921	376796	593439	80	0.995495	0	1	203683570	3.25e-32		EUR/1/203083201-205451010	1:203683570 T/C	rs4951070			921	Lymphocyte count	Physiological Measures	Phenotype			1	EBI GWAS Catalog	https://opengwas.io/
3772	924	376802	593439	80	0.995495	0	1	203683570	2.82e-12		EUR/1/203083201-205451010	1:203683570 T/C	rs4951070			924	Monocyte count	Physiological Measures	Phenotype			1	EBI GWAS Catalog	https://opengwas.io/
3772	926	376805	593439	80	0.995495	0	1	203683570	1.95e-39		EUR/1/203083201-205451010	1:203683570 T/C	rs4951070			926	Red blood cell count	Physiological Measures	Phenotype			1	EBI GWAS Catalog	https://opengwas.io/
3772	927	376806	593439	80	0.995495	0	1	203683570	3.07e-95		EUR/1/203083201-205451010	1:203683570 T/C	rs4951070			927	Red cell distribution width	Physiological Measures	Phenotype			1	EBI GWAS Catalog	https://opengwas.io/
3772	928	376807	593439	80	0.995495	0	1	203683570	1.28e-18		EUR/1/203083201-205451010	1:203683570 T/C	rs4951070			928	White blood cell count	Physiological Measures	Phenotype			1	EBI GWAS Catalog	https://opengwas.io/
3772	937	376821	593439	80	0.995495	0	1	203683570	2.04e-11		EUR/1/203083201-205451010	1:203683570 T/C	rs4951070			937	Plateletcrit	Physiological Measures	Phenotype			1	EBI GWAS Catalog	https://opengwas.io/
3772	1489	377126	593439	80	0.995495	0	1	203683570	4.07e-08		EUR/1/203083201-205451010	1:203683570 T/C	rs4951070			1489	Total bilirubin levels	Physiological Measures	Phenotype			1	EBI GWAS Catalog	https://opengwas.io/
3772	1637	377196	593439	80	0.995495	0	1	203683570	4.39e-21		EUR/1/203083201-205451010	1:203683570 T/C	rs4951070			1637	Immature fraction of reticulocytes	Physiological Measures	Phenotype			1	EBI GWAS Catalog	https://opengwas.io/
3772	1638	377201	593439	80	0.995495	0	1	203683570	1.08e-17		EUR/1/203083201-205451010	1:203683570 T/C	rs4951070			1638	Reticulocyte count	Physiological Measures	Phenotype			1	EBI GWAS Catalog	https://opengwas.io/
3772	1639	377203	593439	80	0.995495	0	1	203683570	6.96e-15		EUR/1/203083201-205451010	1:203683570 T/C	rs4951070			1639	Bilirubin levels	Physiological Measures	Phenotype			1	EBI GWAS Catalog	https://opengwas.io/
3772	1645	377220	593439	80	0.995495	0	1	203683570	8.7e-09		EUR/1/203083201-205451010	1:203683570 T/C	rs4951070			1645	Direct bilirubin levels	Physiological Measures	Phenotype			1	EBI GWAS Catalog	https://opengwas.io/
3772	1982	377313	593439	80	0.995495	0	1	203683570	5.91e-23		EUR/1/203083201-205451010	1:203683570 T/C	rs4951070			1982	White blood cell count (lymphocyte)	Physiological Measures	Phenotype			1	EBI GWAS Catalog	https://opengwas.io/
3772	2479	376947	593439	80	0.995495	0	1	203683570	7.35e-12		EUR/1/203083201-205451010	1:203683570 T/C	rs4951070			2479	Total bilirubin levels (UKB data field 30840)	Physiological Measures	Phenotype			1	EBI GWAS Catalog	https://opengwas.io/
3772	2582	376994	593439	80	0.995495	0	1	203683570	2.72e-12		EUR/1/203083201-205451010	1:203683570 T/C	rs4951070			2582	White blood cell leukocyte count (UKB data field 30000)	Physiological Measures	Phenotype			1	EBI GWAS Catalog	https://opengwas.io/
3772	2588	377002	593439	80	0.995495	0	1	203683570	2.22e-22		EUR/1/203083201-205451010	1:203683570 T/C	rs4951070			2588	Lymphocyte count (UKB data field 30120)	Physiological Measures	Phenotype			1	EBI GWAS Catalog	https://opengwas.io/
3772	2589	377004	593439	80	0.995495	0	1	203683570	1.97e-10		EUR/1/203083201-205451010	1:203683570 T/C	rs4951070			2589	Monocyte count (UKB data field 30130)	Physiological Measures	Phenotype			1	EBI GWAS Catalog	https://opengwas.io/
3772	4757	378652	593439	80	0.995495	0	1	203683570	1.46e-11		EUR/1/203083201-205451010	1:203683570 T/C	rs4951070			4757	White blood cell (leukocyte) count	Physiological Measures	Phenotype			5	UK Biobank	https://opengwas.io/
3772	4758	378655	593439	80	0.995495	0	1	203683570	2.37e-19		EUR/1/203083201-205451010	1:203683570 T/C	rs4951070			4758	Red blood cell (erythrocyte) count	Physiological Measures	Phenotype			5	UK Biobank	https://opengwas.io/
3772	4759	378657	593439	80	0.995495	0	1	203683570	5.31e-26		EUR/1/203083201-205451010	1:203683570 T/C	rs4951070			4759	Haemoglobin concentration	Physiological Measures	Phenotype			5	UK Biobank	https://opengwas.io/
3772	4763	378665	593439	80	0.995495	0	1	203683570	7.03e-58		EUR/1/203083201-205451010	1:203683570 T/C	rs4951070			4763	Red blood cell (erythrocyte) distribution width	Physiological Measures	Phenotype			5	UK Biobank	https://opengwas.io/
3772	4764	378666	593439	80	0.995495	0	1	203683570	5.42e-09		EUR/1/203083201-205451010	1:203683570 T/C	rs4951070			4764	Platelet crit	Physiological Measures	Phenotype			5	UK Biobank	https://opengwas.io/
3772	4776	378679	593439	80	0.995495	0	1	203683570	1.42e-09		EUR/1/203083201-205451010	1:203683570 T/C	rs4951070			4776	Reticulocyte percentage	Physiological Measures	Phenotype			5	UK Biobank	https://opengwas.io/
3772	4777	378682	593439	80	0.995495	0	1	203683570	6.48e-13		EUR/1/203083201-205451010	1:203683570 T/C	rs4951070			4777	Immature reticulocyte fraction	Physiological Measures	Phenotype			5	UK Biobank	https://opengwas.io/
3772	2636603	377533	593439	80	0.995495	0	1	203683570	1.63e-10	cis	EUR/1/203083201-205451010	1:203683570 T/C	rs4951070	ATP2B4	741	2510559	ATP2B4 Blood eQTL		Gene Expression	Blood		12	eQTLGen	https://www.eqtlgen.org/
3772	2667106	377879	593439	80	0.995495	0	1	203683570	0	cis	EUR/1/203083201-205451010	1:203683570 T/C	rs4951070	ATP2B4	741	2541445	ATP2B4 Whole blood cg23598089 methQTL		Methylation	Whole blood		11	GoDMC	http://www.godmc.org.uk/
4102	4759	79657	77747	15	1	0	1	21741766	5.97e-09		EUR/1/21002467-22858108	1:21741766 G/A	rs1384673			4759	Haemoglobin concentration	Physiological Measures	Phenotype			5	UK Biobank	https://opengwas.io/
4102	345918	74118	77747	15	1	0	1	21741766	5.64e-09	cis	EUR/1/21002467-22858108	1:21741766 G/A	rs1384673	USP48	1788	331384	USP48 Cells Cultured fibroblasts eQTL		Gene Expression	Cells Cultured fibroblasts		9	GTEx Atlas	https://www.gtexportal.org/home/downloads/adult-gtex/overview
4102	2656748	78747	77747	15	1	0	1	21741766	2.49e-16	cis	EUR/1/21002467-22858108	1:21741766 G/A	rs1384673	LDLRAD2	15573	2531087	LDLRAD2 Whole blood cg06830981 methQTL		Methylation	Whole blood		11	GoDMC	http://www.godmc.org.uk/
4152	56	77675	80732	15	0.912389	0.0349076	1	22371954	2.75e-43		EUR/1/21002467-22858108	1:22371954 A/G	rs7524102			56	Total body bone mineral density	Physiological Measures	Phenotype			1	EBI GWAS Catalog	https://opengwas.io/
4152	57	77676	80732	15	0.912389	0.0349076	1	22371954	5.51e-17		EUR/1/21002467-22858108	1:22371954 A/G	rs7524102			57	Total body bone mineral density (age 45-60)	Physiological Measures	Phenotype			1	EBI GWAS Catalog	https://opengwas.io/
4152	919	77914	80732	15	0.912389	0.0349076	1	22371954	2.9e-17		EUR/1/21002467-22858108	1:22371954 A/G	rs7524102			919	Hematocrit	Physiological Measures	Phenotype			1	EBI GWAS Catalog	https://opengwas.io/
4152	926	77923	80732	15	0.912389	0.0349076	1	22371954	1.57e-11		EUR/1/21002467-22858108	1:22371954 A/G	rs7524102			926	Red blood cell count	Physiological Measures	Phenotype			1	EBI GWAS Catalog	https://opengwas.io/
4152	927	77925	80732	15	0.912389	0.0349076	1	22371954	5.09e-30		EUR/1/21002467-22858108	1:22371954 A/G	rs7524102			927	Red cell distribution width	Physiological Measures	Phenotype			1	EBI GWAS Catalog	https://opengwas.io/
4152	932	77933	80732	15	0.912389	0.0349076	1	22371954	3.07e-27		EUR/1/21002467-22858108	1:22371954 A/G	rs7524102			932	High light scatter reticulocyte percentage of red cells	Physiological Measures	Phenotype			1	EBI GWAS Catalog	https://opengwas.io/
4152	938	77942	80732	15	0.912389	0.0349076	1	22371954	1.12e-16		EUR/1/21002467-22858108	1:22371954 A/G	rs7524102			938	Reticulocyte fraction of red cells	Physiological Measures	Phenotype			1	EBI GWAS Catalog	https://opengwas.io/
4152	1482	78224	80732	15	0.912389	0.0349076	1	22371954	4.82e-08		EUR/1/21002467-22858108	1:22371954 A/G	rs7524102			1482	C-reactive protein	Physiological Measures	Phenotype			1	EBI GWAS Catalog	https://opengwas.io/
4152	1506	78241	80732	15	0.912389	0.0349076	1	22371954	2.4e-08		EUR/1/21002467-22858108	1:22371954 A/G	rs7524102			1506	Medication use (drugs affecting bone structure and mineralization)	Disease Of Musculoskeletal System And Connective Tissue	Phenotype			1	EBI GWAS Catalog	https://opengwas.io/
4152	1637	78328	80732	15	0.912389	0.0349076	1	22371954	1.07e-24		EUR/1/21002467-22858108	1:22371954 A/G	rs7524102			1637	Immature fraction of reticulocytes	Physiological Measures	Phenotype			1	EBI GWAS Catalog	https://opengwas.io/
4152	1638	78330	80732	15	0.912389	0.0349076	1	22371954	6.22e-13		EUR/1/21002467-22858108	1:22371954 A/G	rs7524102			1638	Reticulocyte count	Physiological Measures	Phenotype			1	EBI GWAS Catalog	https://opengwas.io/
4152	1641	78335	80732	15	0.912389	0.0349076	1	22371954	3.75e-12		EUR/1/21002467-22858108	1:22371954 A/G	rs7524102			1641	Mean reticulocyte volume	Physiological Measures	Phenotype			1	EBI GWAS Catalog	https://opengwas.io/
4152	1642	78336	80732	15	0.912389	0.0349076	1	22371954	1.3e-10		EUR/1/21002467-22858108	1:22371954 A/G	rs7524102			1642	Alanine aminotransferase levels	Physiological Measures	Phenotype			1	EBI GWAS Catalog	https://opengwas.io/
4152	1644	6071809	80732	15	0.912389	0.0349076	1	22371954	1.17e-91		EUR/1/21002467-22858108	1:22371954 A/G	rs7524102			1644	Heel bone mineral density T score	Physiological Measures	Phenotype			1	EBI GWAS Catalog	https://opengwas.io/
4152	1981	78490	80732	15	0.912389	0.0349076	1	22371954	1.59e-24		EUR/1/21002467-22858108	1:22371954 A/G	rs7524102			1981	High light scatter reticulocyte count	Physiological Measures	Phenotype			1	EBI GWAS Catalog	https://opengwas.io/
4152	1989	78504	80732	15	0.912389	0.0349076	1	22371954	4.13e-139		EUR/1/21002467-22858108	1:22371954 A/G	rs7524102			1989	Heel bone mineral density	Physiological Measures	Phenotype			1	EBI GWAS Catalog	https://opengwas.io/
4152	2583	78102	80732	15	0.912389	0.0349076	1	22371954	9.02e-09		EUR/1/21002467-22858108	1:22371954 A/G	rs7524102			2583	Red blood cell erythrocyte count (UKB data field 30010)	Physiological Measures	Phenotype			1	EBI GWAS Catalog	https://opengwas.io/
4152	2607	78135	80732	15	0.912389	0.0349076	1	22371954	8.67e-09		EUR/1/21002467-22858108	1:22371954 A/G	rs7524102			2607	C reactive protein levels (UKB data field 30710)	Physiological Measures	Phenotype			1	EBI GWAS Catalog	https://opengwas.io/
4152	2624	78153	80732	15	0.912389	0.0349076	1	22371954	4.72e-08		EUR/1/21002467-22858108	1:22371954 A/G	rs7524102			2624	Hip circumference (UKB data field 49)	Anthropometric Measures	Phenotype			1	EBI GWAS Catalog	https://opengwas.io/
4152	2625	78158	80732	15	0.912389	0.0349076	1	22371954	8.16e-107		EUR/1/21002467-22858108	1:22371954 A/G	rs7524102			2625	Bone mineral density	Physiological Measures	Phenotype			1	EBI GWAS Catalog	https://opengwas.io/
4152	2644	78549	80732	15	0.912389	0.0349076	1	22371954	1.24e-13		EUR/1/21002467-22858108	1:22371954 A/G	rs7524102			2644	C-reactive protein levels	Physiological Measures	Phenotype			1	EBI GWAS Catalog	https://opengwas.io/
4152	2892	79032	80732	15	0.912389	0.0349076	1	22371954	3.46e-32		EUR/1/21002467-22858108	1:22371954 A/G	rs7524102			2892	Heel bone mineral density (BMD) (left)	Physiological Measures	Phenotype			5	UK Biobank	https://opengwas.io/
4152	2928	79044	80732	15	0.912389	0.0349076	1	22371954	2.6e-16		EUR/1/21002467-22858108	1:22371954 A/G	rs7524102			2928	Heel bone mineral density (BMD), manual entry	Physiological Measures	Phenotype			5	UK Biobank	https://opengwas.io/
4152	3012	79072	80732	15	0.912389	0.0349076	1	22371954	6.7e-11		EUR/1/21002467-22858108	1:22371954 A/G	rs7524102			3012	Non-cancer illness code, self-reported: osteoporosis	Disease Of Musculoskeletal System And Connective Tissue	Phenotype			5	UK Biobank	https://opengwas.io/
4152	3342	79176	80732	15	0.912389	0.0349076	1	22371954	4.05e-08		EUR/1/21002467-22858108	1:22371954 A/G	rs7524102			3342	Hip circumference	Anthropometric Measures	Phenotype			5	UK Biobank	https://opengwas.io/
4152	3358	79194	80732	15	0.912389	0.0349076	1	22371954	7.88e-32		EUR/1/21002467-22858108	1:22371954 A/G	rs7524102			3358	Heel bone mineral density (BMD) T-score, automated (left)	Physiological Measures	Phenotype			5	UK Biobank	https://opengwas.io/
4152	3374	79200	80732	15	0.912389	0.0349076	1	22371954	6.48e-41		EUR/1/21002467-22858108	1:22371954 A/G	rs7524102			3374	Heel Broadband ultrasound attenuation, direct entry	Physiological Measures	Phenotype			5	UK Biobank	https://opengwas.io/
4152	3382	79204	80732	15	0.912389	0.0349076	1	22371954	2.22e-11		EUR/1/21002467-22858108	1:22371954 A/G	rs7524102			3382	Operative procedures - main OPCS: T52.1 Palmar fasciectomy	Disease Of Musculoskeletal System And Connective Tissue	Phenotype			5	UK Biobank	https://opengwas.io/
4152	3537	79254	80732	15	0.912389	0.0349076	1	22371954	4e-12		EUR/1/21002467-22858108	1:22371954 A/G	rs7524102			3537	Heel bone ultrasound T-score, manual entry	Physiological Measures	Phenotype			5	UK Biobank	https://opengwas.io/
4152	3565	79265	80732	15	0.912389	0.0349076	1	22371954	5.6e-16		EUR/1/21002467-22858108	1:22371954 A/G	rs7524102			3565	Heel quantitative ultrasound index (QUI), manual entry	Physiological Measures	Phenotype			5	UK Biobank	https://opengwas.io/
4152	3571	79269	80732	15	0.912389	0.0349076	1	22371954	4.2e-08		EUR/1/21002467-22858108	1:22371954 A/G	rs7524102			3571	Heel Broadband ultrasound attenuation (BUA), manual entry	Physiological Measures	Phenotype			5	UK Biobank	https://opengwas.io/
4152	3680	79302	80732	15	0.912389	0.0349076	1	22371954	3.26e-73		EUR/1/21002467-22858108	1:22371954 A/G	rs7524102			3680	Heel quantitative ultrasound index (QUI), direct entry	Physiological Measures	Phenotype			5	UK Biobank	https://opengwas.io/
4152	3757	79338	80732	15	0.912389	0.0349076	1	22371954	3.11e-26		EUR/1/21002467-22858108	1:22371954 A/G	rs7524102			3757	Heel bone mineral density (BMD) T-score, automated (right)	Physiological Measures	Phenotype			5	UK Biobank	https://opengwas.io/
4152	3763	79344	80732	15	0.912389	0.0349076	1	22371954	3.25e-73		EUR/1/21002467-22858108	1:22371954 A/G	rs7524102			3763	Heel bone mineral density (BMD) T-score, automated	Physiological Measures	Phenotype			5	UK Biobank	https://opengwas.io/
4152	4055	79424	80732	15	0.912389	0.0349076	1	22371954	2.59e-26		EUR/1/21002467-22858108	1:22371954 A/G	rs7524102			4055	Heel bone mineral density (BMD) (right)	Physiological Measures	Phenotype			5	UK Biobank	https://opengwas.io/
4152	4141	79446	80732	15	0.912389	0.0349076	1	22371954	4.3e-17		EUR/1/21002467-22858108	1:22371954 A/G	rs7524102			4141	Heel broadband ultrasound attenuation (left)	Physiological Measures	Phenotype			5	UK Biobank	https://opengwas.io/
4152	4143	79450	80732	15	0.912389	0.0349076	1	22371954	3.1e-26		EUR/1/21002467-22858108	1:22371954 A/G	rs7524102			4143	Heel quantitative ultrasound index (QUI), direct entry (right)	Physiological Measures	Phenotype			5	UK Biobank	https://opengwas.io/
4152	4184	79465	80732	15	0.912389	0.0349076	1	22371954	5.24e-17		EUR/1/21002467-22858108	1:22371954 A/G	rs7524102			4184	Heel broadband ultrasound attenuation (right)	Physiological Measures	Phenotype			5	UK Biobank	https://opengwas.io/
4152	4409	79535	80732	15	0.912389	0.0349076	1	22371954	7.91e-32		EUR/1/21002467-22858108	1:22371954 A/G	rs7524102			4409	Heel quantitative ultrasound index (QUI), direct entry (left)	Physiological Measures	Phenotype			5	UK Biobank	https://opengwas.io/
4152	4452	79548	80732	15	0.912389	0.0349076	1	22371954	4.28e-74		EUR/1/21002467-22858108	1:22371954 A/G	rs7524102			4452	Heel bone mineral density (BMD)	Physiological Measures	Phenotype			5	UK Biobank	https://opengwas.io/
4152	4759	79656	80732	15	0.912389	0.0349076	1	22371954	1.38e-10		EUR/1/21002467-22858108	1:22371954 A/G	rs7524102			4759	Haemoglobin concentration	Physiological Measures	Phenotype			5	UK Biobank	https://opengwas.io/
4152	4760	79658	80732	15	0.912389	0.0349076	1	22371954	5.89e-09		EUR/1/21002467-22858108	1:22371954 A/G	rs7524102			4760	Haematocrit percentage	Physiological Measures	Phenotype			5	UK Biobank	https://opengwas.io/
4152	4763	79660	80732	15	0.912389	0.0349076	1	22371954	2.2e-15		EUR/1/21002467-22858108	1:22371954 A/G	rs7524102			4763	Red blood cell (erythrocyte) distribution width	Physiological Measures	Phenotype			5	UK Biobank	https://opengwas.io/
4152	4776	79673	80732	15	0.912389	0.0349076	1	22371954	8.95e-14		EUR/1/21002467-22858108	1:22371954 A/G	rs7524102			4776	Reticulocyte percentage	Physiological Measures	Phenotype			5	UK Biobank	https://opengwas.io/
4152	4777	79675	80732	15	0.912389	0.0349076	1	22371954	4.25e-20		EUR/1/21002467-22858108	1:22371954 A/G	rs7524102			4777	Immature reticulocyte fraction	Physiological Measures	Phenotype			5	UK Biobank	https://opengwas.io/
4152	4778	79679	80732	15	0.912389	0.0349076	1	22371954	4.58e-20		EUR/1/21002467-22858108	1:22371954 A/G	rs7524102			4778	High light scatter reticulocyte percentage	Physiological Measures	Phenotype			5	UK Biobank	https://opengwas.io/
4152	5018	79757	80732	15	0.912389	0.0349076	1	22371954	8.72e-11		EUR/1/21002467-22858108	1:22371954 A/G	rs7524102			5018	Palmar fascial fibromatosis [Dupuytren]	Disease Of Musculoskeletal System And Connective Tissue	Phenotype			5	UK Biobank	https://opengwas.io/
4152	5020	79758	80732	15	0.912389	0.0349076	1	22371954	6.63e-10		EUR/1/21002467-22858108	1:22371954 A/G	rs7524102			5020	Fibroblastic disorders	Disease Of Musculoskeletal System And Connective Tissue	Phenotype			5	UK Biobank	https://opengwas.io/
4152	2656820	78871	80732	15	0.912389	0.0349076	1	22371954	2.19e-86	cis	EUR/1/21002467-22858108	1:22371954 A/G	rs7524102			2531159	Whole blood cg18560010 methQTL		Methylation	Whole blood		11	GoDMC	http://www.godmc.org.uk/
4292	919	392983	622135	85	0.853801	0	1	212226804	5.2e-09		EUR/1/211356227-214114077	1:212226804 C/T	rs11119884			919	Hematocrit	Physiological Measures	Phenotype			1	EBI GWAS Catalog	https://opengwas.io/
4292	926	393004	622135	85	0.853801	0	1	212226804	3.55e-08		EUR/1/211356227-214114077	1:212226804 C/T	rs11119884			926	Red blood cell count	Physiological Measures	Phenotype			1	EBI GWAS Catalog	https://opengwas.io/
4292	927	393009	622135	85	0.853801	0	1	212226804	9.71e-13		EUR/1/211356227-214114077	1:212226804 C/T	rs11119884			927	Red cell distribution width	Physiological Measures	Phenotype			1	EBI GWAS Catalog	https://opengwas.io/
4292	936	393030	622135	85	0.853801	0	1	212226804	7.9e-12		EUR/1/211356227-214114077	1:212226804 C/T	rs11119884			936	Neutrophil percentage of white cells	Physiological Measures	Phenotype			1	EBI GWAS Catalog	https://opengwas.io/
4292	1492	393325	622135	85	0.853801	0	1	212226804	7.28e-10		EUR/1/211356227-214114077	1:212226804 C/T	rs11119884			1492	Serum creatinine levels	Physiological Measures	Phenotype			1	EBI GWAS Catalog	https://opengwas.io/
4292	1638	393405	622135	85	0.853801	0	1	212226804	7.85e-10		EUR/1/211356227-214114077	1:212226804 C/T	rs11119884			1638	Reticulocyte count	Physiological Measures	Phenotype			1	EBI GWAS Catalog	https://opengwas.io/
4292	1986	393547	622135	85	0.853801	0	1	212226804	2.22e-11		EUR/1/211356227-214114077	1:212226804 C/T	rs11119884			1986	White blood cell count (monocyte)	Physiological Measures	Phenotype			1	EBI GWAS Catalog	https://opengwas.io/
4292	2589	393200	622135	85	0.853801	0	1	212226804	3.45e-13		EUR/1/211356227-214114077	1:212226804 C/T	rs11119884			2589	Monocyte count (UKB data field 30130)	Physiological Measures	Phenotype			1	EBI GWAS Catalog	https://opengwas.io/
4292	4759	394588	622135	85	0.853801	0	1	212226804	1.21e-08		EUR/1/211356227-214114077	1:212226804 C/T	rs11119884			4759	Haemoglobin concentration	Physiological Measures	Phenotype			5	UK Biobank	https://opengwas.io/
4292	4763	394595	622135	85	0.853801	0	1	212226804	4.78e-11		EUR/1/211356227-214114077	1:212226804 C/T	rs11119884			4763	Red blood cell (erythrocyte) distribution width	Physiological Measures	Phenotype			5	UK Biobank	https://opengwas.io/
4292	4772	394608	622135	85	0.853801	0	1	212226804	7.27e-09		EUR/1/211356227-214114077	1:212226804 C/T	rs11119884			4772	Neutrophill percentage	Physiological Measures	Phenotype			5	UK Biobank	https://opengwas.io/
4292	639120	390651	622135	85	0.853801	0	1	212226804	5.47e-09	cis	EUR/1/211356227-214114077	1:212226804 C/T	rs11119884	LINC02608	20610	618106	LINC02608 Skin Sun Exposed Lower leg eQTL		Gene Expression	Skin Sun Exposed Lower leg		9	GTEx Atlas	https://www.gtexportal.org/home/downloads/adult-gtex/overview
4292	700121	390739	622135	85	0.853801	0	1	212226804	6.5e-17	cis	EUR/1/211356227-214114077	1:212226804 C/T	rs11119884	LINC02608	20610	677441	LINC02608 Testis eQTL		Gene Expression	Testis		9	GTEx Atlas	https://www.gtexportal.org/home/downloads/adult-gtex/overview
4292	2667922	393841	622135	85	0.853801	0	1	212226804	0	cis	EUR/1/211356227-214114077	1:212226804 C/T	rs11119884	LINC02608	20610	2542261	LINC02608 Whole blood cg07589342 methQTL		Methylation	Whole blood		11	GoDMC	http://www.godmc.org.uk/
4299	919	392981	628377	85	0.990476	0.00476191	1	214003526	6.41e-75		EUR/1/211356227-214114077	1:214003526 G/A	rs4282786			919	Hematocrit	Physiological Measures	Phenotype			1	EBI GWAS Catalog	https://opengwas.io/
4299	926	393002	628377	85	0.990476	0.00476191	1	214003526	3.32e-58		EUR/1/211356227-214114077	1:214003526 G/A	rs4282786			926	Red blood cell count	Physiological Measures	Phenotype			1	EBI GWAS Catalog	https://opengwas.io/
4299	1285	393129	628377	85	0.990476	0.00476191	1	214003526	5.05e-10		EUR/1/211356227-214114077	1:214003526 G/A	rs4282786			1285	Total testosterone levels	Reproductive Measures	Phenotype			1	EBI GWAS Catalog	https://opengwas.io/
4299	1480	393309	628377	85	0.990476	0.00476191	1	214003526	1.29e-14		EUR/1/211356227-214114077	1:214003526 G/A	rs4282786			1480	Blood urea nitrogen levels	Physiological Measures	Phenotype			1	EBI GWAS Catalog	https://opengwas.io/
4299	1484	393315	628377	85	0.990476	0.00476191	1	214003526	1.24e-08		EUR/1/211356227-214114077	1:214003526 G/A	rs4282786			1484	Glucose levels	Physiological Measures	Phenotype			1	EBI GWAS Catalog	https://opengwas.io/
4299	1646	393423	628377	85	0.990476	0.00476191	1	214003526	1.32e-10		EUR/1/211356227-214114077	1:214003526 G/A	rs4282786			1646	Blood glucose levels	Physiological Measures	Phenotype			1	EBI GWAS Catalog	https://opengwas.io/
4299	1647	393427	628377	85	0.990476	0.00476191	1	214003526	2.79e-39		EUR/1/211356227-214114077	1:214003526 G/A	rs4282786			1647	Insulin-like growth factor 1 levels	Physiological Measures	Phenotype			1	EBI GWAS Catalog	https://opengwas.io/
4299	1987	393552	628377	85	0.990476	0.00476191	1	214003526	8.72e-09		EUR/1/211356227-214114077	1:214003526 G/A	rs4282786			1987	Platelet count	Physiological Measures	Phenotype			1	EBI GWAS Catalog	https://opengwas.io/
4299	2583	393180	628377	85	0.990476	0.00476191	1	214003526	2.6e-40		EUR/1/211356227-214114077	1:214003526 G/A	rs4282786			2583	Red blood cell erythrocyte count (UKB data field 30010)	Physiological Measures	Phenotype			1	EBI GWAS Catalog	https://opengwas.io/
4299	2603	393216	628377	85	0.990476	0.00476191	1	214003526	4.94e-10		EUR/1/211356227-214114077	1:214003526 G/A	rs4282786			2603	Urea levels (UKB data field 30670)	Physiological Measures	Phenotype			1	EBI GWAS Catalog	https://opengwas.io/
4299	2610	393226	628377	85	0.990476	0.00476191	1	214003526	7.79e-12		EUR/1/211356227-214114077	1:214003526 G/A	rs4282786			2610	Glucose levels (UKB data field 30740)	Physiological Measures	Phenotype			1	EBI GWAS Catalog	https://opengwas.io/
4299	2613	393237	628377	85	0.990476	0.00476191	1	214003526	1.87e-19		EUR/1/211356227-214114077	1:214003526 G/A	rs4282786			2613	IGF 1 (UKB data field 30770)	Physiological Measures	Phenotype			1	EBI GWAS Catalog	https://opengwas.io/
4299	4758	394584	628377	85	0.990476	0.00476191	1	214003526	1.11e-34		EUR/1/211356227-214114077	1:214003526 G/A	rs4282786			4758	Red blood cell (erythrocyte) count	Physiological Measures	Phenotype			5	UK Biobank	https://opengwas.io/
4299	4759	394587	628377	85	0.990476	0.00476191	1	214003526	2.73e-48		EUR/1/211356227-214114077	1:214003526 G/A	rs4282786			4759	Haemoglobin concentration	Physiological Measures	Phenotype			5	UK Biobank	https://opengwas.io/
4299	4760	394590	628377	85	0.990476	0.00476191	1	214003526	1.28e-54		EUR/1/211356227-214114077	1:214003526 G/A	rs4282786			4760	Haematocrit percentage	Physiological Measures	Phenotype			5	UK Biobank	https://opengwas.io/
4334	919	392979	627718	85	1	0	1	213793544	3.78e-48		EUR/1/211356227-214114077	1:213793544 T/C	rs10494964			919	Hematocrit	Physiological Measures	Phenotype			1	EBI GWAS Catalog	https://opengwas.io/
4334	926	393001	627718	85	1	0	1	213793544	1.25e-46		EUR/1/211356227-214114077	1:213793544 T/C	rs10494964			926	Red blood cell count	Physiological Measures	Phenotype			1	EBI GWAS Catalog	https://opengwas.io/
4334	2583	393179	627718	85	1	0	1	213793544	1.57e-19		EUR/1/211356227-214114077	1:213793544 T/C	rs10494964			2583	Red blood cell erythrocyte count (UKB data field 30010)	Physiological Measures	Phenotype			1	EBI GWAS Catalog	https://opengwas.io/
4334	4758	394583	627718	85	1	0	1	213793544	1.15e-16		EUR/1/211356227-214114077	1:213793544 T/C	rs10494964			4758	Red blood cell (erythrocyte) count	Physiological Measures	Phenotype			5	UK Biobank	https://opengwas.io/
4334	4759	394586	627718	85	1	0	1	213793544	5.04e-23		EUR/1/211356227-214114077	1:213793544 T/C	rs10494964			4759	Haemoglobin concentration	Physiological Measures	Phenotype			5	UK Biobank	https://opengwas.io/
4334	4760	394589	627718	85	1	0	1	213793544	4.88e-21		EUR/1/211356227-214114077	1:213793544 T/C	rs10494964			4760	Haematocrit percentage	Physiological Measures	Phenotype			5	UK Biobank	https://opengwas.io/
4366	919	395491	630459	86	0.877551	0.0510204	1	214553603	1.14e-11		EUR/1/214114077-216768480	1:214553603 C/T	rs6689435			919	Hematocrit	Physiological Measures	Phenotype			1	EBI GWAS Catalog	https://opengwas.io/
4366	926	395497	630459	86	0.877551	0.0510204	1	214553603	5.8e-15		EUR/1/214114077-216768480	1:214553603 C/T	rs6689435			926	Red blood cell count	Physiological Measures	Phenotype			1	EBI GWAS Catalog	https://opengwas.io/
4366	2583	395680	630459	86	0.877551	0.0510204	1	214553603	1.2e-09		EUR/1/214114077-216768480	1:214553603 C/T	rs6689435			2583	Red blood cell erythrocyte count (UKB data field 30010)	Physiological Measures	Phenotype			1	EBI GWAS Catalog	https://opengwas.io/
4366	4758	396874	630459	86	0.877551	0.0510204	1	214553603	3.59e-09		EUR/1/214114077-216768480	1:214553603 C/T	rs6689435			4758	Red blood cell (erythrocyte) count	Physiological Measures	Phenotype			5	UK Biobank	https://opengwas.io/
4366	4759	396875	630459	86	0.877551	0.0510204	1	214553603	2.39e-08		EUR/1/214114077-216768480	1:214553603 C/T	rs6689435			4759	Haemoglobin concentration	Physiological Measures	Phenotype			5	UK Biobank	https://opengwas.io/
4366	2668111	396258	630459	86	0.877551	0.0510204	1	214553603	6.21e-27	cis	EUR/1/214114077-216768480	1:214553603 C/T	rs6689435	PTPN14	9035	2542450	PTPN14 Whole blood cg25349729 methQTL		Methylation	Whole blood		11	GoDMC	http://www.godmc.org.uk/
4366	2668126	396256	630459	86	0.877551	0.0510204	1	214553603	1.77e-51	cis	EUR/1/214114077-216768480	1:214553603 C/T	rs6689435	PTPN14	9035	2542465	PTPN14 Whole blood cg24465469 methQTL		Methylation	Whole blood		11	GoDMC	http://www.godmc.org.uk/
4366	2668127	396227	630459	86	0.877551	0.0510204	1	214553603	0	cis	EUR/1/214114077-216768480	1:214553603 C/T	rs6689435	PTPN14	9035	2542466	PTPN14 Whole blood cg16608348 methQTL		Methylation	Whole blood		11	GoDMC	http://www.godmc.org.uk/
4366	2668131	396224	630459	86	0.877551	0.0510204	1	214553603	0	cis	EUR/1/214114077-216768480	1:214553603 C/T	rs6689435	PTPN14	9035	2542470	PTPN14 Whole blood cg16144317 methQTL		Methylation	Whole blood		11	GoDMC	http://www.godmc.org.uk/
4366	2668136	396236	630459	86	0.877551	0.0510204	1	214553603	4.09e-25	cis	EUR/1/214114077-216768480	1:214553603 C/T	rs6689435			2542475	Whole blood cg19769445 methQTL		Methylation	Whole blood		11	GoDMC	http://www.godmc.org.uk/
4417	919	397695	640159	87	1	0	1	217262839	2.83e-39		EUR/1/216768480-218640359	1:217262839 C/T	rs1466			919	Hematocrit	Physiological Measures	Phenotype			1	EBI GWAS Catalog	https://opengwas.io/
4417	926	397705	640159	87	1	0	1	217262839	8.18e-25		EUR/1/216768480-218640359	1:217262839 C/T	rs1466			926	Red blood cell count	Physiological Measures	Phenotype			1	EBI GWAS Catalog	https://opengwas.io/
4417	2583	397832	640159	87	1	0	1	217262839	9.43e-22		EUR/1/216768480-218640359	1:217262839 C/T	rs1466			2583	Red blood cell erythrocyte count (UKB data field 30010)	Physiological Measures	Phenotype			1	EBI GWAS Catalog	https://opengwas.io/
4417	4758	398785	640159	87	1	0	1	217262839	5.33e-17		EUR/1/216768480-218640359	1:217262839 C/T	rs1466			4758	Red blood cell (erythrocyte) count	Physiological Measures	Phenotype			5	UK Biobank	https://opengwas.io/
4417	4759	398787	640159	87	1	0	1	217262839	1.49e-17		EUR/1/216768480-218640359	1:217262839 C/T	rs1466			4759	Haemoglobin concentration	Physiological Measures	Phenotype			5	UK Biobank	https://opengwas.io/
4417	4760	398789	640159	87	1	0	1	217262839	1.19e-18		EUR/1/216768480-218640359	1:217262839 C/T	rs1466			4760	Haematocrit percentage	Physiological Measures	Phenotype			5	UK Biobank	https://opengwas.io/
4432	919	397697	638383	87	1	0	1	216876961	2.72e-14		EUR/1/216768480-218640359	1:216876961 A/G	rs61818565			919	Hematocrit	Physiological Measures	Phenotype			1	EBI GWAS Catalog	https://opengwas.io/
4432	926	397704	638383	87	1	0	1	216876961	7.04e-10		EUR/1/216768480-218640359	1:216876961 A/G	rs61818565			926	Red blood cell count	Physiological Measures	Phenotype			1	EBI GWAS Catalog	https://opengwas.io/
4432	4759	398786	638383	87	1	0	1	216876961	8.85e-09		EUR/1/216768480-218640359	1:216876961 A/G	rs61818565			4759	Haemoglobin concentration	Physiological Measures	Phenotype			5	UK Biobank	https://opengwas.io/
4432	4760	398788	638383	87	1	0	1	216876961	1.64e-08		EUR/1/216768480-218640359	1:216876961 A/G	rs61818565			4760	Haematocrit percentage	Physiological Measures	Phenotype			5	UK Biobank	https://opengwas.io/
4909	181	419453	684847	94	0.973877	0.00749518	1	230159944	2.04e-10		EUR/1/227621870-230642745	1:230159944 G/A	rs4846914			181	Serum 25-Hydroxyvitamin D levels	Physiological Measures	Phenotype			1	EBI GWAS Catalog	https://opengwas.io/
4909	919	419625	684847	94	0.973877	0.00749518	1	230159944	5.89e-09		EUR/1/227621870-230642745	1:230159944 G/A	rs4846914			919	Hematocrit	Physiological Measures	Phenotype			1	EBI GWAS Catalog	https://opengwas.io/
4909	927	419634	684847	94	0.973877	0.00749518	1	230159944	3.36e-32		EUR/1/227621870-230642745	1:230159944 G/A	rs4846914			927	Red cell distribution width	Physiological Measures	Phenotype			1	EBI GWAS Catalog	https://opengwas.io/
4909	935	419642	684847	94	0.973877	0.00749518	1	230159944	1.62e-23		EUR/1/227621870-230642745	1:230159944 G/A	rs4846914			935	Mean spheric corpuscular volume	Physiological Measures	Phenotype			1	EBI GWAS Catalog	https://opengwas.io/
4909	937	419644	684847	94	0.973877	0.00749518	1	230159944	2.7e-26		EUR/1/227621870-230642745	1:230159944 G/A	rs4846914			937	Plateletcrit	Physiological Measures	Phenotype			1	EBI GWAS Catalog	https://opengwas.io/
4909	939	419646	684847	94	0.973877	0.00749518	1	230159944	4.2e-10		EUR/1/227621870-230642745	1:230159944 G/A	rs4846914			939	Low density lipoprotein cholesterol levels	Physiological Measures	Phenotype			1	EBI GWAS Catalog	https://opengwas.io/
4909	1485	419945	684847	94	0.973877	0.00749518	1	230159944	1.91e-113		EUR/1/227621870-230642745	1:230159944 G/A	rs4846914			1485	HDL cholesterol	Physiological Measures	Phenotype			1	EBI GWAS Catalog	https://opengwas.io/
4909	1490	419953	684847	94	0.973877	0.00749518	1	230159944	4.84e-91		EUR/1/227621870-230642745	1:230159944 G/A	rs4846914			1490	Triglycerides	Physiological Measures	Phenotype			1	EBI GWAS Catalog	https://opengwas.io/
4909	1626	420025	684847	94	0.973877	0.00749518	1	230159944	1.88e-27		EUR/1/227621870-230642745	1:230159944 G/A	rs4846914			1626	Apolipoprotein B levels	Physiological Measures	Phenotype			1	EBI GWAS Catalog	https://opengwas.io/
4909	1629	420029	684847	94	0.973877	0.00749518	1	230159944	1.09e-133		EUR/1/227621870-230642745	1:230159944 G/A	rs4846914			1629	Apolipoprotein A1 levels	Physiological Measures	Phenotype			1	EBI GWAS Catalog	https://opengwas.io/
4909	1630	420033	684847	94	0.973877	0.00749518	1	230159944	2.51e-199		EUR/1/227621870-230642745	1:230159944 G/A	rs4846914			1630	HDL cholesterol levels	Physiological Measures	Phenotype			1	EBI GWAS Catalog	https://opengwas.io/
4909	1631	420036	684847	94	0.973877	0.00749518	1	230159944	4.97e-118		EUR/1/227621870-230642745	1:230159944 G/A	rs4846914			1631	Triglyceride levels	Physiological Measures	Phenotype			1	EBI GWAS Catalog	https://opengwas.io/
4909	1635	420042	684847	94	0.973877	0.00749518	1	230159944	1.26e-09		EUR/1/227621870-230642745	1:230159944 G/A	rs4846914			1635	Vitamin D levels	Physiological Measures	Phenotype			1	EBI GWAS Catalog	https://opengwas.io/
4909	1984	420182	684847	94	0.973877	0.00749518	1	230159944	6.91e-16		EUR/1/227621870-230642745	1:230159944 G/A	rs4846914			1984	Mean platelet volume	Physiological Measures	Phenotype			1	EBI GWAS Catalog	https://opengwas.io/
4909	1985	420185	684847	94	0.973877	0.00749518	1	230159944	1.02e-16		EUR/1/227621870-230642745	1:230159944 G/A	rs4846914			1985	Mean sphered cell volume	Physiological Measures	Phenotype			1	EBI GWAS Catalog	https://opengwas.io/
4909	1987	420186	684847	94	0.973877	0.00749518	1	230159944	3.33e-40		EUR/1/227621870-230642745	1:230159944 G/A	rs4846914			1987	Platelet count	Physiological Measures	Phenotype			1	EBI GWAS Catalog	https://opengwas.io/
4909	1988	420188	684847	94	0.973877	0.00749518	1	230159944	1.97e-24		EUR/1/227621870-230642745	1:230159944 G/A	rs4846914			1988	Platelet distribution width	Physiological Measures	Phenotype			1	EBI GWAS Catalog	https://opengwas.io/
4909	1992	420193	684847	94	0.973877	0.00749518	1	230159944	4.4e-08		EUR/1/227621870-230642745	1:230159944 G/A	rs4846914			1992	Body mass index	Anthropometric Measures	Phenotype			1	EBI GWAS Catalog	https://opengwas.io/
4909	2058	420260	684847	94	0.973877	0.00749518	1	230159944	4.5e-26		EUR/1/227621870-230642745	1:230159944 G/A	rs4846914			2058	Ratio of apolipoprotein B to apolipoprotein A1 levels	Physiological Measures	Phenotype			1	EBI GWAS Catalog	https://opengwas.io/
4909	2059	420261	684847	94	0.973877	0.00749518	1	230159944	1.7e-13		EUR/1/227621870-230642745	1:230159944 G/A	rs4846914			2059	3-Hydroxybutyrate levels	Physiological Measures	Phenotype			1	EBI GWAS Catalog	https://opengwas.io/
4909	2060	420262	684847	94	0.973877	0.00749518	1	230159944	6.6e-11		EUR/1/227621870-230642745	1:230159944 G/A	rs4846914			2060	Total cholines levels	Physiological Measures	Phenotype			1	EBI GWAS Catalog	https://opengwas.io/
4909	2063	420264	684847	94	0.973877	0.00749518	1	230159944	3.7e-08		EUR/1/227621870-230642745	1:230159944 G/A	rs4846914			2063	Docosahexaenoic acid levels	Physiological Measures	Phenotype			1	EBI GWAS Catalog	https://opengwas.io/
4909	2064	420265	684847	94	0.973877	0.00749518	1	230159944	3.1e-14		EUR/1/227621870-230642745	1:230159944 G/A	rs4846914			2064	Ratio of docosahexaenoic acid to total fatty acid levels	Physiological Measures	Phenotype			1	EBI GWAS Catalog	https://opengwas.io/
4909	2068	420267	684847	94	0.973877	0.00749518	1	230159944	5.6e-39		EUR/1/227621870-230642745	1:230159944 G/A	rs4846914			2068	Cholesteryl ester levels in HDL	Physiological Measures	Phenotype			1	EBI GWAS Catalog	https://opengwas.io/
4909	2069	420268	684847	94	0.973877	0.00749518	1	230159944	2.1e-32		EUR/1/227621870-230642745	1:230159944 G/A	rs4846914			2069	Free cholesterol levels in HDL	Physiological Measures	Phenotype			1	EBI GWAS Catalog	https://opengwas.io/
4909	2070	420269	684847	94	0.973877	0.00749518	1	230159944	7.9e-39		EUR/1/227621870-230642745	1:230159944 G/A	rs4846914			2070	Total lipid levels in HDL	Physiological Measures	Phenotype			1	EBI GWAS Catalog	https://opengwas.io/
4909	2071	420270	684847	94	0.973877	0.00749518	1	230159944	3.2e-25		EUR/1/227621870-230642745	1:230159944 G/A	rs4846914			2071	Concentration of HDL particles	Physiological Measures	Phenotype			1	EBI GWAS Catalog	https://opengwas.io/
4909	2072	420271	684847	94	0.973877	0.00749518	1	230159944	9.68e-25		EUR/1/227621870-230642745	1:230159944 G/A	rs4846914			2072	Phospholipid levels in HDL	Physiological Measures	Phenotype			1	EBI GWAS Catalog	https://opengwas.io/
4909	2073	420273	684847	94	0.973877	0.00749518	1	230159944	1.1e-28		EUR/1/227621870-230642745	1:230159944 G/A	rs4846914			2073	Average diameter for HDL particles	Physiological Measures	Phenotype			1	EBI GWAS Catalog	https://opengwas.io/
4909	2077	420275	684847	94	0.973877	0.00749518	1	230159944	8.9e-28		EUR/1/227621870-230642745	1:230159944 G/A	rs4846914			2077	Cholesterol to total lipids ratio in IDL	Physiological Measures	Phenotype			1	EBI GWAS Catalog	https://opengwas.io/
4909	2079	420277	684847	94	0.973877	0.00749518	1	230159944	6.07e-18		EUR/1/227621870-230642745	1:230159944 G/A	rs4846914			2079	Cholesteryl esters to total lipids ratio in IDL	Physiological Measures	Phenotype			1	EBI GWAS Catalog	https://opengwas.io/
4909	2085	420282	684847	94	0.973877	0.00749518	1	230159944	1.2e-13		EUR/1/227621870-230642745	1:230159944 G/A	rs4846914			2085	Phospholipids to total lipids ratio in IDL	Physiological Measures	Phenotype			1	EBI GWAS Catalog	https://opengwas.io/
4909	2086	420283	684847	94	0.973877	0.00749518	1	230159944	5.5e-14		EUR/1/227621870-230642745	1:230159944 G/A	rs4846914			2086	Triglyceride levels in IDL	Physiological Measures	Phenotype			1	EBI GWAS Catalog	https://opengwas.io/
4909	2087	420284	684847	94	0.973877	0.00749518	1	230159944	1.3e-24		EUR/1/227621870-230642745	1:230159944 G/A	rs4846914			2087	Triglycerides to total lipids ratio in IDL	Physiological Measures	Phenotype			1	EBI GWAS Catalog	https://opengwas.io/
4909	2089	420285	684847	94	0.973877	0.00749518	1	230159944	1.3e-30		EUR/1/227621870-230642745	1:230159944 G/A	rs4846914			2089	Cholesterol levels in large HDL	Physiological Measures	Phenotype			1	EBI GWAS Catalog	https://opengwas.io/
4909	2091	420287	684847	94	0.973877	0.00749518	1	230159944	1.6e-30		EUR/1/227621870-230642745	1:230159944 G/A	rs4846914			2091	Cholesteryl ester levels in large HDL	Physiological Measures	Phenotype			1	EBI GWAS Catalog	https://opengwas.io/
4909	2093	420289	684847	94	0.973877	0.00749518	1	230159944	2.5e-30		EUR/1/227621870-230642745	1:230159944 G/A	rs4846914			2093	Free cholesterol levels in large HDL	Physiological Measures	Phenotype			1	EBI GWAS Catalog	https://opengwas.io/
4909	2095	420291	684847	94	0.973877	0.00749518	1	230159944	6.1e-34		EUR/1/227621870-230642745	1:230159944 G/A	rs4846914			2095	Total lipid levels in large HDL	Physiological Measures	Phenotype			1	EBI GWAS Catalog	https://opengwas.io/
4909	2096	420292	684847	94	0.973877	0.00749518	1	230159944	2.1e-29		EUR/1/227621870-230642745	1:230159944 G/A	rs4846914			2096	Concentration of large HDL particles	Physiological Measures	Phenotype			1	EBI GWAS Catalog	https://opengwas.io/
4909	2097	420293	684847	94	0.973877	0.00749518	1	230159944	1.5e-37		EUR/1/227621870-230642745	1:230159944 G/A	rs4846914			2097	Phospholipid levels in large HDL	Physiological Measures	Phenotype			1	EBI GWAS Catalog	https://opengwas.io/
4909	2100	420295	684847	94	0.973877	0.00749518	1	230159944	5.4e-18		EUR/1/227621870-230642745	1:230159944 G/A	rs4846914			2100	Triglycerides to total lipids ratio in large HDL	Physiological Measures	Phenotype			1	EBI GWAS Catalog	https://opengwas.io/
4909	2106	420301	684847	94	0.973877	0.00749518	1	230159944	4.8e-29		EUR/1/227621870-230642745	1:230159944 G/A	rs4846914			2106	Free cholesterol to total lipids ratio in large LDL	Physiological Measures	Phenotype			1	EBI GWAS Catalog	https://opengwas.io/
4909	2108	420303	684847	94	0.973877	0.00749518	1	230159944	6.9e-09		EUR/1/227621870-230642745	1:230159944 G/A	rs4846914			2108	Concentration of large LDL particles	Physiological Measures	Phenotype			1	EBI GWAS Catalog	https://opengwas.io/
4909	2110	420305	684847	94	0.973877	0.00749518	1	230159944	2.5e-13		EUR/1/227621870-230642745	1:230159944 G/A	rs4846914			2110	Phospholipids to total lipids ratio in large LDL	Physiological Measures	Phenotype			1	EBI GWAS Catalog	https://opengwas.io/
4909	2111	420306	684847	94	0.973877	0.00749518	1	230159944	1.6e-19		EUR/1/227621870-230642745	1:230159944 G/A	rs4846914			2111	Triglyceride levels in large LDL	Physiological Measures	Phenotype			1	EBI GWAS Catalog	https://opengwas.io/
4909	2112	420307	684847	94	0.973877	0.00749518	1	230159944	7.2e-15		EUR/1/227621870-230642745	1:230159944 G/A	rs4846914			2112	Triglycerides to total lipids ratio in large LDL	Physiological Measures	Phenotype			1	EBI GWAS Catalog	https://opengwas.io/
4909	2113	420308	684847	94	0.973877	0.00749518	1	230159944	4.3e-24		EUR/1/227621870-230642745	1:230159944 G/A	rs4846914			2113	Cholesterol levels in large VLDL	Physiological Measures	Phenotype			1	EBI GWAS Catalog	https://opengwas.io/
4909	2115	420310	684847	94	0.973877	0.00749518	1	230159944	5.7e-19		EUR/1/227621870-230642745	1:230159944 G/A	rs4846914			2115	Cholesteryl ester levels in large VLDL	Physiological Measures	Phenotype			1	EBI GWAS Catalog	https://opengwas.io/
4909	2116	420311	684847	94	0.973877	0.00749518	1	230159944	2.1e-14		EUR/1/227621870-230642745	1:230159944 G/A	rs4846914			2116	Cholesteryl esters to total lipids ratio in large VLDL	Physiological Measures	Phenotype			1	EBI GWAS Catalog	https://opengwas.io/
4909	2117	420312	684847	94	0.973877	0.00749518	1	230159944	7.3e-29		EUR/1/227621870-230642745	1:230159944 G/A	rs4846914			2117	Free cholesterol levels in large VLDL	Physiological Measures	Phenotype			1	EBI GWAS Catalog	https://opengwas.io/
4909	2118	420313	684847	94	0.973877	0.00749518	1	230159944	9.7e-11		EUR/1/227621870-230642745	1:230159944 G/A	rs4846914			2118	Free cholesterol to total lipids ratio in large VLDL	Physiological Measures	Phenotype			1	EBI GWAS Catalog	https://opengwas.io/
4909	2119	420314	684847	94	0.973877	0.00749518	1	230159944	2.4e-26		EUR/1/227621870-230642745	1:230159944 G/A	rs4846914			2119	Total lipid levels in large VLDL	Physiological Measures	Phenotype			1	EBI GWAS Catalog	https://opengwas.io/
4909	2120	420315	684847	94	0.973877	0.00749518	1	230159944	1.4e-28		EUR/1/227621870-230642745	1:230159944 G/A	rs4846914			2120	Concentration of large VLDL particles	Physiological Measures	Phenotype			1	EBI GWAS Catalog	https://opengwas.io/
4909	2121	420316	684847	94	0.973877	0.00749518	1	230159944	3e-29		EUR/1/227621870-230642745	1:230159944 G/A	rs4846914			2121	Phospholipid levels in large VLDL	Physiological Measures	Phenotype			1	EBI GWAS Catalog	https://opengwas.io/
4909	2122	420317	684847	94	0.973877	0.00749518	1	230159944	7e-25		EUR/1/227621870-230642745	1:230159944 G/A	rs4846914			2122	Phospholipids to total lipids ratio in large VLDL	Physiological Measures	Phenotype			1	EBI GWAS Catalog	https://opengwas.io/
4909	2123	420318	684847	94	0.973877	0.00749518	1	230159944	6e-25		EUR/1/227621870-230642745	1:230159944 G/A	rs4846914			2123	Triglyceride levels in large VLDL	Physiological Measures	Phenotype			1	EBI GWAS Catalog	https://opengwas.io/
4909	2132	420325	684847	94	0.973877	0.00749518	1	230159944	6.5e-09		EUR/1/227621870-230642745	1:230159944 G/A	rs4846914			2132	Concentration of LDL particles	Physiological Measures	Phenotype			1	EBI GWAS Catalog	https://opengwas.io/
4909	2135	420327	684847	94	0.973877	0.00749518	1	230159944	6e-24		EUR/1/227621870-230642745	1:230159944 G/A	rs4846914			2135	Triglyceride levels in LDL	Physiological Measures	Phenotype			1	EBI GWAS Catalog	https://opengwas.io/
4909	2137	420329	684847	94	0.973877	0.00749518	1	230159944	4.3e-41		EUR/1/227621870-230642745	1:230159944 G/A	rs4846914			2137	Cholesterol levels in medium HDL	Physiological Measures	Phenotype			1	EBI GWAS Catalog	https://opengwas.io/
4909	2138	420330	684847	94	0.973877	0.00749518	1	230159944	8.1e-17		EUR/1/227621870-230642745	1:230159944 G/A	rs4846914			2138	Cholesterol to total lipids ratio in medium HDL	Physiological Measures	Phenotype			1	EBI GWAS Catalog	https://opengwas.io/
4909	2139	420331	684847	94	0.973877	0.00749518	1	230159944	2.5e-41		EUR/1/227621870-230642745	1:230159944 G/A	rs4846914			2139	Cholesteryl ester levels in medium HDL	Physiological Measures	Phenotype			1	EBI GWAS Catalog	https://opengwas.io/
4909	2140	420332	684847	94	0.973877	0.00749518	1	230159944	2.9e-11		EUR/1/227621870-230642745	1:230159944 G/A	rs4846914			2140	Cholesteryl esters to total lipids ratio in medium HDL	Physiological Measures	Phenotype			1	EBI GWAS Catalog	https://opengwas.io/
4909	2141	420333	684847	94	0.973877	0.00749518	1	230159944	6.3e-38		EUR/1/227621870-230642745	1:230159944 G/A	rs4846914			2141	Free cholesterol levels in medium HDL	Physiological Measures	Phenotype			1	EBI GWAS Catalog	https://opengwas.io/
4909	2142	420334	684847	94	0.973877	0.00749518	1	230159944	1.8e-25		EUR/1/227621870-230642745	1:230159944 G/A	rs4846914			2142	Free cholesterol to total lipids ratio in medium HDL	Physiological Measures	Phenotype			1	EBI GWAS Catalog	https://opengwas.io/
4909	2143	420335	684847	94	0.973877	0.00749518	1	230159944	3.29e-23		EUR/1/227621870-230642745	1:230159944 G/A	rs4846914			2143	Total lipid levels in medium HDL	Physiological Measures	Phenotype			1	EBI GWAS Catalog	https://opengwas.io/
4909	2144	420337	684847	94	0.973877	0.00749518	1	230159944	5.9e-39		EUR/1/227621870-230642745	1:230159944 G/A	rs4846914			2144	Concentration of medium HDL particles	Physiological Measures	Phenotype			1	EBI GWAS Catalog	https://opengwas.io/
4909	2145	420338	684847	94	0.973877	0.00749518	1	230159944	4.65e-22		EUR/1/227621870-230642745	1:230159944 G/A	rs4846914			2145	Phospholipid levels in medium HDL	Physiological Measures	Phenotype			1	EBI GWAS Catalog	https://opengwas.io/
4909	2146	420340	684847	94	0.973877	0.00749518	1	230159944	1.1e-09		EUR/1/227621870-230642745	1:230159944 G/A	rs4846914			2146	Phospholipids to total lipids ratio in medium HDL	Physiological Measures	Phenotype			1	EBI GWAS Catalog	https://opengwas.io/
4909	2148	420341	684847	94	0.973877	0.00749518	1	230159944	3.4e-20		EUR/1/227621870-230642745	1:230159944 G/A	rs4846914			2148	Triglycerides to total lipids ratio in medium HDL	Physiological Measures	Phenotype			1	EBI GWAS Catalog	https://opengwas.io/
4909	2150	420343	684847	94	0.973877	0.00749518	1	230159944	8.5e-15		EUR/1/227621870-230642745	1:230159944 G/A	rs4846914			2150	Cholesterol to total lipids ratio in medium LDL	Physiological Measures	Phenotype			1	EBI GWAS Catalog	https://opengwas.io/
4909	2151	420344	684847	94	0.973877	0.00749518	1	230159944	8.4e-09		EUR/1/227621870-230642745	1:230159944 G/A	rs4846914			2151	Cholesteryl ester levels in medium LDL	Physiological Measures	Phenotype			1	EBI GWAS Catalog	https://opengwas.io/
4909	2154	420346	684847	94	0.973877	0.00749518	1	230159944	1.2e-19		EUR/1/227621870-230642745	1:230159944 G/A	rs4846914			2154	Free cholesterol to total lipids ratio in medium LDL	Physiological Measures	Phenotype			1	EBI GWAS Catalog	https://opengwas.io/
4909	2155	420347	684847	94	0.973877	0.00749518	1	230159944	7.3e-09		EUR/1/227621870-230642745	1:230159944 G/A	rs4846914			2155	Total lipid levels in medium LDL	Physiological Measures	Phenotype			1	EBI GWAS Catalog	https://opengwas.io/
4909	2157	420349	684847	94	0.973877	0.00749518	1	230159944	2.7e-09		EUR/1/227621870-230642745	1:230159944 G/A	rs4846914			2157	Phospholipid levels in medium LDL	Physiological Measures	Phenotype			1	EBI GWAS Catalog	https://opengwas.io/
4909	2159	420350	684847	94	0.973877	0.00749518	1	230159944	9.8e-31		EUR/1/227621870-230642745	1:230159944 G/A	rs4846914			2159	Triglyceride levels in medium LDL	Physiological Measures	Phenotype			1	EBI GWAS Catalog	https://opengwas.io/
4909	2160	420351	684847	94	0.973877	0.00749518	1	230159944	5.4e-14		EUR/1/227621870-230642745	1:230159944 G/A	rs4846914			2160	Triglycerides to total lipids ratio in medium LDL	Physiological Measures	Phenotype			1	EBI GWAS Catalog	https://opengwas.io/
4909	2162	420352	684847	94	0.973877	0.00749518	1	230159944	7.3e-19		EUR/1/227621870-230642745	1:230159944 G/A	rs4846914			2162	Cholesterol to total lipids ratio in medium VLDL	Physiological Measures	Phenotype			1	EBI GWAS Catalog	https://opengwas.io/
4909	2164	420354	684847	94	0.973877	0.00749518	1	230159944	5.6e-20		EUR/1/227621870-230642745	1:230159944 G/A	rs4846914			2164	Cholesteryl esters to total lipids ratio in medium VLDL	Physiological Measures	Phenotype			1	EBI GWAS Catalog	https://opengwas.io/
4909	2166	420356	684847	94	0.973877	0.00749518	1	230159944	3.3e-14		EUR/1/227621870-230642745	1:230159944 G/A	rs4846914			2166	Free cholesterol to total lipids ratio in medium VLDL	Physiological Measures	Phenotype			1	EBI GWAS Catalog	https://opengwas.io/
4909	2167	420357	684847	94	0.973877	0.00749518	1	230159944	3.6e-15		EUR/1/227621870-230642745	1:230159944 G/A	rs4846914			2167	Total lipid levels in medium VLDL	Physiological Measures	Phenotype			1	EBI GWAS Catalog	https://opengwas.io/
4909	2168	420358	684847	94	0.973877	0.00749518	1	230159944	1.5e-12		EUR/1/227621870-230642745	1:230159944 G/A	rs4846914			2168	Concentration of medium VLDL particles	Physiological Measures	Phenotype			1	EBI GWAS Catalog	https://opengwas.io/
4909	2169	420359	684847	94	0.973877	0.00749518	1	230159944	3.8e-11		EUR/1/227621870-230642745	1:230159944 G/A	rs4846914			2169	Phospholipid levels in medium VLDL	Physiological Measures	Phenotype			1	EBI GWAS Catalog	https://opengwas.io/
4909	2171	420361	684847	94	0.973877	0.00749518	1	230159944	1.7e-23		EUR/1/227621870-230642745	1:230159944 G/A	rs4846914			2171	Triglyceride levels in medium VLDL	Physiological Measures	Phenotype			1	EBI GWAS Catalog	https://opengwas.io/
4909	2172	420362	684847	94	0.973877	0.00749518	1	230159944	3.2e-16		EUR/1/227621870-230642745	1:230159944 G/A	rs4846914			2172	Triglycerides to total lipids ratio in medium VLDL	Physiological Measures	Phenotype			1	EBI GWAS Catalog	https://opengwas.io/
4909	2173	420363	684847	94	0.973877	0.00749518	1	230159944	2.2e-13		EUR/1/227621870-230642745	1:230159944 G/A	rs4846914			2173	Monounsaturated fatty acid levels	Physiological Measures	Phenotype			1	EBI GWAS Catalog	https://opengwas.io/
4909	2174	420365	684847	94	0.973877	0.00749518	1	230159944	3.83e-27		EUR/1/227621870-230642745	1:230159944 G/A	rs4846914			2174	Ratio of monounsaturated fatty acids to total fatty acids	Physiological Measures	Phenotype			1	EBI GWAS Catalog	https://opengwas.io/
4909	2180	420368	684847	94	0.973877	0.00749518	1	230159944	5.1e-11		EUR/1/227621870-230642745	1:230159944 G/A	rs4846914			2180	Ratio of omega-6 fatty acids to total fatty acids	Physiological Measures	Phenotype			1	EBI GWAS Catalog	https://opengwas.io/
4909	2182	420369	684847	94	0.973877	0.00749518	1	230159944	6.5e-13		EUR/1/227621870-230642745	1:230159944 G/A	rs4846914			2182	Phosphatidylcholine levels	Physiological Measures	Phenotype			1	EBI GWAS Catalog	https://opengwas.io/
4909	2183	420370	684847	94	0.973877	0.00749518	1	230159944	3.8e-10		EUR/1/227621870-230642745	1:230159944 G/A	rs4846914			2183	Phosphoglycerides levels	Physiological Measures	Phenotype			1	EBI GWAS Catalog	https://opengwas.io/
4909	2185	420371	684847	94	0.973877	0.00749518	1	230159944	2.7e-26		EUR/1/227621870-230642745	1:230159944 G/A	rs4846914			2185	Ratio of polyunsaturated fatty acids to monounsaturated fatty acids	Physiological Measures	Phenotype			1	EBI GWAS Catalog	https://opengwas.io/
4909	2186	420372	684847	94	0.973877	0.00749518	1	230159944	1.6e-15		EUR/1/227621870-230642745	1:230159944 G/A	rs4846914			2186	Ratio of polyunsaturated fatty acids to total fatty acids	Physiological Measures	Phenotype			1	EBI GWAS Catalog	https://opengwas.io/
4909	2197	420380	684847	94	0.973877	0.00749518	1	230159944	2.8e-09		EUR/1/227621870-230642745	1:230159944 G/A	rs4846914			2197	Phospholipid levels in small HDL	Physiological Measures	Phenotype			1	EBI GWAS Catalog	https://opengwas.io/
4909	2198	420381	684847	94	0.973877	0.00749518	1	230159944	7.97e-21		EUR/1/227621870-230642745	1:230159944 G/A	rs4846914			2198	Phospholipids to total lipids ratio in small HDL	Physiological Measures	Phenotype			1	EBI GWAS Catalog	https://opengwas.io/
4909	2199	420383	684847	94	0.973877	0.00749518	1	230159944	5.3e-19		EUR/1/227621870-230642745	1:230159944 G/A	rs4846914			2199	Triglyceride levels in small HDL	Physiological Measures	Phenotype			1	EBI GWAS Catalog	https://opengwas.io/
4909	2200	420384	684847	94	0.973877	0.00749518	1	230159944	6.5e-35		EUR/1/227621870-230642745	1:230159944 G/A	rs4846914			2200	Triglycerides to total lipids ratio in small HDL	Physiological Measures	Phenotype			1	EBI GWAS Catalog	https://opengwas.io/
4909	2201	420385	684847	94	0.973877	0.00749518	1	230159944	1.8e-09		EUR/1/227621870-230642745	1:230159944 G/A	rs4846914			2201	Cholesterol levels in small LDL	Physiological Measures	Phenotype			1	EBI GWAS Catalog	https://opengwas.io/
4909	2203	420387	684847	94	0.973877	0.00749518	1	230159944	1.4e-11		EUR/1/227621870-230642745	1:230159944 G/A	rs4846914			2203	Cholesteryl ester levels in small LDL	Physiological Measures	Phenotype			1	EBI GWAS Catalog	https://opengwas.io/
4909	2206	420389	684847	94	0.973877	0.00749518	1	230159944	1.8e-13		EUR/1/227621870-230642745	1:230159944 G/A	rs4846914			2206	Free cholesterol to total lipids ratio in small LDL	Physiological Measures	Phenotype			1	EBI GWAS Catalog	https://opengwas.io/
4909	2207	420390	684847	94	0.973877	0.00749518	1	230159944	5.4e-12		EUR/1/227621870-230642745	1:230159944 G/A	rs4846914			2207	Total lipid levels in small LDL	Physiological Measures	Phenotype			1	EBI GWAS Catalog	https://opengwas.io/
4909	2208	420391	684847	94	0.973877	0.00749518	1	230159944	5.1e-12		EUR/1/227621870-230642745	1:230159944 G/A	rs4846914			2208	Concentration of small LDL particles	Physiological Measures	Phenotype			1	EBI GWAS Catalog	https://opengwas.io/
4909	2209	420392	684847	94	0.973877	0.00749518	1	230159944	5.1e-12		EUR/1/227621870-230642745	1:230159944 G/A	rs4846914			2209	Phospholipid levels in small LDL	Physiological Measures	Phenotype			1	EBI GWAS Catalog	https://opengwas.io/
4909	2211	420394	684847	94	0.973877	0.00749518	1	230159944	1.6e-30		EUR/1/227621870-230642745	1:230159944 G/A	rs4846914			2211	Triglyceride levels in small LDL	Physiological Measures	Phenotype			1	EBI GWAS Catalog	https://opengwas.io/
4909	2212	420395	684847	94	0.973877	0.00749518	1	230159944	1.3e-16		EUR/1/227621870-230642745	1:230159944 G/A	rs4846914			2212	Triglycerides to total lipids ratio in small LDL	Physiological Measures	Phenotype			1	EBI GWAS Catalog	https://opengwas.io/
4909	2213	420396	684847	94	0.973877	0.00749518	1	230159944	5.4e-12		EUR/1/227621870-230642745	1:230159944 G/A	rs4846914			2213	Cholesterol levels in small VLDL	Physiological Measures	Phenotype			1	EBI GWAS Catalog	https://opengwas.io/
4909	2215	420398	684847	94	0.973877	0.00749518	1	230159944	1.9e-14		EUR/1/227621870-230642745	1:230159944 G/A	rs4846914			2215	Cholesteryl ester levels in small VLDL	Physiological Measures	Phenotype			1	EBI GWAS Catalog	https://opengwas.io/
4909	2217	420399	684847	94	0.973877	0.00749518	1	230159944	5e-08		EUR/1/227621870-230642745	1:230159944 G/A	rs4846914			2217	Free cholesterol levels in small VLDL	Physiological Measures	Phenotype			1	EBI GWAS Catalog	https://opengwas.io/
4909	2218	420400	684847	94	0.973877	0.00749518	1	230159944	1.3e-16		EUR/1/227621870-230642745	1:230159944 G/A	rs4846914			2218	Free cholesterol to total lipids ratio in small VLDL	Physiological Measures	Phenotype			1	EBI GWAS Catalog	https://opengwas.io/
4909	2219	420401	684847	94	0.973877	0.00749518	1	230159944	2e-20		EUR/1/227621870-230642745	1:230159944 G/A	rs4846914			2219	Total lipid levels in small VLDL	Physiological Measures	Phenotype			1	EBI GWAS Catalog	https://opengwas.io/
4909	2220	420402	684847	94	0.973877	0.00749518	1	230159944	4e-23		EUR/1/227621870-230642745	1:230159944 G/A	rs4846914			2220	Concentration of small VLDL particles	Physiological Measures	Phenotype			1	EBI GWAS Catalog	https://opengwas.io/
4909	2221	420403	684847	94	0.973877	0.00749518	1	230159944	6.2e-14		EUR/1/227621870-230642745	1:230159944 G/A	rs4846914			2221	Phospholipid levels in small VLDL	Physiological Measures	Phenotype			1	EBI GWAS Catalog	https://opengwas.io/
4909	2222	420404	684847	94	0.973877	0.00749518	1	230159944	1.1e-13		EUR/1/227621870-230642745	1:230159944 G/A	rs4846914			2222	Phospholipids to total lipids ratio in small VLDL	Physiological Measures	Phenotype			1	EBI GWAS Catalog	https://opengwas.io/
4909	2223	420405	684847	94	0.973877	0.00749518	1	230159944	3e-26		EUR/1/227621870-230642745	1:230159944 G/A	rs4846914			2223	Triglyceride levels in small VLDL	Physiological Measures	Phenotype			1	EBI GWAS Catalog	https://opengwas.io/
4909	2224	420406	684847	94	0.973877	0.00749518	1	230159944	8.5e-10		EUR/1/227621870-230642745	1:230159944 G/A	rs4846914			2224	Triglycerides to total lipids ratio in small VLDL	Physiological Measures	Phenotype			1	EBI GWAS Catalog	https://opengwas.io/
4909	2227	420407	684847	94	0.973877	0.00749518	1	230159944	2.5e-08		EUR/1/227621870-230642745	1:230159944 G/A	rs4846914			2227	Sphingomyelin levels	Physiological Measures	Phenotype			1	EBI GWAS Catalog	https://opengwas.io/
4909	2228	420408	684847	94	0.973877	0.00749518	1	230159944	3.9e-44		EUR/1/227621870-230642745	1:230159944 G/A	rs4846914			2228	Ratio of triglycerides to phosphoglycerides	Physiological Measures	Phenotype			1	EBI GWAS Catalog	https://opengwas.io/
4909	2234	420409	684847	94	0.973877	0.00749518	1	230159944	7.5e-20		EUR/1/227621870-230642745	1:230159944 G/A	rs4846914			2234	Total concentration of lipoprotein particles	Physiological Measures	Phenotype			1	EBI GWAS Catalog	https://opengwas.io/
4909	2236	420411	684847	94	0.973877	0.00749518	1	230159944	1.4e-23		EUR/1/227621870-230642745	1:230159944 G/A	rs4846914			2236	Total triglycerides levels	Physiological Measures	Phenotype			1	EBI GWAS Catalog	https://opengwas.io/
4909	2238	420412	684847	94	0.973877	0.00749518	1	230159944	8.5e-21		EUR/1/227621870-230642745	1:230159944 G/A	rs4846914			2238	Degree of unsaturation	Physiological Measures	Phenotype			1	EBI GWAS Catalog	https://opengwas.io/
4909	2240	420413	684847	94	0.973877	0.00749518	1	230159944	8.8e-11		EUR/1/227621870-230642745	1:230159944 G/A	rs4846914			2240	VLDL cholesterol levels	Physiological Measures	Phenotype			1	EBI GWAS Catalog	https://opengwas.io/
4909	2242	420415	684847	94	0.973877	0.00749518	1	230159944	7.1e-16		EUR/1/227621870-230642745	1:230159944 G/A	rs4846914			2242	Free cholesterol levels in VLDL	Physiological Measures	Phenotype			1	EBI GWAS Catalog	https://opengwas.io/
4909	2243	420416	684847	94	0.973877	0.00749518	1	230159944	7.8e-21		EUR/1/227621870-230642745	1:230159944 G/A	rs4846914			2243	Total lipid levels in VLDL	Physiological Measures	Phenotype			1	EBI GWAS Catalog	https://opengwas.io/
4909	2244	420417	684847	94	0.973877	0.00749518	1	230159944	2.4e-14		EUR/1/227621870-230642745	1:230159944 G/A	rs4846914			2244	Concentration of VLDL particles	Physiological Measures	Phenotype			1	EBI GWAS Catalog	https://opengwas.io/
4909	2245	420418	684847	94	0.973877	0.00749518	1	230159944	3.7e-19		EUR/1/227621870-230642745	1:230159944 G/A	rs4846914			2245	Phospholipid levels in VLDL	Physiological Measures	Phenotype			1	EBI GWAS Catalog	https://opengwas.io/
4909	2246	420419	684847	94	0.973877	0.00749518	1	230159944	4.8e-33		EUR/1/227621870-230642745	1:230159944 G/A	rs4846914			2246	Average diameter for VLDL particles	Physiological Measures	Phenotype			1	EBI GWAS Catalog	https://opengwas.io/
4909	2247	420420	684847	94	0.973877	0.00749518	1	230159944	2e-25		EUR/1/227621870-230642745	1:230159944 G/A	rs4846914			2247	Triglyceride levels in VLDL	Physiological Measures	Phenotype			1	EBI GWAS Catalog	https://opengwas.io/
4909	2248	420421	684847	94	0.973877	0.00749518	1	230159944	1.6e-13		EUR/1/227621870-230642745	1:230159944 G/A	rs4846914			2248	Cholesterol levels in very large HDL	Physiological Measures	Phenotype			1	EBI GWAS Catalog	https://opengwas.io/
4909	2249	420422	684847	94	0.973877	0.00749518	1	230159944	4.6e-08		EUR/1/227621870-230642745	1:230159944 G/A	rs4846914			2249	Cholesterol to total lipids ratio in very large HDL	Physiological Measures	Phenotype			1	EBI GWAS Catalog	https://opengwas.io/
4909	2250	420423	684847	94	0.973877	0.00749518	1	230159944	6.2e-15		EUR/1/227621870-230642745	1:230159944 G/A	rs4846914			2250	Cholesteryl ester levels in very large HDL	Physiological Measures	Phenotype			1	EBI GWAS Catalog	https://opengwas.io/
4909	2252	420425	684847	94	0.973877	0.00749518	1	230159944	1.8e-08		EUR/1/227621870-230642745	1:230159944 G/A	rs4846914			2252	Free cholesterol levels in very large HDL	Physiological Measures	Phenotype			1	EBI GWAS Catalog	https://opengwas.io/
4909	2253	420426	684847	94	0.973877	0.00749518	1	230159944	3.5e-20		EUR/1/227621870-230642745	1:230159944 G/A	rs4846914			2253	Free cholesterol to total lipids ratio in very large HDL	Physiological Measures	Phenotype			1	EBI GWAS Catalog	https://opengwas.io/
4909	2254	420427	684847	94	0.973877	0.00749518	1	230159944	8.3e-15		EUR/1/227621870-230642745	1:230159944 G/A	rs4846914			2254	Total lipid levels in very large HDL	Physiological Measures	Phenotype			1	EBI GWAS Catalog	https://opengwas.io/
4909	2255	420428	684847	94	0.973877	0.00749518	1	230159944	1.1e-09		EUR/1/227621870-230642745	1:230159944 G/A	rs4846914			2255	Concentration of very large HDL particles	Physiological Measures	Phenotype			1	EBI GWAS Catalog	https://opengwas.io/
4909	2256	420429	684847	94	0.973877	0.00749518	1	230159944	1.3e-17		EUR/1/227621870-230642745	1:230159944 G/A	rs4846914			2256	Phospholipid levels in very large HDL	Physiological Measures	Phenotype			1	EBI GWAS Catalog	https://opengwas.io/
4909	2257	420430	684847	94	0.973877	0.00749518	1	230159944	5.6e-25		EUR/1/227621870-230642745	1:230159944 G/A	rs4846914			2257	Phospholipids to total lipids ratio in very large HDL	Physiological Measures	Phenotype			1	EBI GWAS Catalog	https://opengwas.io/
4909	2259	420432	684847	94	0.973877	0.00749518	1	230159944	9.7e-24		EUR/1/227621870-230642745	1:230159944 G/A	rs4846914			2259	Triglycerides to total lipids ratio in very large HDL	Physiological Measures	Phenotype			1	EBI GWAS Catalog	https://opengwas.io/
4909	2260	420433	684847	94	0.973877	0.00749518	1	230159944	8.4e-26		EUR/1/227621870-230642745	1:230159944 G/A	rs4846914			2260	Cholesterol levels in very large VLDL	Physiological Measures	Phenotype			1	EBI GWAS Catalog	https://opengwas.io/
4909	2261	420434	684847	94	0.973877	0.00749518	1	230159944	1.2e-14		EUR/1/227621870-230642745	1:230159944 G/A	rs4846914			2261	Cholesterol to total lipids ratio in very large VLDL	Physiological Measures	Phenotype			1	EBI GWAS Catalog	https://opengwas.io/
4909	2262	420435	684847	94	0.973877	0.00749518	1	230159944	5.8e-24		EUR/1/227621870-230642745	1:230159944 G/A	rs4846914			2262	Cholesteryl ester levels in very large VLDL	Physiological Measures	Phenotype			1	EBI GWAS Catalog	https://opengwas.io/
4909	2263	420436	684847	94	0.973877	0.00749518	1	230159944	4.8e-15		EUR/1/227621870-230642745	1:230159944 G/A	rs4846914			2263	Cholesteryl esters to total lipids ratio in very large VLDL	Physiological Measures	Phenotype			1	EBI GWAS Catalog	https://opengwas.io/
4909	2264	420437	684847	94	0.973877	0.00749518	1	230159944	2.2e-26		EUR/1/227621870-230642745	1:230159944 G/A	rs4846914			2264	Free cholesterol levels in very large VLDL	Physiological Measures	Phenotype			1	EBI GWAS Catalog	https://opengwas.io/
4909	2265	420438	684847	94	0.973877	0.00749518	1	230159944	1.1e-09		EUR/1/227621870-230642745	1:230159944 G/A	rs4846914			2265	Free cholesterol to total lipids ratio in very large VLDL	Physiological Measures	Phenotype			1	EBI GWAS Catalog	https://opengwas.io/
4909	2266	420439	684847	94	0.973877	0.00749518	1	230159944	1.1e-27		EUR/1/227621870-230642745	1:230159944 G/A	rs4846914			2266	Total lipid levels in very large VLDL	Physiological Measures	Phenotype			1	EBI GWAS Catalog	https://opengwas.io/
4909	2267	420440	684847	94	0.973877	0.00749518	1	230159944	2.8e-29		EUR/1/227621870-230642745	1:230159944 G/A	rs4846914			2267	Concentration of very large VLDL particles	Physiological Measures	Phenotype			1	EBI GWAS Catalog	https://opengwas.io/
4909	2268	420441	684847	94	0.973877	0.00749518	1	230159944	1.5e-27		EUR/1/227621870-230642745	1:230159944 G/A	rs4846914			2268	Phospholipid levels in very large VLDL	Physiological Measures	Phenotype			1	EBI GWAS Catalog	https://opengwas.io/
4909	2270	420443	684847	94	0.973877	0.00749518	1	230159944	1.3e-27		EUR/1/227621870-230642745	1:230159944 G/A	rs4846914			2270	Triglyceride levels in very large VLDL	Physiological Measures	Phenotype			1	EBI GWAS Catalog	https://opengwas.io/
4909	2271	420444	684847	94	0.973877	0.00749518	1	230159944	5.2e-09		EUR/1/227621870-230642745	1:230159944 G/A	rs4846914			2271	Triglycerides to total lipids ratio in very large VLDL	Physiological Measures	Phenotype			1	EBI GWAS Catalog	https://opengwas.io/
4909	2273	420446	684847	94	0.973877	0.00749518	1	230159944	1e-35		EUR/1/227621870-230642745	1:230159944 G/A	rs4846914			2273	Cholesterol to total lipids ratio in very small VLDL	Physiological Measures	Phenotype			1	EBI GWAS Catalog	https://opengwas.io/
4909	2275	420449	684847	94	0.973877	0.00749518	1	230159944	3.36e-41		EUR/1/227621870-230642745	1:230159944 G/A	rs4846914			2275	Cholesteryl esters to total lipids ratio in very small VLDL	Physiological Measures	Phenotype			1	EBI GWAS Catalog	https://opengwas.io/
4909	2281	420453	684847	94	0.973877	0.00749518	1	230159944	2.3e-37		EUR/1/227621870-230642745	1:230159944 G/A	rs4846914			2281	Phospholipids to total lipids ratio in very small VLDL	Physiological Measures	Phenotype			1	EBI GWAS Catalog	https://opengwas.io/
4909	2282	420455	684847	94	0.973877	0.00749518	1	230159944	2.1e-18		EUR/1/227621870-230642745	1:230159944 G/A	rs4846914			2282	Triglyceride levels in very small VLDL	Physiological Measures	Phenotype			1	EBI GWAS Catalog	https://opengwas.io/
4909	2283	420456	684847	94	0.973877	0.00749518	1	230159944	7.4e-29		EUR/1/227621870-230642745	1:230159944 G/A	rs4846914			2283	Triglycerides to total lipids ratio in very small VLDL	Physiological Measures	Phenotype			1	EBI GWAS Catalog	https://opengwas.io/
4909	2284	420457	684847	94	0.973877	0.00749518	1	230159944	2e-24		EUR/1/227621870-230642745	1:230159944 G/A	rs4846914			2284	Cholesterol levels in chylomicrons and extremely large VLDL	Physiological Measures	Phenotype			1	EBI GWAS Catalog	https://opengwas.io/
4909	2286	420459	684847	94	0.973877	0.00749518	1	230159944	5.5e-26		EUR/1/227621870-230642745	1:230159944 G/A	rs4846914			2286	Cholesteryl ester levels in chylomicrons and extremely large VLDL	Physiological Measures	Phenotype			1	EBI GWAS Catalog	https://opengwas.io/
4909	2288	420461	684847	94	0.973877	0.00749518	1	230159944	1.4e-21		EUR/1/227621870-230642745	1:230159944 G/A	rs4846914			2288	Free cholesterol levels in chylomicrons and extremely large VLDL	Physiological Measures	Phenotype			1	EBI GWAS Catalog	https://opengwas.io/
4909	2290	420463	684847	94	0.973877	0.00749518	1	230159944	5.7e-20		EUR/1/227621870-230642745	1:230159944 G/A	rs4846914			2290	Total lipid levels in chylomicrons and extremely large VLDL	Physiological Measures	Phenotype			1	EBI GWAS Catalog	https://opengwas.io/
4909	2291	420464	684847	94	0.973877	0.00749518	1	230159944	8.9e-23		EUR/1/227621870-230642745	1:230159944 G/A	rs4846914			2291	Concentration of chylomicrons and extremely large VLDL particles	Physiological Measures	Phenotype			1	EBI GWAS Catalog	https://opengwas.io/
4909	2292	420465	684847	94	0.973877	0.00749518	1	230159944	3.5e-24		EUR/1/227621870-230642745	1:230159944 G/A	rs4846914			2292	Phospholipid levels in chylomicrons and extremely large VLDL	Physiological Measures	Phenotype			1	EBI GWAS Catalog	https://opengwas.io/
4909	2294	420467	684847	94	0.973877	0.00749518	1	230159944	2e-17		EUR/1/227621870-230642745	1:230159944 G/A	rs4846914			2294	Triglyceride levels in chylomicrons and extremely large VLDL	Physiological Measures	Phenotype			1	EBI GWAS Catalog	https://opengwas.io/
4909	2329	420488	684847	94	0.973877	0.00749518	1	230159944	1.84e-13		EUR/1/227621870-230642745	1:230159944 G/A	rs4846914			2329	Familial combined hyperlipidemia defined by Dutch criteria	Metabolic Disease	Phenotype			1	EBI GWAS Catalog	https://opengwas.io/
4909	2330	420489	684847	94	0.973877	0.00749518	1	230159944	1.62e-18		EUR/1/227621870-230642745	1:230159944 G/A	rs4846914			2330	Familial combined hyperlipidemia defined by Consensus criteria	Metabolic Disease	Phenotype			1	EBI GWAS Catalog	https://opengwas.io/
4909	2581	419813	684847	94	0.973877	0.00749518	1	230159944	2.06e-08		EUR/1/227621870-230642745	1:230159944 G/A	rs4846914			2581	Body fat percentage (UKB data field 23099)	Anthropometric Measures	Phenotype			1	EBI GWAS Catalog	https://opengwas.io/
4909	2586	419818	684847	94	0.973877	0.00749518	1	230159944	9.22e-32		EUR/1/227621870-230642745	1:230159944 G/A	rs4846914			2586	Platelet count (UKB data field 30080)	Physiological Measures	Phenotype			1	EBI GWAS Catalog	https://opengwas.io/
4909	2587	419819	684847	94	0.973877	0.00749518	1	230159944	3.9e-12		EUR/1/227621870-230642745	1:230159944 G/A	rs4846914			2587	Mean platelet thrombocyte volume (UKB data field 30100)	Physiological Measures	Phenotype			1	EBI GWAS Catalog	https://opengwas.io/
4909	2598	419828	684847	94	0.973877	0.00749518	1	230159944	4.13e-93		EUR/1/227621870-230642745	1:230159944 G/A	rs4846914			2598	Apolipoprotein A levels (UKB data field 30630)	Physiological Measures	Phenotype			1	EBI GWAS Catalog	https://opengwas.io/
4909	2599	419831	684847	94	0.973877	0.00749518	1	230159944	1.83e-27		EUR/1/227621870-230642745	1:230159944 G/A	rs4846914			2599	Apolipoprotein B levels (UKB data field 30640)	Physiological Measures	Phenotype			1	EBI GWAS Catalog	https://opengwas.io/
4909	2601	419833	684847	94	0.973877	0.00749518	1	230159944	3.72e-08		EUR/1/227621870-230642745	1:230159944 G/A	rs4846914			2601	Aspartate aminotransferase levels (UKB data field 30650)	Physiological Measures	Phenotype			1	EBI GWAS Catalog	https://opengwas.io/
4909	2612	419845	684847	94	0.973877	0.00749518	1	230159944	2.26e-134		EUR/1/227621870-230642745	1:230159944 G/A	rs4846914			2612	High density lipoprotein cholesterol levels (UKB data field 30760)	Physiological Measures	Phenotype			1	EBI GWAS Catalog	https://opengwas.io/
4909	2617	419852	684847	94	0.973877	0.00749518	1	230159944	9.12e-92		EUR/1/227621870-230642745	1:230159944 G/A	rs4846914			2617	Triglyceride levels (UKB data field 30870)	Physiological Measures	Phenotype			1	EBI GWAS Catalog	https://opengwas.io/
4909	2619	419856	684847	94	0.973877	0.00749518	1	230159944	1.36e-08		EUR/1/227621870-230642745	1:230159944 G/A	rs4846914			2619	Vitamin D levels (UKB data field 30890)	Physiological Measures	Phenotype			1	EBI GWAS Catalog	https://opengwas.io/
4909	3090	421000	684847	94	0.973877	0.00749518	1	230159944	1.6e-09		EUR/1/227621870-230642745	1:230159944 G/A	rs4846914			3090	Arm fat percentage (right)	Anthropometric Measures	Phenotype			5	UK Biobank	https://opengwas.io/
4909	3424	421097	684847	94	0.973877	0.00749518	1	230159944	5e-10		EUR/1/227621870-230642745	1:230159944 G/A	rs4846914			3424	Trunk fat percentage	Anthropometric Measures	Phenotype			5	UK Biobank	https://opengwas.io/
4909	3613	421157	684847	94	0.973877	0.00749518	1	230159944	1.2e-09		EUR/1/227621870-230642745	1:230159944 G/A	rs4846914			3613	Leg fat percentage (left)	Anthropometric Measures	Phenotype			5	UK Biobank	https://opengwas.io/
4909	3699	421191	684847	94	0.973877	0.00749518	1	230159944	3.3e-08		EUR/1/227621870-230642745	1:230159944 G/A	rs4846914			3699	Whole body fat mass	Anthropometric Measures	Phenotype			5	UK Biobank	https://opengwas.io/
4909	3748	421214	684847	94	0.973877	0.00749518	1	230159944	9.1e-09		EUR/1/227621870-230642745	1:230159944 G/A	rs4846914			3748	Body mass index (BMI)	Anthropometric Measures	Phenotype			5	UK Biobank	https://opengwas.io/
4909	3775	421221	684847	94	0.973877	0.00749518	1	230159944	6.5e-10		EUR/1/227621870-230642745	1:230159944 G/A	rs4846914			3775	Arm fat percentage (left)	Anthropometric Measures	Phenotype			5	UK Biobank	https://opengwas.io/
4909	3814	421231	684847	94	0.973877	0.00749518	1	230159944	5.4e-09		EUR/1/227621870-230642745	1:230159944 G/A	rs4846914			3814	Leg fat percentage (right)	Anthropometric Measures	Phenotype			5	UK Biobank	https://opengwas.io/
4909	4241	421362	684847	94	0.973877	0.00749518	1	230159944	3.5e-08		EUR/1/227621870-230642745	1:230159944 G/A	rs4846914			4241	Arm fat mass (right)	Anthropometric Measures	Phenotype			5	UK Biobank	https://opengwas.io/
4909	4400	421417	684847	94	0.973877	0.00749518	1	230159944	3.6e-08		EUR/1/227621870-230642745	1:230159944 G/A	rs4846914			4400	Arm fat mass (left)	Anthropometric Measures	Phenotype			5	UK Biobank	https://opengwas.io/
4909	4759	421528	684847	94	0.973877	0.00749518	1	230159944	2.78e-08		EUR/1/227621870-230642745	1:230159944 G/A	rs4846914			4759	Haemoglobin concentration	Physiological Measures	Phenotype			5	UK Biobank	https://opengwas.io/
4909	4763	421532	684847	94	0.973877	0.00749518	1	230159944	3.09e-20		EUR/1/227621870-230642745	1:230159944 G/A	rs4846914			4763	Red blood cell (erythrocyte) distribution width	Physiological Measures	Phenotype			5	UK Biobank	https://opengwas.io/
4909	4764	421534	684847	94	0.973877	0.00749518	1	230159944	8.88e-17		EUR/1/227621870-230642745	1:230159944 G/A	rs4846914			4764	Platelet crit	Physiological Measures	Phenotype			5	UK Biobank	https://opengwas.io/
4909	2669121	420768	684847	94	0.973877	0.00749518	1	230159944	0	cis	EUR/1/227621870-230642745	1:230159944 G/A	rs4846914	GALNT2	8060	2543460	GALNT2 Whole blood cg18187658 methQTL		Methylation	Whole blood		11	GoDMC	http://www.godmc.org.uk/
4909	2833416	6073434	684847	94	0.973877	0.00749518	1	230159944	6.19e-246	cis	EUR/1/227621870-230642745	1:230159944 G/A	rs4846914	GALNT2	8060	2709451	GALNT2 Plasma pQTL		Protein	Plasma		4	UK Biobank Proteomics	https://doi.org/10.1038/s41586-023-06592-6
5056	919	421830	690444	95	1	0	1	231426482	3.82e-70		EUR/1/230642745-232178847	1:231426482 A/G	rs61835223			919	Hematocrit	Physiological Measures	Phenotype			1	EBI GWAS Catalog	https://opengwas.io/
5056	926	421836	690444	95	1	0	1	231426482	4.38e-54		EUR/1/230642745-232178847	1:231426482 A/G	rs61835223			926	Red blood cell count	Physiological Measures	Phenotype			1	EBI GWAS Catalog	https://opengwas.io/
5056	2583	422349	690444	95	1	0	1	231426482	1.25e-29		EUR/1/230642745-232178847	1:231426482 A/G	rs61835223			2583	Red blood cell erythrocyte count (UKB data field 30010)	Physiological Measures	Phenotype			1	EBI GWAS Catalog	https://opengwas.io/
5056	4758	422726	690444	95	1	0	1	231426482	1.65e-31		EUR/1/230642745-232178847	1:231426482 A/G	rs61835223			4758	Red blood cell (erythrocyte) count	Physiological Measures	Phenotype			5	UK Biobank	https://opengwas.io/
5056	4759	422732	690444	95	1	0	1	231426482	5.43e-40		EUR/1/230642745-232178847	1:231426482 A/G	rs61835223			4759	Haemoglobin concentration	Physiological Measures	Phenotype			5	UK Biobank	https://opengwas.io/
5056	4760	422735	690444	95	1	0	1	231426482	2.85e-40		EUR/1/230642745-232178847	1:231426482 A/G	rs61835223			4760	Haematocrit percentage	Physiological Measures	Phenotype			5	UK Biobank	https://opengwas.io/
5056	363390	423148	690444	95	1	0	1	231426482	2.15e-15	cis	EUR/1/230642745-232178847	1:231426482 A/G	rs61835223	EGLN1	6767	348557	EGLN1 Cells EBV transformed lymphocytes eQTL		Gene Expression	Cells EBV transformed lymphocytes		9	GTEx Atlas	https://www.gtexportal.org/home/downloads/adult-gtex/overview
5057	2583	422353	690377	95	1	0	1	231410706	6.93e-13		EUR/1/230642745-232178847	1:231410706 T/C	rs11805033			2583	Red blood cell erythrocyte count (UKB data field 30010)	Physiological Measures	Phenotype			1	EBI GWAS Catalog	https://opengwas.io/
5057	3464	422512	690377	95	1	0	1	231410706	5.5e-10		EUR/1/230642745-232178847	1:231410706 T/C	rs11805033			3464	Sitting height	Anthropometric Measures	Phenotype			5	UK Biobank	https://opengwas.io/
5057	4758	422728	690377	95	1	0	1	231410706	1.39e-13		EUR/1/230642745-232178847	1:231410706 T/C	rs11805033			4758	Red blood cell (erythrocyte) count	Physiological Measures	Phenotype			5	UK Biobank	https://opengwas.io/
5057	4759	422731	690377	95	1	0	1	231410706	1e-24		EUR/1/230642745-232178847	1:231410706 T/C	rs11805033			4759	Haemoglobin concentration	Physiological Measures	Phenotype			5	UK Biobank	https://opengwas.io/
5057	723783	423405	690377	95	1	0	1	231410706	3.77e-12	cis	EUR/1/230642745-232178847	1:231410706 T/C	rs11805033	SPRTN	228	700673	SPRTN Thyroid eQTL		Gene Expression	Thyroid		9	GTEx Atlas	https://www.gtexportal.org/home/downloads/adult-gtex/overview
5079	4759	422733	688582	95	0.462963	0.166667	1	230956465	4.78e-10		EUR/1/230642745-232178847	1:230956465 TG/T	rs34436246			4759	Haemoglobin concentration	Physiological Measures	Phenotype			5	UK Biobank	https://opengwas.io/
5079	6585	422850	688582	95	0.462963	0.166667	1	230956465	9.29e-41	cis	EUR/1/230642745-232178847	1:230956465 TG/T	rs34436246	TTC13	8061	6582	TTC13 Brain (Meta) eQTL		Gene Expression	Brain (Meta)		2	Brain Meta	https://yanglab.westlake.edu.cn/data/brainmeta
5079	187884	422994	688582	95	0.462963	0.166667	1	230956465	2.15e-10	cis	EUR/1/230642745-232178847	1:230956465 TG/T	rs34436246	TTC13	8061	177090	TTC13 Brain Cerebellar Hemisphere eQTL		Gene Expression	Brain Cerebellar Hemisphere		9	GTEx Atlas	https://www.gtexportal.org/home/downloads/adult-gtex/overview
5079	363386	423154	688582	95	0.462963	0.166667	1	230956465	1.48e-09	cis	EUR/1/230642745-232178847	1:230956465 TG/T	rs34436246	ARV1	12850	348553	ARV1 Cells EBV transformed lymphocytes eQTL		Gene Expression	Cells EBV transformed lymphocytes		9	GTEx Atlas	https://www.gtexportal.org/home/downloads/adult-gtex/overview
5079	392709	423174	688582	95	0.462963	0.166667	1	230956465	8.22e-12	cis	EUR/1/230642745-232178847	1:230956465 TG/T	rs34436246	TTC13	8061	377202	TTC13 Colon Transverse eQTL		Gene Expression	Colon Transverse		9	GTEx Atlas	https://www.gtexportal.org/home/downloads/adult-gtex/overview
5079	392710	423175	688582	95	0.462963	0.166667	1	230956465	7.44e-21	cis	EUR/1/230642745-232178847	1:230956465 TG/T	rs34436246	ARV1	12850	377203	ARV1 Colon Transverse eQTL		Gene Expression	Colon Transverse		9	GTEx Atlas	https://www.gtexportal.org/home/downloads/adult-gtex/overview
5079	408625	423182	688582	95	0.462963	0.166667	1	230956465	2.05e-08	cis	EUR/1/230642745-232178847	1:230956465 TG/T	rs34436246	C1orf198	4647	392739	C1orf198 Ooesophagus Gastroesophageal Junction eQTL		Gene Expression	Esophagus Gastroesophageal Junction		9	GTEx Atlas	https://www.gtexportal.org/home/downloads/adult-gtex/overview
5079	456641	423223	688582	95	0.462963	0.166667	1	230956465	1.61e-15	cis	EUR/1/230642745-232178847	1:230956465 TG/T	rs34436246	ARV1	12850	439884	ARV1 Heart Atrial Appendage eQTL		Gene Expression	Heart Atrial Appendage		9	GTEx Atlas	https://www.gtexportal.org/home/downloads/adult-gtex/overview
5079	471194	423230	688582	95	0.462963	0.166667	1	230956465	2.01e-10	cis	EUR/1/230642745-232178847	1:230956465 TG/T	rs34436246	ARV1	12850	454114	ARV1 Heart Left Ventricle eQTL		Gene Expression	Heart Left Ventricle		9	GTEx Atlas	https://www.gtexportal.org/home/downloads/adult-gtex/overview
5079	503554	423257	688582	95	0.462963	0.166667	1	230956465	1.46e-10	cis	EUR/1/230642745-232178847	1:230956465 TG/T	rs34436246	ARV1	12850	485552	ARV1 Lung eQTL		Gene Expression	Lung		9	GTEx Atlas	https://www.gtexportal.org/home/downloads/adult-gtex/overview
5079	547973	423300	688582	95	0.462963	0.166667	1	230956465	1.58e-09	cis	EUR/1/230642745-232178847	1:230956465 TG/T	rs34436246	ARV1	12850	528927	ARV1 Nerve Tibial eQTL		Gene Expression	Nerve Tibial		9	GTEx Atlas	https://www.gtexportal.org/home/downloads/adult-gtex/overview
5079	578496	423318	688582	95	0.462963	0.166667	1	230956465	5.67e-10	cis	EUR/1/230642745-232178847	1:230956465 TG/T	rs34436246	TTC13	8061	558826	TTC13 Pancreas eQTL		Gene Expression	Pancreas		9	GTEx Atlas	https://www.gtexportal.org/home/downloads/adult-gtex/overview
5079	2636780	424483	688582	95	0.462963	0.166667	1	230956465	6.44e-143	cis	EUR/1/230642745-232178847	1:230956465 TG/T	rs34436246	TTC13	8061	2510735	TTC13 Blood eQTL		Gene Expression	Blood		12	eQTLGen	https://www.eqtlgen.org/
5439	919	94774	90617	17	0.730858	0.0979634	1	25798684	1.47e-14		EUR/1/24201011-28100360	1:25798684 T/C	rs7524154			919	Hematocrit	Physiological Measures	Phenotype			1	EBI GWAS Catalog	https://opengwas.io/
5439	926	94800	90617	17	0.730858	0.0979634	1	25798684	2.39e-12		EUR/1/24201011-28100360	1:25798684 T/C	rs7524154			926	Red blood cell count	Physiological Measures	Phenotype			1	EBI GWAS Catalog	https://opengwas.io/
5439	1981	95507	90617	17	0.730858	0.0979634	1	25798684	5.36e-10		EUR/1/24201011-28100360	1:25798684 T/C	rs7524154			1981	High light scatter reticulocyte count	Physiological Measures	Phenotype			1	EBI GWAS Catalog	https://opengwas.io/
5439	2384	6071904	90617	17	0.730858	0.0979634	1	25798684	0		EUR/1/24201011-28100360	1:25798684 T/C	rs7524154			2384	Urea levels	Physiological Measures	Phenotype			1	EBI GWAS Catalog	https://opengwas.io/
5439	2583	95034	90617	17	0.730858	0.0979634	1	25798684	4.87e-11		EUR/1/24201011-28100360	1:25798684 T/C	rs7524154			2583	Red blood cell erythrocyte count (UKB data field 30010)	Physiological Measures	Phenotype			1	EBI GWAS Catalog	https://opengwas.io/
5439	3814	97374	90617	17	0.730858	0.0979634	1	25798684	1.7e-08		EUR/1/24201011-28100360	1:25798684 T/C	rs7524154			3814	Leg fat percentage (right)	Anthropometric Measures	Phenotype			5	UK Biobank	https://opengwas.io/
5439	4758	97818	90617	17	0.730858	0.0979634	1	25798684	9.4e-09		EUR/1/24201011-28100360	1:25798684 T/C	rs7524154			4758	Red blood cell (erythrocyte) count	Physiological Measures	Phenotype			5	UK Biobank	https://opengwas.io/
5439	4759	97820	90617	17	0.730858	0.0979634	1	25798684	1.65e-08		EUR/1/24201011-28100360	1:25798684 T/C	rs7524154			4759	Haemoglobin concentration	Physiological Measures	Phenotype			5	UK Biobank	https://opengwas.io/
5439	4760	97822	90617	17	0.730858	0.0979634	1	25798684	2.39e-09		EUR/1/24201011-28100360	1:25798684 T/C	rs7524154			4760	Haematocrit percentage	Physiological Measures	Phenotype			5	UK Biobank	https://opengwas.io/
5439	5419	83464	90617	17	0.730858	0.0979634	1	25798684	7.97e-14	cis	EUR/1/24201011-28100360	1:25798684 T/C	rs7524154	PAQR7	14471	5419	PAQR7 Brain (Meta) eQTL		Gene Expression	Brain (Meta)		2	Brain Meta	https://yanglab.westlake.edu.cn/data/brainmeta
5439	56660	83527	90617	17	0.730858	0.0979634	1	25798684	3.04e-09	cis	EUR/1/24201011-28100360	1:25798684 T/C	rs7524154	SELENON	10226	48841	SELENON Adipose Subcutaneous eQTL		Gene Expression	Adipose Subcutaneous		9	GTEx Atlas	https://www.gtexportal.org/home/downloads/adult-gtex/overview
5439	90353	83673	90617	17	0.730858	0.0979634	1	25798684	2.24e-13	cis	EUR/1/24201011-28100360	1:25798684 T/C	rs7524154	ENSG00000228172	21427	81942	RP1-317E23 Adrenal Gland eQTL		Gene Expression	Adrenal Gland		9	GTEx Atlas	https://www.gtexportal.org/home/downloads/adult-gtex/overview
5439	172251	83997	90617	17	0.730858	0.0979634	1	25798684	1.22e-19	cis	EUR/1/24201011-28100360	1:25798684 T/C	rs7524154	MTFR1L	4511	161908	MTFR1L Brain Caudate basal ganglia eQTL		Gene Expression	Brain Caudate basal ganglia		9	GTEx Atlas	https://www.gtexportal.org/home/downloads/adult-gtex/overview
5439	186770	84086	90617	17	0.730858	0.0979634	1	25798684	1.07e-09	cis	EUR/1/24201011-28100360	1:25798684 T/C	rs7524154	SELENON	10226	176017	SELENON Brain Cerebellar Hemisphere eQTL		Gene Expression	Brain Cerebellar Hemisphere		9	GTEx Atlas	https://www.gtexportal.org/home/downloads/adult-gtex/overview
5439	186771	84057	90617	17	0.730858	0.0979634	1	25798684	8.01e-15	cis	EUR/1/24201011-28100360	1:25798684 T/C	rs7524154	MTFR1L	4511	176018	MTFR1L Brain Cerebellar Hemisphere eQTL		Gene Expression	Brain Cerebellar Hemisphere		9	GTEx Atlas	https://www.gtexportal.org/home/downloads/adult-gtex/overview
5439	202430	84154	90617	17	0.730858	0.0979634	1	25798684	2.09e-09	cis	EUR/1/24201011-28100360	1:25798684 T/C	rs7524154	SELENON	10226	191398	SELENON Brain Cerebellum eQTL		Gene Expression	Brain Cerebellum		9	GTEx Atlas	https://www.gtexportal.org/home/downloads/adult-gtex/overview
5439	202431	84126	90617	17	0.730858	0.0979634	1	25798684	3e-13	cis	EUR/1/24201011-28100360	1:25798684 T/C	rs7524154	MTFR1L	4511	191399	MTFR1L Brain Cerebellum eQTL		Gene Expression	Brain Cerebellum		9	GTEx Atlas	https://www.gtexportal.org/home/downloads/adult-gtex/overview
5439	272462	84422	90617	17	0.730858	0.0979634	1	25798684	2.44e-10	cis	EUR/1/24201011-28100360	1:25798684 T/C	rs7524154	MTFR1L	4511	259649	MTFR1L Brain Nucleus accumbens basal ganglia eQTL		Gene Expression	Brain Nucleus accumbens basal ganglia		9	GTEx Atlas	https://www.gtexportal.org/home/downloads/adult-gtex/overview
5439	286791	84480	90617	17	0.730858	0.0979634	1	25798684	1.31e-09	cis	EUR/1/24201011-28100360	1:25798684 T/C	rs7524154	MTFR1L	4511	273643	MTFR1L Brain Putamen basal ganglia eQTL		Gene Expression	Brain Putamen basal ganglia		9	GTEx Atlas	https://www.gtexportal.org/home/downloads/adult-gtex/overview
5439	345964	84699	90617	17	0.730858	0.0979634	1	25798684	5.89e-09	cis	EUR/1/24201011-28100360	1:25798684 T/C	rs7524154	SELENON	10226	331430	SELENON Cells Cultured fibroblasts eQTL		Gene Expression	Cells Cultured fibroblasts		9	GTEx Atlas	https://www.gtexportal.org/home/downloads/adult-gtex/overview
5439	362379	84735	90617	17	0.730858	0.0979634	1	25798684	1.73e-12	cis	EUR/1/24201011-28100360	1:25798684 T/C	rs7524154	MTFR1L	4511	347585	MTFR1L Cells EBV transformed lymphocytes eQTL		Gene Expression	Cells EBV transformed lymphocytes		9	GTEx Atlas	https://www.gtexportal.org/home/downloads/adult-gtex/overview
5439	376535	84802	90617	17	0.730858	0.0979634	1	25798684	4.03e-17	cis	EUR/1/24201011-28100360	1:25798684 T/C	rs7524154	MTFR1L	4511	361400	MTFR1L Colon Sigmoid eQTL		Gene Expression	Colon Sigmoid		9	GTEx Atlas	https://www.gtexportal.org/home/downloads/adult-gtex/overview
5439	391539	84902	90617	17	0.730858	0.0979634	1	25798684	2.75e-14	cis	EUR/1/24201011-28100360	1:25798684 T/C	rs7524154	ENSG00000228172	21427	376071	RP1-317E23 Colon Transverse eQTL		Gene Expression	Colon Transverse		9	GTEx Atlas	https://www.gtexportal.org/home/downloads/adult-gtex/overview
5439	391540	84857	90617	17	0.730858	0.0979634	1	25798684	1.14e-47	cis	EUR/1/24201011-28100360	1:25798684 T/C	rs7524154	MTFR1L	4511	376072	MTFR1L Colon Transverse eQTL		Gene Expression	Colon Transverse		9	GTEx Atlas	https://www.gtexportal.org/home/downloads/adult-gtex/overview
5439	407535	84922	90617	17	0.730858	0.0979634	1	25798684	1.62e-30	cis	EUR/1/24201011-28100360	1:25798684 T/C	rs7524154	MTFR1L	4511	391688	MTFR1L Ooesophagus Gastroesophageal Junction eQTL		Gene Expression	Esophagus Gastroesophageal Junction		9	GTEx Atlas	https://www.gtexportal.org/home/downloads/adult-gtex/overview
5439	422492	85044	90617	17	0.730858	0.0979634	1	25798684	3.68e-14	cis	EUR/1/24201011-28100360	1:25798684 T/C	rs7524154	ENSG00000228172	21427	406344	RP1-317E23 Ooesophagus Mucosa eQTL		Gene Expression	Esophagus Mucosa		9	GTEx Atlas	https://www.gtexportal.org/home/downloads/adult-gtex/overview
5439	422493	84986	90617	17	0.730858	0.0979634	1	25798684	5.55e-33	cis	EUR/1/24201011-28100360	1:25798684 T/C	rs7524154	MTFR1L	4511	406345	MTFR1L Ooesophagus Mucosa eQTL		Gene Expression	Esophagus Mucosa		9	GTEx Atlas	https://www.gtexportal.org/home/downloads/adult-gtex/overview
5439	439179	85069	90617	17	0.730858	0.0979634	1	25798684	1.22e-59	cis	EUR/1/24201011-28100360	1:25798684 T/C	rs7524154	MTFR1L	4511	422723	MTFR1L Ooesophagus Muscularis eQTL		Gene Expression	Esophagus Muscularis		9	GTEx Atlas	https://www.gtexportal.org/home/downloads/adult-gtex/overview
5439	439180	85078	90617	17	0.730858	0.0979634	1	25798684	4.27e-11	cis	EUR/1/24201011-28100360	1:25798684 T/C	rs7524154	AUNIP	5612	422724	AUNIP Ooesophagus Muscularis eQTL		Gene Expression	Esophagus Muscularis		9	GTEx Atlas	https://www.gtexportal.org/home/downloads/adult-gtex/overview
5439	455561	85138	90617	17	0.730858	0.0979634	1	25798684	1.59e-24	cis	EUR/1/24201011-28100360	1:25798684 T/C	rs7524154	MTFR1L	4511	438838	MTFR1L Heart Atrial Appendage eQTL		Gene Expression	Heart Atrial Appendage		9	GTEx Atlas	https://www.gtexportal.org/home/downloads/adult-gtex/overview
5439	455562	85146	90617	17	0.730858	0.0979634	1	25798684	2.03e-14	cis	EUR/1/24201011-28100360	1:25798684 T/C	rs7524154	AUNIP	5612	438839	AUNIP Heart Atrial Appendage eQTL		Gene Expression	Heart Atrial Appendage		9	GTEx Atlas	https://www.gtexportal.org/home/downloads/adult-gtex/overview
5439	470234	85261	90617	17	0.730858	0.0979634	1	25798684	6.39e-20	cis	EUR/1/24201011-28100360	1:25798684 T/C	rs7524154	ENSG00000228172	21427	453196	RP1-317E23 Heart Left Ventricle eQTL		Gene Expression	Heart Left Ventricle		9	GTEx Atlas	https://www.gtexportal.org/home/downloads/adult-gtex/overview
5439	470235	85208	90617	17	0.730858	0.0979634	1	25798684	5.25e-41	cis	EUR/1/24201011-28100360	1:25798684 T/C	rs7524154	MTFR1L	4511	453197	MTFR1L Heart Left Ventricle eQTL		Gene Expression	Heart Left Ventricle		9	GTEx Atlas	https://www.gtexportal.org/home/downloads/adult-gtex/overview
5439	483079	85273	90617	17	0.730858	0.0979634	1	25798684	7.46e-10	cis	EUR/1/24201011-28100360	1:25798684 T/C	rs7524154	MTFR1L	4511	465757	MTFR1L Kidney Cortex eQTL		Gene Expression	Kidney Cortex		9	GTEx Atlas	https://www.gtexportal.org/home/downloads/adult-gtex/overview
5439	491282	85342	90617	17	0.730858	0.0979634	1	25798684	5.19e-11	cis	EUR/1/24201011-28100360	1:25798684 T/C	rs7524154	ENSG00000228172	21427	473615	RP1-317E23 Liver eQTL		Gene Expression	Liver		9	GTEx Atlas	https://www.gtexportal.org/home/downloads/adult-gtex/overview
5439	519566	85434	90617	17	0.730858	0.0979634	1	25798684	8.56e-14	cis	EUR/1/24201011-28100360	1:25798684 T/C	rs7524154	MTFR1L	4511	501276	MTFR1L Minor Salivary Gland eQTL		Gene Expression	Minor Salivary Gland		9	GTEx Atlas	https://www.gtexportal.org/home/downloads/adult-gtex/overview
5439	531608	85528	90617	17	0.730858	0.0979634	1	25798684	2.03e-08	cis	EUR/1/24201011-28100360	1:25798684 T/C	rs7524154	ENSG00000228172	21427	512865	RP1-317E23 Muscle Skeletal eQTL		Gene Expression	Muscle Skeletal		9	GTEx Atlas	https://www.gtexportal.org/home/downloads/adult-gtex/overview
5439	531609	85486	90617	17	0.730858	0.0979634	1	25798684	7.03e-45	cis	EUR/1/24201011-28100360	1:25798684 T/C	rs7524154	MTFR1L	4511	512866	MTFR1L Muscle Skeletal eQTL		Gene Expression	Muscle Skeletal		9	GTEx Atlas	https://www.gtexportal.org/home/downloads/adult-gtex/overview
5439	531610	85495	90617	17	0.730858	0.0979634	1	25798684	2.49e-09	cis	EUR/1/24201011-28100360	1:25798684 T/C	rs7524154	AUNIP	5612	512867	AUNIP Muscle Skeletal eQTL		Gene Expression	Muscle Skeletal		9	GTEx Atlas	https://www.gtexportal.org/home/downloads/adult-gtex/overview
5439	577561	85734	90617	17	0.730858	0.0979634	1	25798684	5.34e-11	cis	EUR/1/24201011-28100360	1:25798684 T/C	rs7524154	ENSG00000228172	21427	557932	RP1-317E23 Pancreas eQTL		Gene Expression	Pancreas		9	GTEx Atlas	https://www.gtexportal.org/home/downloads/adult-gtex/overview
5439	591159	85749	90617	17	0.730858	0.0979634	1	25798684	1.54e-08	cis	EUR/1/24201011-28100360	1:25798684 T/C	rs7524154	MTFR1L	4511	571230	MTFR1L Pituitary eQTL		Gene Expression	Pituitary		9	GTEx Atlas	https://www.gtexportal.org/home/downloads/adult-gtex/overview
5439	606266	85803	90617	17	0.730858	0.0979634	1	25798684	1.13e-11	cis	EUR/1/24201011-28100360	1:25798684 T/C	rs7524154	MTFR1L	4511	586047	MTFR1L Prostate eQTL		Gene Expression	Prostate		9	GTEx Atlas	https://www.gtexportal.org/home/downloads/adult-gtex/overview
5439	620209	85855	90617	17	0.730858	0.0979634	1	25798684	3.01e-24	cis	EUR/1/24201011-28100360	1:25798684 T/C	rs7524154	MTFR1L	4511	599561	MTFR1L Skin Not Sun Exposed Suprapubic eQTL		Gene Expression	Skin Not Sun Exposed Suprapubic		9	GTEx Atlas	https://www.gtexportal.org/home/downloads/adult-gtex/overview
5439	637862	85929	90617	17	0.730858	0.0979634	1	25798684	1.45e-32	cis	EUR/1/24201011-28100360	1:25798684 T/C	rs7524154	MTFR1L	4511	616885	MTFR1L Skin Sun Exposed Lower leg eQTL		Gene Expression	Skin Sun Exposed Lower leg		9	GTEx Atlas	https://www.gtexportal.org/home/downloads/adult-gtex/overview
5439	656286	86010	90617	17	0.730858	0.0979634	1	25798684	8.4e-11	cis	EUR/1/24201011-28100360	1:25798684 T/C	rs7524154	MTFR1L	4511	634972	MTFR1L Small Intestine Terminal Ileum eQTL		Gene Expression	Small Intestine Terminal Ileum		9	GTEx Atlas	https://www.gtexportal.org/home/downloads/adult-gtex/overview
5439	684410	86132	90617	17	0.730858	0.0979634	1	25798684	4.31e-11	cis	EUR/1/24201011-28100360	1:25798684 T/C	rs7524154	MTFR1L	4511	662167	MTFR1L Stomach eQTL		Gene Expression	Stomach		9	GTEx Atlas	https://www.gtexportal.org/home/downloads/adult-gtex/overview
5439	698620	86254	90617	17	0.730858	0.0979634	1	25798684	1.84e-31	cis	EUR/1/24201011-28100360	1:25798684 T/C	rs7524154	ENSG00000228172	21427	675983	RP1-317E23 Testis eQTL		Gene Expression	Testis		9	GTEx Atlas	https://www.gtexportal.org/home/downloads/adult-gtex/overview
5439	722398	86284	90617	17	0.730858	0.0979634	1	25798684	6e-46	cis	EUR/1/24201011-28100360	1:25798684 T/C	rs7524154	MTFR1L	4511	699315	MTFR1L Thyroid eQTL		Gene Expression	Thyroid		9	GTEx Atlas	https://www.gtexportal.org/home/downloads/adult-gtex/overview
5439	859677	86860	90617	17	0.730858	0.0979634	1	25798684	4.11e-36	cis	EUR/1/24201011-28100360	1:25798684 T/C	rs7524154	MTFR1L	4511	832092	MTFR1L Adrenal Gland sQTL chr1:25820029:25823019		Splice Variant	Adrenal Gland		9	GTEx Atlas	https://www.gtexportal.org/home/downloads/adult-gtex/overview
5439	859679	86862	90617	17	0.730858	0.0979634	1	25798684	4.05e-21	cis	EUR/1/24201011-28100360	1:25798684 T/C	rs7524154	MTFR1L	4511	832094	MTFR1L Adrenal Gland sQTL chr1:25820414:25823019		Splice Variant	Adrenal Gland		9	GTEx Atlas	https://www.gtexportal.org/home/downloads/adult-gtex/overview
5439	859680	86863	90617	17	0.730858	0.0979634	1	25798684	6.61e-18	cis	EUR/1/24201011-28100360	1:25798684 T/C	rs7524154	MTFR1L	4511	832095	MTFR1L Adrenal Gland sQTL chr1:25820659:25823019		Splice Variant	Adrenal Gland		9	GTEx Atlas	https://www.gtexportal.org/home/downloads/adult-gtex/overview
5439	859681	86864	90617	17	0.730858	0.0979634	1	25798684	1.42e-08	cis	EUR/1/24201011-28100360	1:25798684 T/C	rs7524154	MTFR1L	4511	832096	MTFR1L Adrenal Gland sQTL chr1:25820921:25823019		Splice Variant	Adrenal Gland		9	GTEx Atlas	https://www.gtexportal.org/home/downloads/adult-gtex/overview
5439	859682	86865	90617	17	0.730858	0.0979634	1	25798684	2.7e-14	cis	EUR/1/24201011-28100360	1:25798684 T/C	rs7524154	MTFR1L	4511	832097	MTFR1L Adrenal Gland sQTL chr1:25821003:25823019		Splice Variant	Adrenal Gland		9	GTEx Atlas	https://www.gtexportal.org/home/downloads/adult-gtex/overview
5439	859684	86867	90617	17	0.730858	0.0979634	1	25798684	7.76e-09	cis	EUR/1/24201011-28100360	1:25798684 T/C	rs7524154	MTFR1L	4511	832099	MTFR1L Adrenal Gland sQTL chr1:25823128:25823644		Splice Variant	Adrenal Gland		9	GTEx Atlas	https://www.gtexportal.org/home/downloads/adult-gtex/overview
5439	930413	86997	90617	17	0.730858	0.0979634	1	25798684	5.18e-13	cis	EUR/1/24201011-28100360	1:25798684 T/C	rs7524154	MTFR1L	4511	899432	MTFR1L Artery Aorta sQTL chr1:25820029:25823019		Splice Variant	Artery Aorta		9	GTEx Atlas	https://www.gtexportal.org/home/downloads/adult-gtex/overview
5439	930416	87000	90617	17	0.730858	0.0979634	1	25798684	9.93e-13	cis	EUR/1/24201011-28100360	1:25798684 T/C	rs7524154	MTFR1L	4511	899435	MTFR1L Artery Aorta sQTL chr1:25823128:25823644		Splice Variant	Artery Aorta		9	GTEx Atlas	https://www.gtexportal.org/home/downloads/adult-gtex/overview
5439	968074	87293	90617	17	0.730858	0.0979634	1	25798684	3.96e-21	cis	EUR/1/24201011-28100360	1:25798684 T/C	rs7524154	MTFR1L	4511	935639	MTFR1L Artery Tibial sQTL chr1:25820029:25823019		Splice Variant	Artery Tibial		9	GTEx Atlas	https://www.gtexportal.org/home/downloads/adult-gtex/overview
5439	968076	87296	90617	17	0.730858	0.0979634	1	25798684	2.76e-20	cis	EUR/1/24201011-28100360	1:25798684 T/C	rs7524154	MTFR1L	4511	935641	MTFR1L Artery Tibial sQTL chr1:25823128:25823644		Splice Variant	Artery Tibial		9	GTEx Atlas	https://www.gtexportal.org/home/downloads/adult-gtex/overview
5439	1093039	87688	90617	17	0.730858	0.0979634	1	25798684	1.29e-09	cis	EUR/1/24201011-28100360	1:25798684 T/C	rs7524154	MTFR1L	4511	1055116	MTFR1L Brain Caudate basal ganglia sQTL chr1:25823128:25823644		Splice Variant	Brain Caudate basal ganglia		9	GTEx Atlas	https://www.gtexportal.org/home/downloads/adult-gtex/overview
5439	1395479	88922	90617	17	0.730858	0.0979634	1	25798684	1.86e-09	cis	EUR/1/24201011-28100360	1:25798684 T/C	rs7524154	MTFR1L	4511	1343553	MTFR1L Brain Spinal cord cervical c 1 sQTL chr1:25820029:25823019		Splice Variant	Brain Spinal cord cervical c 1		9	GTEx Atlas	https://www.gtexportal.org/home/downloads/adult-gtex/overview
5439	1453636	89140	90617	17	0.730858	0.0979634	1	25798684	1e-09	cis	EUR/1/24201011-28100360	1:25798684 T/C	rs7524154	MTFR1L	4511	1398665	MTFR1L Breast Mammary Tissue sQTL chr1:25820029:25823019		Splice Variant	Breast Mammary Tissue		9	GTEx Atlas	https://www.gtexportal.org/home/downloads/adult-gtex/overview
5439	1453637	89141	90617	17	0.730858	0.0979634	1	25798684	2.86e-10	cis	EUR/1/24201011-28100360	1:25798684 T/C	rs7524154	MTFR1L	4511	1398666	MTFR1L Breast Mammary Tissue sQTL chr1:25823128:25823644		Splice Variant	Breast Mammary Tissue		9	GTEx Atlas	https://www.gtexportal.org/home/downloads/adult-gtex/overview
5439	1572171	89756	90617	17	0.730858	0.0979634	1	25798684	4.22e-12	cis	EUR/1/24201011-28100360	1:25798684 T/C	rs7524154	MTFR1L	4511	1512629	MTFR1L Colon Transverse sQTL chr1:25820029:25823019		Splice Variant	Colon Transverse		9	GTEx Atlas	https://www.gtexportal.org/home/downloads/adult-gtex/overview
5439	1572173	89758	90617	17	0.730858	0.0979634	1	25798684	1.9e-09	cis	EUR/1/24201011-28100360	1:25798684 T/C	rs7524154	MTFR1L	4511	1512631	MTFR1L Colon Transverse sQTL chr1:25820659:25823019		Splice Variant	Colon Transverse		9	GTEx Atlas	https://www.gtexportal.org/home/downloads/adult-gtex/overview
5439	1572176	89761	90617	17	0.730858	0.0979634	1	25798684	8.81e-15	cis	EUR/1/24201011-28100360	1:25798684 T/C	rs7524154	MTFR1L	4511	1512634	MTFR1L Colon Transverse sQTL chr1:25823128:25823644		Splice Variant	Colon Transverse		9	GTEx Atlas	https://www.gtexportal.org/home/downloads/adult-gtex/overview
5439	1765585	90387	90617	17	0.730858	0.0979634	1	25798684	2.95e-17	cis	EUR/1/24201011-28100360	1:25798684 T/C	rs7524154	MTFR1L	4511	1697186	MTFR1L Heart Atrial Appendage sQTL chr1:25820029:25823019		Splice Variant	Heart Atrial Appendage		9	GTEx Atlas	https://www.gtexportal.org/home/downloads/adult-gtex/overview
5439	1765588	90390	90617	17	0.730858	0.0979634	1	25798684	5.23e-19	cis	EUR/1/24201011-28100360	1:25798684 T/C	rs7524154	MTFR1L	4511	1697189	MTFR1L Heart Atrial Appendage sQTL chr1:25823128:25823644		Splice Variant	Heart Atrial Appendage		9	GTEx Atlas	https://www.gtexportal.org/home/downloads/adult-gtex/overview
5439	1800504	90512	90617	17	0.730858	0.0979634	1	25798684	6.68e-31	cis	EUR/1/24201011-28100360	1:25798684 T/C	rs7524154	MTFR1L	4511	1730573	MTFR1L Heart Left Ventricle sQTL chr1:25820029:25823019		Splice Variant	Heart Left Ventricle		9	GTEx Atlas	https://www.gtexportal.org/home/downloads/adult-gtex/overview
5439	1800505	90513	90617	17	0.730858	0.0979634	1	25798684	1.12e-08	cis	EUR/1/24201011-28100360	1:25798684 T/C	rs7524154	MTFR1L	4511	1730574	MTFR1L Heart Left Ventricle sQTL chr1:25820414:25823019		Splice Variant	Heart Left Ventricle		9	GTEx Atlas	https://www.gtexportal.org/home/downloads/adult-gtex/overview
5439	1800506	90514	90617	17	0.730858	0.0979634	1	25798684	3.18e-18	cis	EUR/1/24201011-28100360	1:25798684 T/C	rs7524154	MTFR1L	4511	1730575	MTFR1L Heart Left Ventricle sQTL chr1:25820659:25823019		Splice Variant	Heart Left Ventricle		9	GTEx Atlas	https://www.gtexportal.org/home/downloads/adult-gtex/overview
5439	1800508	90516	90617	17	0.730858	0.0979634	1	25798684	6.91e-22	cis	EUR/1/24201011-28100360	1:25798684 T/C	rs7524154	MTFR1L	4511	1730577	MTFR1L Heart Left Ventricle sQTL chr1:25821003:25823019		Splice Variant	Heart Left Ventricle		9	GTEx Atlas	https://www.gtexportal.org/home/downloads/adult-gtex/overview
5439	1854623	90856	90617	17	0.730858	0.0979634	1	25798684	2.29e-11	cis	EUR/1/24201011-28100360	1:25798684 T/C	rs7524154	MTFR1L	4511	1781850	MTFR1L Lung sQTL chr1:25820029:25823019		Splice Variant	Lung		9	GTEx Atlas	https://www.gtexportal.org/home/downloads/adult-gtex/overview
5439	2120134	91716	90617	17	0.730858	0.0979634	1	25798684	6.21e-10	cis	EUR/1/24201011-28100360	1:25798684 T/C	rs7524154	MTFR1L	4511	2032761	MTFR1L Pancreas sQTL chr1:25820029:25823019		Splice Variant	Pancreas		9	GTEx Atlas	https://www.gtexportal.org/home/downloads/adult-gtex/overview
5439	2188732	92210	90617	17	0.730858	0.0979634	1	25798684	3.03e-08	cis	EUR/1/24201011-28100360	1:25798684 T/C	rs7524154	MTFR1L	4511	2097622	MTFR1L Skin Not Sun Exposed Suprapubic sQTL chr1:25820029:25823019		Splice Variant	Skin Not Sun Exposed Suprapubic		9	GTEx Atlas	https://www.gtexportal.org/home/downloads/adult-gtex/overview
5439	2229948	92436	90617	17	0.730858	0.0979634	1	25798684	1.67e-12	cis	EUR/1/24201011-28100360	1:25798684 T/C	rs7524154	MTFR1L	4511	2137150	MTFR1L Skin Sun Exposed Lower leg sQTL chr1:25820029:25823019		Splice Variant	Skin Sun Exposed Lower leg		9	GTEx Atlas	https://www.gtexportal.org/home/downloads/adult-gtex/overview
5439	2272739	92622	90617	17	0.730858	0.0979634	1	25798684	9.77e-09	cis	EUR/1/24201011-28100360	1:25798684 T/C	rs7524154	MTFR1L	4511	2178146	MTFR1L Small Intestine Terminal Ileum sQTL chr1:25820029:25823019		Splice Variant	Small Intestine Terminal Ileum		9	GTEx Atlas	https://www.gtexportal.org/home/downloads/adult-gtex/overview
5439	2351884	93256	90617	17	0.730858	0.0979634	1	25798684	2.75e-09	cis	EUR/1/24201011-28100360	1:25798684 T/C	rs7524154	MTFR1L	4511	2251901	MTFR1L Testis sQTL chr1:25820029:25823644		Splice Variant	Testis		9	GTEx Atlas	https://www.gtexportal.org/home/downloads/adult-gtex/overview
5439	2351886	93258	90617	17	0.730858	0.0979634	1	25798684	3.54e-25	cis	EUR/1/24201011-28100360	1:25798684 T/C	rs7524154	MTFR1L	4511	2251903	MTFR1L Testis sQTL chr1:25820921:25823019		Splice Variant	Testis		9	GTEx Atlas	https://www.gtexportal.org/home/downloads/adult-gtex/overview
5439	2351889	93261	90617	17	0.730858	0.0979634	1	25798684	1.98e-25	cis	EUR/1/24201011-28100360	1:25798684 T/C	rs7524154	MTFR1L	4511	2251906	MTFR1L Testis sQTL chr1:25823128:25823644		Splice Variant	Testis		9	GTEx Atlas	https://www.gtexportal.org/home/downloads/adult-gtex/overview
5439	2351893	93265	90617	17	0.730858	0.0979634	1	25798684	1.35e-11	cis	EUR/1/24201011-28100360	1:25798684 T/C	rs7524154	MTFR1L	4511	2251910	MTFR1L Testis sQTL chr1:25826826:25829509		Splice Variant	Testis		9	GTEx Atlas	https://www.gtexportal.org/home/downloads/adult-gtex/overview
5439	2351895	93267	90617	17	0.730858	0.0979634	1	25798684	1.75e-15	cis	EUR/1/24201011-28100360	1:25798684 T/C	rs7524154	MTFR1L	4511	2251912	MTFR1L Testis sQTL chr1:25826826:25829618		Splice Variant	Testis		9	GTEx Atlas	https://www.gtexportal.org/home/downloads/adult-gtex/overview
5439	2635479	95937	90617	17	0.730858	0.0979634	1	25798684	8.47e-38	cis	EUR/1/24201011-28100360	1:25798684 T/C	rs7524154	SELENON	10226	2509438	SELENON Blood eQTL		Gene Expression	Blood		12	eQTLGen	https://www.eqtlgen.org/
5439	2635481	95948	90617	17	0.730858	0.0979634	1	25798684	1.73e-25	cis	EUR/1/24201011-28100360	1:25798684 T/C	rs7524154	PAQR7	14471	2509440	PAQR7 Blood eQTL		Gene Expression	Blood		12	eQTLGen	https://www.eqtlgen.org/
5439	2635482	95906	90617	17	0.730858	0.0979634	1	25798684	3.07e-13	cis	EUR/1/24201011-28100360	1:25798684 T/C	rs7524154	STMN1	4510	2509441	STMN1 Blood eQTL		Gene Expression	Blood		12	eQTLGen	https://www.eqtlgen.org/
5439	2657240	96133	90617	17	0.730858	0.0979634	1	25798684	1.46e-52	cis	EUR/1/24201011-28100360	1:25798684 T/C	rs7524154			2531579	Whole blood cg06518708 methQTL		Methylation	Whole blood		11	GoDMC	http://www.godmc.org.uk/
5439	2657241	96150	90617	17	0.730858	0.0979634	1	25798684	4.6e-102	cis	EUR/1/24201011-28100360	1:25798684 T/C	rs7524154	SELENON	10226	2531580	SELENON Whole blood cg07352544 methQTL		Methylation	Whole blood		11	GoDMC	http://www.godmc.org.uk/
5439	2657242	96310	90617	17	0.730858	0.0979634	1	25798684	1.23e-19	cis	EUR/1/24201011-28100360	1:25798684 T/C	rs7524154	SELENON	10226	2531581	SELENON Whole blood cg15156836 methQTL		Methylation	Whole blood		11	GoDMC	http://www.godmc.org.uk/
5439	2657243	96265	90617	17	0.730858	0.0979634	1	25798684	1.15e-82	cis	EUR/1/24201011-28100360	1:25798684 T/C	rs7524154	SELENON	10226	2531582	SELENON Whole blood cg12749636 methQTL		Methylation	Whole blood		11	GoDMC	http://www.godmc.org.uk/
5439	2657244	96351	90617	17	0.730858	0.0979634	1	25798684	7.64e-55	cis	EUR/1/24201011-28100360	1:25798684 T/C	rs7524154	SELENON	10226	2531583	SELENON Whole blood cg16724196 methQTL		Methylation	Whole blood		11	GoDMC	http://www.godmc.org.uk/
5439	2657245	96493	90617	17	0.730858	0.0979634	1	25798684	9.1e-81	cis	EUR/1/24201011-28100360	1:25798684 T/C	rs7524154	SELENON	10226	2531584	SELENON Whole blood cg23931558 methQTL		Methylation	Whole blood		11	GoDMC	http://www.godmc.org.uk/
5439	2657247	96119	90617	17	0.730858	0.0979634	1	25798684	0	cis	EUR/1/24201011-28100360	1:25798684 T/C	rs7524154	SELENON	10226	2531586	SELENON Whole blood cg05887270 methQTL		Methylation	Whole blood		11	GoDMC	http://www.godmc.org.uk/
5439	2657254	96025	90617	17	0.730858	0.0979634	1	25798684	7.52e-09	cis	EUR/1/24201011-28100360	1:25798684 T/C	rs7524154	PAQR7	14471	2531593	PAQR7 Whole blood cg01566199 methQTL		Methylation	Whole blood		11	GoDMC	http://www.godmc.org.uk/
5439	2657255	96322	90617	17	0.730858	0.0979634	1	25798684	1.33e-131	cis	EUR/1/24201011-28100360	1:25798684 T/C	rs7524154	PAQR7	14471	2531594	PAQR7 Whole blood cg15662251 methQTL		Methylation	Whole blood		11	GoDMC	http://www.godmc.org.uk/
5549	919	94773	87986	17	0.865019	0.0570342	1	24717620	1.8e-13		EUR/1/24201011-28100360	1:24717620 C/T	rs4601530			919	Hematocrit	Physiological Measures	Phenotype			1	EBI GWAS Catalog	https://opengwas.io/
5549	926	94799	87986	17	0.865019	0.0570342	1	24717620	4.14e-17		EUR/1/24201011-28100360	1:24717620 C/T	rs4601530			926	Red blood cell count	Physiological Measures	Phenotype			1	EBI GWAS Catalog	https://opengwas.io/
5549	1629	95332	87986	17	0.865019	0.0570342	1	24717620	1.07e-13		EUR/1/24201011-28100360	1:24717620 C/T	rs4601530			1629	Apolipoprotein A1 levels	Physiological Measures	Phenotype			1	EBI GWAS Catalog	https://opengwas.io/
5549	1630	95338	87986	17	0.865019	0.0570342	1	24717620	7.88e-13		EUR/1/24201011-28100360	1:24717620 C/T	rs4601530			1630	HDL cholesterol levels	Physiological Measures	Phenotype			1	EBI GWAS Catalog	https://opengwas.io/
5549	1638	95357	87986	17	0.865019	0.0570342	1	24717620	5.32e-20		EUR/1/24201011-28100360	1:24717620 C/T	rs4601530			1638	Reticulocyte count	Physiological Measures	Phenotype			1	EBI GWAS Catalog	https://opengwas.io/
5549	1981	95509	87986	17	0.865019	0.0570342	1	24717620	3.49e-08		EUR/1/24201011-28100360	1:24717620 C/T	rs4601530			1981	High light scatter reticulocyte count	Physiological Measures	Phenotype			1	EBI GWAS Catalog	https://opengwas.io/
5549	1984	95524	87986	17	0.865019	0.0570342	1	24717620	1.46e-09		EUR/1/24201011-28100360	1:24717620 C/T	rs4601530			1984	Mean platelet volume	Physiological Measures	Phenotype			1	EBI GWAS Catalog	https://opengwas.io/
5549	1988	95532	87986	17	0.865019	0.0570342	1	24717620	8.04e-75		EUR/1/24201011-28100360	1:24717620 C/T	rs4601530			1988	Platelet distribution width	Physiological Measures	Phenotype			1	EBI GWAS Catalog	https://opengwas.io/
5549	1995	95560	87986	17	0.865019	0.0570342	1	24717620	2.24e-19		EUR/1/24201011-28100360	1:24717620 C/T	rs4601530			1995	Diastolic blood pressure	Physiological Measures	Phenotype			1	EBI GWAS Catalog	https://opengwas.io/
5549	1996	95564	87986	17	0.865019	0.0570342	1	24717620	2.85e-10		EUR/1/24201011-28100360	1:24717620 C/T	rs4601530			1996	Systolic blood pressure	Physiological Measures	Phenotype			1	EBI GWAS Catalog	https://opengwas.io/
5549	2523	94987	87986	17	0.865019	0.0570342	1	24717620	1.01e-10		EUR/1/24201011-28100360	1:24717620 C/T	rs4601530			2523	High blood pressure (UKB data field 6150) (Firth correction)	Disease Of Circulatory System	Phenotype			1	EBI GWAS Catalog	https://opengwas.io/
5549	2573	95018	87986	17	0.865019	0.0570342	1	24717620	1.05e-10		EUR/1/24201011-28100360	1:24717620 C/T	rs4601530			2573	High blood pressure (UKB data field 6150) (SPA correction)	Physiological Measures	Phenotype			1	EBI GWAS Catalog	https://opengwas.io/
5549	2583	95033	87986	17	0.865019	0.0570342	1	24717620	1.47e-13		EUR/1/24201011-28100360	1:24717620 C/T	rs4601530			2583	Red blood cell erythrocyte count (UKB data field 30010)	Physiological Measures	Phenotype			1	EBI GWAS Catalog	https://opengwas.io/
5549	2586	95043	87986	17	0.865019	0.0570342	1	24717620	2.09e-13		EUR/1/24201011-28100360	1:24717620 C/T	rs4601530			2586	Platelet count (UKB data field 30080)	Physiological Measures	Phenotype			1	EBI GWAS Catalog	https://opengwas.io/
5549	2620	95133	87986	17	0.865019	0.0570342	1	24717620	3.49e-11		EUR/1/24201011-28100360	1:24717620 C/T	rs4601530			2620	Diastolic blood pressure automated reading (UKB data field 4079)	Physiological Measures	Phenotype			1	EBI GWAS Catalog	https://opengwas.io/
5549	3142	97101	87986	17	0.865019	0.0570342	1	24717620	1.83e-08		EUR/1/24201011-28100360	1:24717620 C/T	rs4601530			3142	Vascular/heart problems diagnosed by doctor: None of the above	Disease Of Circulatory System	Phenotype			5	UK Biobank	https://opengwas.io/
5549	3217	97127	87986	17	0.865019	0.0570342	1	24717620	8.19e-09		EUR/1/24201011-28100360	1:24717620 C/T	rs4601530			3217	Non-cancer illness code, self-reported: hypertension	Disease Of Circulatory System	Phenotype			5	UK Biobank	https://opengwas.io/
5549	3228	97135	87986	17	0.865019	0.0570342	1	24717620	1.59e-09		EUR/1/24201011-28100360	1:24717620 C/T	rs4601530			3228	Vascular/heart problems diagnosed by doctor: High blood pressure	Disease Of Circulatory System	Phenotype			5	UK Biobank	https://opengwas.io/
5549	4365	97629	87986	17	0.865019	0.0570342	1	24717620	2.73e-12		EUR/1/24201011-28100360	1:24717620 C/T	rs4601530			4365	Diastolic blood pressure, automated reading	Physiological Measures	Phenotype			5	UK Biobank	https://opengwas.io/
5549	4758	97817	87986	17	0.865019	0.0570342	1	24717620	3.27e-10		EUR/1/24201011-28100360	1:24717620 C/T	rs4601530			4758	Red blood cell (erythrocyte) count	Physiological Measures	Phenotype			5	UK Biobank	https://opengwas.io/
5549	4759	97819	87986	17	0.865019	0.0570342	1	24717620	1.65e-08		EUR/1/24201011-28100360	1:24717620 C/T	rs4601530			4759	Haemoglobin concentration	Physiological Measures	Phenotype			5	UK Biobank	https://opengwas.io/
5549	4764	97832	87986	17	0.865019	0.0570342	1	24717620	3.35e-21		EUR/1/24201011-28100360	1:24717620 C/T	rs4601530			4764	Platelet crit	Physiological Measures	Phenotype			5	UK Biobank	https://opengwas.io/
5549	362367	84759	87986	17	0.865019	0.0570342	1	24717620	8.79e-10	cis	EUR/1/24201011-28100360	1:24717620 C/T	rs4601530	CLIC4	12033	347573	CLIC4 Cells EBV transformed lymphocytes eQTL		Gene Expression	Cells EBV transformed lymphocytes		9	GTEx Atlas	https://www.gtexportal.org/home/downloads/adult-gtex/overview
5549	698604	86269	87986	17	0.865019	0.0570342	1	24717620	2.3e-30	cis	EUR/1/24201011-28100360	1:24717620 C/T	rs4601530	ENSG00000284699	38824	675967	ENSG00000284699 Testis eQTL		Gene Expression	Testis		9	GTEx Atlas	https://www.gtexportal.org/home/downloads/adult-gtex/overview
5549	762226	86472	87986	17	0.865019	0.0570342	1	24717620	1.94e-16	cis	EUR/1/24201011-28100360	1:24717620 C/T	rs4601530	CLIC4	12033	737961	CLIC4 Whole Blood eQTL		Gene Expression	Whole Blood		9	GTEx Atlas	https://www.gtexportal.org/home/downloads/adult-gtex/overview
5549	2657144	96239	87986	17	0.865019	0.0570342	1	24717620	5.68e-145	cis	EUR/1/24201011-28100360	1:24717620 C/T	rs4601530	CLIC4	12033	2531483	CLIC4 Whole blood cg11653912 methQTL		Methylation	Whole blood		11	GoDMC	http://www.godmc.org.uk/
5796	29	451989	759646	105	0.771772	0.1997	1	247894828	4.62e-09		EUR/1/247180692-248945661	1:247894828 G/A	rs7519455			29	Myeloid white cell count	Physiological Measures	Phenotype			1	EBI GWAS Catalog	https://opengwas.io/
5796	921	452142	759646	105	0.771772	0.1997	1	247894828	3.36e-11		EUR/1/247180692-248945661	1:247894828 G/A	rs7519455			921	Lymphocyte count	Physiological Measures	Phenotype			1	EBI GWAS Catalog	https://opengwas.io/
5796	923	452149	759646	105	0.771772	0.1997	1	247894828	5.27e-203		EUR/1/247180692-248945661	1:247894828 G/A	rs7519455			923	Mean corpuscular volume	Physiological Measures	Phenotype			1	EBI GWAS Catalog	https://opengwas.io/
5796	926	452152	759646	105	0.771772	0.1997	1	247894828	7.98e-90		EUR/1/247180692-248945661	1:247894828 G/A	rs7519455			926	Red blood cell count	Physiological Measures	Phenotype			1	EBI GWAS Catalog	https://opengwas.io/
5796	927	452155	759646	105	0.771772	0.1997	1	247894828	3.78e-178		EUR/1/247180692-248945661	1:247894828 G/A	rs7519455			927	Red cell distribution width	Physiological Measures	Phenotype			1	EBI GWAS Catalog	https://opengwas.io/
5796	935	452166	759646	105	0.771772	0.1997	1	247894828	1.4e-169		EUR/1/247180692-248945661	1:247894828 G/A	rs7519455			935	Mean spheric corpuscular volume	Physiological Measures	Phenotype			1	EBI GWAS Catalog	https://opengwas.io/
5796	1637	452384	759646	105	0.771772	0.1997	1	247894828	1.75e-150		EUR/1/247180692-248945661	1:247894828 G/A	rs7519455			1637	Immature fraction of reticulocytes	Physiological Measures	Phenotype			1	EBI GWAS Catalog	https://opengwas.io/
5796	1641	452404	759646	105	0.771772	0.1997	1	247894828	3.35e-58		EUR/1/247180692-248945661	1:247894828 G/A	rs7519455			1641	Mean reticulocyte volume	Physiological Measures	Phenotype			1	EBI GWAS Catalog	https://opengwas.io/
5796	1981	452491	759646	105	0.771772	0.1997	1	247894828	2.75e-123		EUR/1/247180692-248945661	1:247894828 G/A	rs7519455			1981	High light scatter reticulocyte count	Physiological Measures	Phenotype			1	EBI GWAS Catalog	https://opengwas.io/
5796	1982	452495	759646	105	0.771772	0.1997	1	247894828	2e-08		EUR/1/247180692-248945661	1:247894828 G/A	rs7519455			1982	White blood cell count (lymphocyte)	Physiological Measures	Phenotype			1	EBI GWAS Catalog	https://opengwas.io/
5796	1984	452505	759646	105	0.771772	0.1997	1	247894828	1.63e-88		EUR/1/247180692-248945661	1:247894828 G/A	rs7519455			1984	Mean platelet volume	Physiological Measures	Phenotype			1	EBI GWAS Catalog	https://opengwas.io/
5796	1985	452507	759646	105	0.771772	0.1997	1	247894828	1.1e-126		EUR/1/247180692-248945661	1:247894828 G/A	rs7519455			1985	Mean sphered cell volume	Physiological Measures	Phenotype			1	EBI GWAS Catalog	https://opengwas.io/
5796	1987	452516	759646	105	0.771772	0.1997	1	247894828	7.53e-39		EUR/1/247180692-248945661	1:247894828 G/A	rs7519455			1987	Platelet count	Physiological Measures	Phenotype			1	EBI GWAS Catalog	https://opengwas.io/
5796	2582	452240	759646	105	0.771772	0.1997	1	247894828	1e-16		EUR/1/247180692-248945661	1:247894828 G/A	rs7519455			2582	White blood cell leukocyte count (UKB data field 30000)	Physiological Measures	Phenotype			1	EBI GWAS Catalog	https://opengwas.io/
5796	2583	452244	759646	105	0.771772	0.1997	1	247894828	4.78e-70		EUR/1/247180692-248945661	1:247894828 G/A	rs7519455			2583	Red blood cell erythrocyte count (UKB data field 30010)	Physiological Measures	Phenotype			1	EBI GWAS Catalog	https://opengwas.io/
5796	2585	452248	759646	105	0.771772	0.1997	1	247894828	9.8e-105		EUR/1/247180692-248945661	1:247894828 G/A	rs7519455			2585	Mean corpuscular volume (UKB data field 30040)	Physiological Measures	Phenotype			1	EBI GWAS Catalog	https://opengwas.io/
5796	2586	452253	759646	105	0.771772	0.1997	1	247894828	9.19e-31		EUR/1/247180692-248945661	1:247894828 G/A	rs7519455			2586	Platelet count (UKB data field 30080)	Physiological Measures	Phenotype			1	EBI GWAS Catalog	https://opengwas.io/
5796	4757	453152	759646	105	0.771772	0.1997	1	247894828	3.27e-15		EUR/1/247180692-248945661	1:247894828 G/A	rs7519455			4757	White blood cell (leukocyte) count	Physiological Measures	Phenotype			5	UK Biobank	https://opengwas.io/
5796	4758	453156	759646	105	0.771772	0.1997	1	247894828	1.24e-64		EUR/1/247180692-248945661	1:247894828 G/A	rs7519455			4758	Red blood cell (erythrocyte) count	Physiological Measures	Phenotype			5	UK Biobank	https://opengwas.io/
5796	4759	453158	759646	105	0.771772	0.1997	1	247894828	2.49e-17		EUR/1/247180692-248945661	1:247894828 G/A	rs7519455			4759	Haemoglobin concentration	Physiological Measures	Phenotype			5	UK Biobank	https://opengwas.io/
5796	4763	453163	759646	105	0.771772	0.1997	1	247894828	5.99e-115		EUR/1/247180692-248945661	1:247894828 G/A	rs7519455			4763	Red blood cell (erythrocyte) distribution width	Physiological Measures	Phenotype			5	UK Biobank	https://opengwas.io/
5796	4766	453175	759646	105	0.771772	0.1997	1	247894828	7.36e-16		EUR/1/247180692-248945661	1:247894828 G/A	rs7519455			4766	Neutrophill count	Physiological Measures	Phenotype			5	UK Biobank	https://opengwas.io/
5796	4777	453188	759646	105	0.771772	0.1997	1	247894828	5.2e-257		EUR/1/247180692-248945661	1:247894828 G/A	rs7519455			4777	Immature reticulocyte fraction	Physiological Measures	Phenotype			5	UK Biobank	https://opengwas.io/
5796	2670265	452762	759646	105	0.771772	0.1997	1	247894828	0	cis	EUR/1/247180692-248945661	1:247894828 G/A	rs7519455	OR2W3	25633	2544604	OR2W3 Whole blood cg19255241 methQTL		Methylation	Whole blood		11	GoDMC	http://www.godmc.org.uk/
5796	2833428	6073565	759646	105	0.771772	0.1997	1	247894828	2.77e-23	cis	EUR/1/247180692-248945661	1:247894828 G/A	rs7519455	TRIM58	10304	2709463	TRIM58 Plasma pQTL		Protein	Plasma		4	UK Biobank Proteomics	https://doi.org/10.1038/s41586-023-06592-6
5882	919	100965	99285	18	1	0	1	29159616	1.06e-14		EUR/1/28100360-29690112	1:29159616 C/T	rs113292219			919	Hematocrit	Physiological Measures	Phenotype			1	EBI GWAS Catalog	https://opengwas.io/
5882	1633	101229	99285	18	1	0	1	29159616	6.8e-12		EUR/1/28100360-29690112	1:29159616 C/T	rs113292219			1633	Urate levels	Physiological Measures	Phenotype			1	EBI GWAS Catalog	https://opengwas.io/
5882	2618	101129	99285	18	1	0	1	29159616	2.46e-08		EUR/1/28100360-29690112	1:29159616 C/T	rs113292219			2618	Urate levels (UKB data field 30880)	Physiological Measures	Phenotype			1	EBI GWAS Catalog	https://opengwas.io/
5882	4759	102009	99285	18	1	0	1	29159616	1.72e-10		EUR/1/28100360-29690112	1:29159616 C/T	rs113292219			4759	Haemoglobin concentration	Physiological Measures	Phenotype			5	UK Biobank	https://opengwas.io/
5882	4760	102010	99285	18	1	0	1	29159616	3.05e-10		EUR/1/28100360-29690112	1:29159616 C/T	rs113292219			4760	Haematocrit percentage	Physiological Measures	Phenotype			5	UK Biobank	https://opengwas.io/
5890	919	100964	96576	18	0.514498	0.299223	1	28209700	4.57e-13		EUR/1/28100360-29690112	1:28209700 G/A	rs3767306			919	Hematocrit	Physiological Measures	Phenotype			1	EBI GWAS Catalog	https://opengwas.io/
5890	1294	101051	96576	18	0.514498	0.299223	1	28209700	3.8e-09		EUR/1/28100360-29690112	1:28209700 G/A	rs3767306			1294	Liver enzyme levels (alanine transaminase)	Physiological Measures	Phenotype			1	EBI GWAS Catalog	https://opengwas.io/
5890	1492	101181	96576	18	0.514498	0.299223	1	28209700	1.02e-08		EUR/1/28100360-29690112	1:28209700 G/A	rs3767306			1492	Serum creatinine levels	Physiological Measures	Phenotype			1	EBI GWAS Catalog	https://opengwas.io/
5890	1623	101220	96576	18	0.514498	0.299223	1	28209700	4.35e-11		EUR/1/28100360-29690112	1:28209700 G/A	rs3767306			1623	Creatinine levels	Physiological Measures	Phenotype			1	EBI GWAS Catalog	https://opengwas.io/
5890	1624	101223	96576	18	0.514498	0.299223	1	28209700	5.31e-10		EUR/1/28100360-29690112	1:28209700 G/A	rs3767306			1624	Serum alkaline phosphatase levels	Physiological Measures	Phenotype			1	EBI GWAS Catalog	https://opengwas.io/
5890	1642	101247	96576	18	0.514498	0.299223	1	28209700	2.49e-09		EUR/1/28100360-29690112	1:28209700 G/A	rs3767306			1642	Alanine aminotransferase levels	Physiological Measures	Phenotype			1	EBI GWAS Catalog	https://opengwas.io/
5890	1643	101249	96576	18	0.514498	0.299223	1	28209700	3.52e-21		EUR/1/28100360-29690112	1:28209700 G/A	rs3767306			1643	Aspartate aminotransferase levels	Physiological Measures	Phenotype			1	EBI GWAS Catalog	https://opengwas.io/
5890	1652	101257	96576	18	0.514498	0.299223	1	28209700	5.18e-09		EUR/1/28100360-29690112	1:28209700 G/A	rs3767306			1652	Serum total protein level	Physiological Measures	Phenotype			1	EBI GWAS Catalog	https://opengwas.io/
5890	2012	101341	96576	18	0.514498	0.299223	1	28209700	9.13e-09		EUR/1/28100360-29690112	1:28209700 G/A	rs3767306			2012	Hair colour (blond)	Anthropometric Measures	Phenotype			1	EBI GWAS Catalog	https://opengwas.io/
5890	2326	101411	96576	18	0.514498	0.299223	1	28209700	2.62e-11		EUR/1/28100360-29690112	1:28209700 G/A	rs3767306			2326	Estimated glomerular filtration rate (creatinine)	Physiological Measures	Phenotype			1	EBI GWAS Catalog	https://opengwas.io/
5890	2601	101114	96576	18	0.514498	0.299223	1	28209700	4.52e-17		EUR/1/28100360-29690112	1:28209700 G/A	rs3767306			2601	Aspartate aminotransferase levels (UKB data field 30650)	Physiological Measures	Phenotype			1	EBI GWAS Catalog	https://opengwas.io/
5890	4759	102008	96576	18	0.514498	0.299223	1	28209700	3.69e-09		EUR/1/28100360-29690112	1:28209700 G/A	rs3767306			4759	Haemoglobin concentration	Physiological Measures	Phenotype			5	UK Biobank	https://opengwas.io/
5890	4760	102011	96576	18	0.514498	0.299223	1	28209700	7.23e-10		EUR/1/28100360-29690112	1:28209700 G/A	rs3767306			4760	Haematocrit percentage	Physiological Measures	Phenotype			5	UK Biobank	https://opengwas.io/
5890	5450	97995	96576	18	0.514498	0.299223	1	28209700	1.29e-28	cis	EUR/1/28100360-29690112	1:28209700 G/A	rs3767306	DNAJC8	5550	5450	DNAJC8 Brain (Meta) eQTL		Gene Expression	Brain (Meta)		2	Brain Meta	https://yanglab.westlake.edu.cn/data/brainmeta
5890	5451	98005	96576	18	0.514498	0.299223	1	28209700	0	cis	EUR/1/28100360-29690112	1:28209700 G/A	rs3767306	ENSG00000270605	35167	5451	AL353622 Brain (Meta) eQTL		Gene Expression	Brain (Meta)		2	Brain Meta	https://yanglab.westlake.edu.cn/data/brainmeta
5890	5452	97996	96576	18	0.514498	0.299223	1	28209700	5.17e-35	cis	EUR/1/28100360-29690112	1:28209700 G/A	rs3767306	ATP5IF1	6006	5452	ATP5IF1 Brain (Meta) eQTL		Gene Expression	Brain (Meta)		2	Brain Meta	https://yanglab.westlake.edu.cn/data/brainmeta
5890	22023	97980	96576	18	0.514498	0.299223	1	28209700	2.27e-11	cis	EUR/1/28100360-29690112	1:28209700 G/A	rs3767306	DNAJC8	5550	21993	DNAJC8 Brain (Meta) eQTL		Gene Expression	Brain (Meta)		3	Brain eMeta	https://www.nature.com/articles/s41467-018-04558-1
5890	22024	97992	96576	18	0.514498	0.299223	1	28209700	7.71e-11	cis	EUR/1/28100360-29690112	1:28209700 G/A	rs3767306	ENSG00000270605	35167	21994	RP5-1092A3 Brain (Meta) eQTL		Gene Expression	Brain (Meta)		3	Brain eMeta	https://www.nature.com/articles/s41467-018-04558-1
5890	22025	97981	96576	18	0.514498	0.299223	1	28209700	2.33e-12	cis	EUR/1/28100360-29690112	1:28209700 G/A	rs3767306	ATP5IF1	6006	21995	ATPIF1 Brain (Meta) eQTL		Gene Expression	Brain (Meta)		3	Brain eMeta	https://www.nature.com/articles/s41467-018-04558-1
5890	56694	98009	96576	18	0.514498	0.299223	1	28209700	1.73e-21	cis	EUR/1/28100360-29690112	1:28209700 G/A	rs3767306	DNAJC8	5550	48872	DNAJC8 Adipose Subcutaneous eQTL		Gene Expression	Adipose Subcutaneous		9	GTEx Atlas	https://www.gtexportal.org/home/downloads/adult-gtex/overview
5890	56695	98010	96576	18	0.514498	0.299223	1	28209700	8.61e-46	cis	EUR/1/28100360-29690112	1:28209700 G/A	rs3767306	ATP5IF1	6006	48873	ATP5IF1 Adipose Subcutaneous eQTL		Gene Expression	Adipose Subcutaneous		9	GTEx Atlas	https://www.gtexportal.org/home/downloads/adult-gtex/overview
5890	56696	98025	96576	18	0.514498	0.299223	1	28209700	4.98e-56	cis	EUR/1/28100360-29690112	1:28209700 G/A	rs3767306	ENSG00000270605	35167	48874	RP5-1092A3 Adipose Subcutaneous eQTL		Gene Expression	Adipose Subcutaneous		9	GTEx Atlas	https://www.gtexportal.org/home/downloads/adult-gtex/overview
5890	74349	98033	96576	18	0.514498	0.299223	1	28209700	2.71e-12	cis	EUR/1/28100360-29690112	1:28209700 G/A	rs3767306	DNAJC8	5550	66218	DNAJC8 Adipose Visceral Omentum eQTL		Gene Expression	Adipose Visceral Omentum		9	GTEx Atlas	https://www.gtexportal.org/home/downloads/adult-gtex/overview
5890	74350	98034	96576	18	0.514498	0.299223	1	28209700	2.26e-08	cis	EUR/1/28100360-29690112	1:28209700 G/A	rs3767306	ATP5IF1	6006	66219	ATP5IF1 Adipose Visceral Omentum eQTL		Gene Expression	Adipose Visceral Omentum		9	GTEx Atlas	https://www.gtexportal.org/home/downloads/adult-gtex/overview
5890	90381	98053	96576	18	0.514498	0.299223	1	28209700	1.55e-08	cis	EUR/1/28100360-29690112	1:28209700 G/A	rs3767306	ATP5IF1	6006	81968	ATP5IF1 Adrenal Gland eQTL		Gene Expression	Adrenal Gland		9	GTEx Atlas	https://www.gtexportal.org/home/downloads/adult-gtex/overview
5890	103679	98061	96576	18	0.514498	0.299223	1	28209700	1.23e-08	cis	EUR/1/28100360-29690112	1:28209700 G/A	rs3767306	DNAJC8	5550	94936	DNAJC8 Artery Aorta eQTL		Gene Expression	Artery Aorta		9	GTEx Atlas	https://www.gtexportal.org/home/downloads/adult-gtex/overview
5890	103680	98063	96576	18	0.514498	0.299223	1	28209700	1.07e-36	cis	EUR/1/28100360-29690112	1:28209700 G/A	rs3767306	ATP5IF1	6006	94937	ATP5IF1 Artery Aorta eQTL		Gene Expression	Artery Aorta		9	GTEx Atlas	https://www.gtexportal.org/home/downloads/adult-gtex/overview
5890	103681	98069	96576	18	0.514498	0.299223	1	28209700	8.92e-46	cis	EUR/1/28100360-29690112	1:28209700 G/A	rs3767306	ENSG00000270605	35167	94938	RP5-1092A3 Artery Aorta eQTL		Gene Expression	Artery Aorta		9	GTEx Atlas	https://www.gtexportal.org/home/downloads/adult-gtex/overview
5890	119386	98074	96576	18	0.514498	0.299223	1	28209700	1.47e-18	cis	EUR/1/28100360-29690112	1:28209700 G/A	rs3767306	ATP5IF1	6006	110363	ATP5IF1 Artery Coronary eQTL		Gene Expression	Artery Coronary		9	GTEx Atlas	https://www.gtexportal.org/home/downloads/adult-gtex/overview
5890	119387	98083	96576	18	0.514498	0.299223	1	28209700	3.14e-16	cis	EUR/1/28100360-29690112	1:28209700 G/A	rs3767306	ENSG00000270605	35167	110364	RP5-1092A3 Artery Coronary eQTL		Gene Expression	Artery Coronary		9	GTEx Atlas	https://www.gtexportal.org/home/downloads/adult-gtex/overview
5890	132097	98089	96576	18	0.514498	0.299223	1	28209700	3.54e-39	cis	EUR/1/28100360-29690112	1:28209700 G/A	rs3767306	ATP5IF1	6006	122667	ATP5IF1 Artery Tibial eQTL		Gene Expression	Artery Tibial		9	GTEx Atlas	https://www.gtexportal.org/home/downloads/adult-gtex/overview
5890	132098	98099	96576	18	0.514498	0.299223	1	28209700	4.89e-44	cis	EUR/1/28100360-29690112	1:28209700 G/A	rs3767306	ENSG00000270605	35167	122668	RP5-1092A3 Artery Tibial eQTL		Gene Expression	Artery Tibial		9	GTEx Atlas	https://www.gtexportal.org/home/downloads/adult-gtex/overview
5890	148919	98113	96576	18	0.514498	0.299223	1	28209700	2.48e-37	cis	EUR/1/28100360-29690112	1:28209700 G/A	rs3767306	ENSG00000270605	35167	139176	RP5-1092A3 Brain Amygdala eQTL		Gene Expression	Brain Amygdala		9	GTEx Atlas	https://www.gtexportal.org/home/downloads/adult-gtex/overview
5890	159585	98120	96576	18	0.514498	0.299223	1	28209700	4.19e-12	cis	EUR/1/28100360-29690112	1:28209700 G/A	rs3767306	ATP5IF1	6006	149590	ATP5IF1 Brain Anterior cingulate cortex BA24 eQTL		Gene Expression	Brain Anterior cingulate cortex BA24		9	GTEx Atlas	https://www.gtexportal.org/home/downloads/adult-gtex/overview
5890	159586	98134	96576	18	0.514498	0.299223	1	28209700	2.24e-40	cis	EUR/1/28100360-29690112	1:28209700 G/A	rs3767306	ENSG00000270605	35167	149591	RP5-1092A3 Brain Anterior cingulate cortex BA24 eQTL		Gene Expression	Brain Anterior cingulate cortex BA24		9	GTEx Atlas	https://www.gtexportal.org/home/downloads/adult-gtex/overview
5890	172278	98139	96576	18	0.514498	0.299223	1	28209700	1.63e-10	cis	EUR/1/28100360-29690112	1:28209700 G/A	rs3767306	DNAJC8	5550	161933	DNAJC8 Brain Caudate basal ganglia eQTL		Gene Expression	Brain Caudate basal ganglia		9	GTEx Atlas	https://www.gtexportal.org/home/downloads/adult-gtex/overview
5890	172279	98141	96576	18	0.514498	0.299223	1	28209700	1.88e-18	cis	EUR/1/28100360-29690112	1:28209700 G/A	rs3767306	ATP5IF1	6006	161934	ATP5IF1 Brain Caudate basal ganglia eQTL		Gene Expression	Brain Caudate basal ganglia		9	GTEx Atlas	https://www.gtexportal.org/home/downloads/adult-gtex/overview
5890	172280	98148	96576	18	0.514498	0.299223	1	28209700	4.68e-50	cis	EUR/1/28100360-29690112	1:28209700 G/A	rs3767306	ENSG00000270605	35167	161935	RP5-1092A3 Brain Caudate basal ganglia eQTL		Gene Expression	Brain Caudate basal ganglia		9	GTEx Atlas	https://www.gtexportal.org/home/downloads/adult-gtex/overview
5890	186812	98153	96576	18	0.514498	0.299223	1	28209700	1e-19	cis	EUR/1/28100360-29690112	1:28209700 G/A	rs3767306	ATP5IF1	6006	176058	ATP5IF1 Brain Cerebellar Hemisphere eQTL		Gene Expression	Brain Cerebellar Hemisphere		9	GTEx Atlas	https://www.gtexportal.org/home/downloads/adult-gtex/overview
5890	186813	98160	96576	18	0.514498	0.299223	1	28209700	3.61e-37	cis	EUR/1/28100360-29690112	1:28209700 G/A	rs3767306	ENSG00000270605	35167	176059	RP5-1092A3 Brain Cerebellar Hemisphere eQTL		Gene Expression	Brain Cerebellar Hemisphere		9	GTEx Atlas	https://www.gtexportal.org/home/downloads/adult-gtex/overview
5890	186814	98161	96576	18	0.514498	0.299223	1	28209700	1.05e-11	cis	EUR/1/28100360-29690112	1:28209700 G/A	rs3767306	ENSG00000271398	35406	176060	RP5-1092A3 Brain Cerebellar Hemisphere eQTL		Gene Expression	Brain Cerebellar Hemisphere		9	GTEx Atlas	https://www.gtexportal.org/home/downloads/adult-gtex/overview
5890	202470	98165	96576	18	0.514498	0.299223	1	28209700	4.51e-27	cis	EUR/1/28100360-29690112	1:28209700 G/A	rs3767306	ATP5IF1	6006	191432	ATP5IF1 Brain Cerebellum eQTL		Gene Expression	Brain Cerebellum		9	GTEx Atlas	https://www.gtexportal.org/home/downloads/adult-gtex/overview
5890	202471	98174	96576	18	0.514498	0.299223	1	28209700	4.27e-36	cis	EUR/1/28100360-29690112	1:28209700 G/A	rs3767306	ENSG00000270605	35167	191433	RP5-1092A3 Brain Cerebellum eQTL		Gene Expression	Brain Cerebellum		9	GTEx Atlas	https://www.gtexportal.org/home/downloads/adult-gtex/overview
5890	218177	98180	96576	18	0.514498	0.299223	1	28209700	4.43e-19	cis	EUR/1/28100360-29690112	1:28209700 G/A	rs3767306	ATP5IF1	6006	206842	ATP5IF1 Brain Cortex eQTL		Gene Expression	Brain Cortex		9	GTEx Atlas	https://www.gtexportal.org/home/downloads/adult-gtex/overview
5890	218178	98186	96576	18	0.514498	0.299223	1	28209700	5.51e-32	cis	EUR/1/28100360-29690112	1:28209700 G/A	rs3767306	ENSG00000270605	35167	206843	RP5-1092A3 Brain Cortex eQTL		Gene Expression	Brain Cortex		9	GTEx Atlas	https://www.gtexportal.org/home/downloads/adult-gtex/overview
5890	232669	98193	96576	18	0.514498	0.299223	1	28209700	3.87e-15	cis	EUR/1/28100360-29690112	1:28209700 G/A	rs3767306	ATP5IF1	6006	220992	ATP5IF1 Brain Frontal Cortex BA9 eQTL		Gene Expression	Brain Frontal Cortex BA9		9	GTEx Atlas	https://www.gtexportal.org/home/downloads/adult-gtex/overview
5890	232670	98202	96576	18	0.514498	0.299223	1	28209700	4.79e-26	cis	EUR/1/28100360-29690112	1:28209700 G/A	rs3767306	ENSG00000270605	35167	220993	RP5-1092A3 Brain Frontal Cortex BA9 eQTL		Gene Expression	Brain Frontal Cortex BA9		9	GTEx Atlas	https://www.gtexportal.org/home/downloads/adult-gtex/overview
5890	247108	98213	96576	18	0.514498	0.299223	1	28209700	3.79e-35	cis	EUR/1/28100360-29690112	1:28209700 G/A	rs3767306	ENSG00000270605	35167	235035	RP5-1092A3 Brain Hippocampus eQTL		Gene Expression	Brain Hippocampus		9	GTEx Atlas	https://www.gtexportal.org/home/downloads/adult-gtex/overview
5890	259666	98216	96576	18	0.514498	0.299223	1	28209700	2.49e-08	cis	EUR/1/28100360-29690112	1:28209700 G/A	rs3767306	DNAJC8	5550	247212	DNAJC8 Brain Hypothalamus eQTL		Gene Expression	Brain Hypothalamus		9	GTEx Atlas	https://www.gtexportal.org/home/downloads/adult-gtex/overview
5890	259667	98217	96576	18	0.514498	0.299223	1	28209700	4.03e-21	cis	EUR/1/28100360-29690112	1:28209700 G/A	rs3767306	ATP5IF1	6006	247213	ATP5IF1 Brain Hypothalamus eQTL		Gene Expression	Brain Hypothalamus		9	GTEx Atlas	https://www.gtexportal.org/home/downloads/adult-gtex/overview
5890	259668	98222	96576	18	0.514498	0.299223	1	28209700	6.33e-38	cis	EUR/1/28100360-29690112	1:28209700 G/A	rs3767306	ENSG00000270605	35167	247214	RP5-1092A3 Brain Hypothalamus eQTL		Gene Expression	Brain Hypothalamus		9	GTEx Atlas	https://www.gtexportal.org/home/downloads/adult-gtex/overview
5890	272496	98225	96576	18	0.514498	0.299223	1	28209700	5.2e-12	cis	EUR/1/28100360-29690112	1:28209700 G/A	rs3767306	DNAJC8	5550	259681	DNAJC8 Brain Nucleus accumbens basal ganglia eQTL		Gene Expression	Brain Nucleus accumbens basal ganglia		9	GTEx Atlas	https://www.gtexportal.org/home/downloads/adult-gtex/overview
5890	272497	98226	96576	18	0.514498	0.299223	1	28209700	1.15e-20	cis	EUR/1/28100360-29690112	1:28209700 G/A	rs3767306	ATP5IF1	6006	259682	ATP5IF1 Brain Nucleus accumbens basal ganglia eQTL		Gene Expression	Brain Nucleus accumbens basal ganglia		9	GTEx Atlas	https://www.gtexportal.org/home/downloads/adult-gtex/overview
5890	272498	98233	96576	18	0.514498	0.299223	1	28209700	4e-32	cis	EUR/1/28100360-29690112	1:28209700 G/A	rs3767306	ENSG00000270605	35167	259683	RP5-1092A3 Brain Nucleus accumbens basal ganglia eQTL		Gene Expression	Brain Nucleus accumbens basal ganglia		9	GTEx Atlas	https://www.gtexportal.org/home/downloads/adult-gtex/overview
5890	286816	98238	96576	18	0.514498	0.299223	1	28209700	1.31e-11	cis	EUR/1/28100360-29690112	1:28209700 G/A	rs3767306	ATP5IF1	6006	273666	ATP5IF1 Brain Putamen basal ganglia eQTL		Gene Expression	Brain Putamen basal ganglia		9	GTEx Atlas	https://www.gtexportal.org/home/downloads/adult-gtex/overview
5890	286817	98242	96576	18	0.514498	0.299223	1	28209700	4.8e-60	cis	EUR/1/28100360-29690112	1:28209700 G/A	rs3767306	ENSG00000270605	35167	273667	RP5-1092A3 Brain Putamen basal ganglia eQTL		Gene Expression	Brain Putamen basal ganglia		9	GTEx Atlas	https://www.gtexportal.org/home/downloads/adult-gtex/overview
5890	299852	98250	96576	18	0.514498	0.299223	1	28209700	6.09e-17	cis	EUR/1/28100360-29690112	1:28209700 G/A	rs3767306	ENSG00000270605	35167	286413	RP5-1092A3 Brain Spinal cord cervical c 1 eQTL		Gene Expression	Brain Spinal cord cervical c 1		9	GTEx Atlas	https://www.gtexportal.org/home/downloads/adult-gtex/overview
5890	311962	98259	96576	18	0.514498	0.299223	1	28209700	2.3e-40	cis	EUR/1/28100360-29690112	1:28209700 G/A	rs3767306	ENSG00000270605	35167	298203	RP5-1092A3 Brain Substantia nigra eQTL		Gene Expression	Brain Substantia nigra		9	GTEx Atlas	https://www.gtexportal.org/home/downloads/adult-gtex/overview
5890	330182	98265	96576	18	0.514498	0.299223	1	28209700	3.38e-23	cis	EUR/1/28100360-29690112	1:28209700 G/A	rs3767306	ATP5IF1	6006	315940	ATP5IF1 Breast Mammary Tissue eQTL		Gene Expression	Breast Mammary Tissue		9	GTEx Atlas	https://www.gtexportal.org/home/downloads/adult-gtex/overview
5890	330183	98276	96576	18	0.514498	0.299223	1	28209700	2.56e-41	cis	EUR/1/28100360-29690112	1:28209700 G/A	rs3767306	ENSG00000270605	35167	315941	RP5-1092A3 Breast Mammary Tissue eQTL		Gene Expression	Breast Mammary Tissue		9	GTEx Atlas	https://www.gtexportal.org/home/downloads/adult-gtex/overview
5890	345996	98287	96576	18	0.514498	0.299223	1	28209700	1.34e-11	cis	EUR/1/28100360-29690112	1:28209700 G/A	rs3767306	PTAFR	12017	331461	PTAFR Cells Cultured fibroblasts eQTL		Gene Expression	Cells Cultured fibroblasts		9	GTEx Atlas	https://www.gtexportal.org/home/downloads/adult-gtex/overview
5890	345997	98283	96576	18	0.514498	0.299223	1	28209700	1.81e-65	cis	EUR/1/28100360-29690112	1:28209700 G/A	rs3767306	DNAJC8	5550	331462	DNAJC8 Cells Cultured fibroblasts eQTL		Gene Expression	Cells Cultured fibroblasts		9	GTEx Atlas	https://www.gtexportal.org/home/downloads/adult-gtex/overview
5890	345999	98301	96576	18	0.514498	0.299223	1	28209700	7.27e-58	cis	EUR/1/28100360-29690112	1:28209700 G/A	rs3767306	ENSG00000270605	35167	331464	RP5-1092A3 Cells Cultured fibroblasts eQTL		Gene Expression	Cells Cultured fibroblasts		9	GTEx Atlas	https://www.gtexportal.org/home/downloads/adult-gtex/overview
5890	362417	98321	96576	18	0.514498	0.299223	1	28209700	4.15e-28	cis	EUR/1/28100360-29690112	1:28209700 G/A	rs3767306	ENSG00000270605	35167	347618	RP5-1092A3 Cells EBV transformed lymphocytes eQTL		Gene Expression	Cells EBV transformed lymphocytes		9	GTEx Atlas	https://www.gtexportal.org/home/downloads/adult-gtex/overview
5890	376562	98327	96576	18	0.514498	0.299223	1	28209700	3.23e-12	cis	EUR/1/28100360-29690112	1:28209700 G/A	rs3767306	DNAJC8	5550	361426	DNAJC8 Colon Sigmoid eQTL		Gene Expression	Colon Sigmoid		9	GTEx Atlas	https://www.gtexportal.org/home/downloads/adult-gtex/overview
5890	376563	98328	96576	18	0.514498	0.299223	1	28209700	3.27e-36	cis	EUR/1/28100360-29690112	1:28209700 G/A	rs3767306	ATP5IF1	6006	361427	ATP5IF1 Colon Sigmoid eQTL		Gene Expression	Colon Sigmoid		9	GTEx Atlas	https://www.gtexportal.org/home/downloads/adult-gtex/overview
5890	376564	98340	96576	18	0.514498	0.299223	1	28209700	9.03e-30	cis	EUR/1/28100360-29690112	1:28209700 G/A	rs3767306	ENSG00000270605	35167	361428	RP5-1092A3 Colon Sigmoid eQTL		Gene Expression	Colon Sigmoid		9	GTEx Atlas	https://www.gtexportal.org/home/downloads/adult-gtex/overview
5890	391576	98360	96576	18	0.514498	0.299223	1	28209700	5.03e-19	cis	EUR/1/28100360-29690112	1:28209700 G/A	rs3767306	ENSG00000270605	35167	376106	RP5-1092A3 Colon Transverse eQTL		Gene Expression	Colon Transverse		9	GTEx Atlas	https://www.gtexportal.org/home/downloads/adult-gtex/overview
5890	407573	98364	96576	18	0.514498	0.299223	1	28209700	5.83e-15	cis	EUR/1/28100360-29690112	1:28209700 G/A	rs3767306	DNAJC8	5550	391726	DNAJC8 Ooesophagus Gastroesophageal Junction eQTL		Gene Expression	Esophagus Gastroesophageal Junction		9	GTEx Atlas	https://www.gtexportal.org/home/downloads/adult-gtex/overview
5890	407574	98365	96576	18	0.514498	0.299223	1	28209700	3.59e-47	cis	EUR/1/28100360-29690112	1:28209700 G/A	rs3767306	ATP5IF1	6006	391727	ATP5IF1 Ooesophagus Gastroesophageal Junction eQTL		Gene Expression	Esophagus Gastroesophageal Junction		9	GTEx Atlas	https://www.gtexportal.org/home/downloads/adult-gtex/overview
5890	407575	98376	96576	18	0.514498	0.299223	1	28209700	7.56e-54	cis	EUR/1/28100360-29690112	1:28209700 G/A	rs3767306	ENSG00000270605	35167	391728	RP5-1092A3 Ooesophagus Gastroesophageal Junction eQTL		Gene Expression	Esophagus Gastroesophageal Junction		9	GTEx Atlas	https://www.gtexportal.org/home/downloads/adult-gtex/overview
5890	422532	98384	96576	18	0.514498	0.299223	1	28209700	7.81e-09	cis	EUR/1/28100360-29690112	1:28209700 G/A	rs3767306	ATP5IF1	6006	406384	ATP5IF1 Ooesophagus Mucosa eQTL		Gene Expression	Esophagus Mucosa		9	GTEx Atlas	https://www.gtexportal.org/home/downloads/adult-gtex/overview
5890	422533	98393	96576	18	0.514498	0.299223	1	28209700	8.97e-29	cis	EUR/1/28100360-29690112	1:28209700 G/A	rs3767306	ENSG00000270605	35167	406385	RP5-1092A3 Ooesophagus Mucosa eQTL		Gene Expression	Esophagus Mucosa		9	GTEx Atlas	https://www.gtexportal.org/home/downloads/adult-gtex/overview
5890	439217	98403	96576	18	0.514498	0.299223	1	28209700	2.04e-14	cis	EUR/1/28100360-29690112	1:28209700 G/A	rs3767306	DNAJC8	5550	422758	DNAJC8 Ooesophagus Muscularis eQTL		Gene Expression	Esophagus Muscularis		9	GTEx Atlas	https://www.gtexportal.org/home/downloads/adult-gtex/overview
5890	439218	98404	96576	18	0.514498	0.299223	1	28209700	2.22e-41	cis	EUR/1/28100360-29690112	1:28209700 G/A	rs3767306	ATP5IF1	6006	422759	ATP5IF1 Ooesophagus Muscularis eQTL		Gene Expression	Esophagus Muscularis		9	GTEx Atlas	https://www.gtexportal.org/home/downloads/adult-gtex/overview
5890	439219	98421	96576	18	0.514498	0.299223	1	28209700	6.05e-36	cis	EUR/1/28100360-29690112	1:28209700 G/A	rs3767306	ENSG00000270605	35167	422760	RP5-1092A3 Ooesophagus Muscularis eQTL		Gene Expression	Esophagus Muscularis		9	GTEx Atlas	https://www.gtexportal.org/home/downloads/adult-gtex/overview
5890	455600	98427	96576	18	0.514498	0.299223	1	28209700	4.82e-13	cis	EUR/1/28100360-29690112	1:28209700 G/A	rs3767306	DNAJC8	5550	438875	DNAJC8 Heart Atrial Appendage eQTL		Gene Expression	Heart Atrial Appendage		9	GTEx Atlas	https://www.gtexportal.org/home/downloads/adult-gtex/overview
5890	455602	98433	96576	18	0.514498	0.299223	1	28209700	1.65e-66	cis	EUR/1/28100360-29690112	1:28209700 G/A	rs3767306	ENSG00000270605	35167	438877	RP5-1092A3 Heart Atrial Appendage eQTL		Gene Expression	Heart Atrial Appendage		9	GTEx Atlas	https://www.gtexportal.org/home/downloads/adult-gtex/overview
5890	470271	98447	96576	18	0.514498	0.299223	1	28209700	6.29e-33	cis	EUR/1/28100360-29690112	1:28209700 G/A	rs3767306	ENSG00000270605	35167	453230	RP5-1092A3 Heart Left Ventricle eQTL		Gene Expression	Heart Left Ventricle		9	GTEx Atlas	https://www.gtexportal.org/home/downloads/adult-gtex/overview
5890	502359	98471	96576	18	0.514498	0.299223	1	28209700	3.96e-18	cis	EUR/1/28100360-29690112	1:28209700 G/A	rs3767306	DNAJC8	5550	484394	DNAJC8 Lung eQTL		Gene Expression	Lung		9	GTEx Atlas	https://www.gtexportal.org/home/downloads/adult-gtex/overview
5890	502360	98473	96576	18	0.514498	0.299223	1	28209700	2.58e-18	cis	EUR/1/28100360-29690112	1:28209700 G/A	rs3767306	ATP5IF1	6006	484395	ATP5IF1 Lung eQTL		Gene Expression	Lung		9	GTEx Atlas	https://www.gtexportal.org/home/downloads/adult-gtex/overview
5890	502361	98485	96576	18	0.514498	0.299223	1	28209700	2.28e-19	cis	EUR/1/28100360-29690112	1:28209700 G/A	rs3767306	ENSG00000270605	35167	484396	RP5-1092A3 Lung eQTL		Gene Expression	Lung		9	GTEx Atlas	https://www.gtexportal.org/home/downloads/adult-gtex/overview
5890	519592	98495	96576	18	0.514498	0.299223	1	28209700	1.94e-23	cis	EUR/1/28100360-29690112	1:28209700 G/A	rs3767306	ENSG00000270605	35167	501300	RP5-1092A3 Minor Salivary Gland eQTL		Gene Expression	Minor Salivary Gland		9	GTEx Atlas	https://www.gtexportal.org/home/downloads/adult-gtex/overview
5890	531644	98506	96576	18	0.514498	0.299223	1	28209700	1.01e-10	cis	EUR/1/28100360-29690112	1:28209700 G/A	rs3767306	ATP5IF1	6006	512898	ATP5IF1 Muscle Skeletal eQTL		Gene Expression	Muscle Skeletal		9	GTEx Atlas	https://www.gtexportal.org/home/downloads/adult-gtex/overview
5890	531645	98517	96576	18	0.514498	0.299223	1	28209700	8.52e-47	cis	EUR/1/28100360-29690112	1:28209700 G/A	rs3767306	ENSG00000270605	35167	512899	RP5-1092A3 Muscle Skeletal eQTL		Gene Expression	Muscle Skeletal		9	GTEx Atlas	https://www.gtexportal.org/home/downloads/adult-gtex/overview
5890	546548	98523	96576	18	0.514498	0.299223	1	28209700	9.63e-25	cis	EUR/1/28100360-29690112	1:28209700 G/A	rs3767306	DNAJC8	5550	527537	DNAJC8 Nerve Tibial eQTL		Gene Expression	Nerve Tibial		9	GTEx Atlas	https://www.gtexportal.org/home/downloads/adult-gtex/overview
5890	546549	98524	96576	18	0.514498	0.299223	1	28209700	3.48e-52	cis	EUR/1/28100360-29690112	1:28209700 G/A	rs3767306	ATP5IF1	6006	527538	ATP5IF1 Nerve Tibial eQTL		Gene Expression	Nerve Tibial		9	GTEx Atlas	https://www.gtexportal.org/home/downloads/adult-gtex/overview
5890	546550	98536	96576	18	0.514498	0.299223	1	28209700	1.59e-57	cis	EUR/1/28100360-29690112	1:28209700 G/A	rs3767306	ENSG00000270605	35167	527539	RP5-1092A3 Nerve Tibial eQTL		Gene Expression	Nerve Tibial		9	GTEx Atlas	https://www.gtexportal.org/home/downloads/adult-gtex/overview
5890	565900	98549	96576	18	0.514498	0.299223	1	28209700	5.74e-22	cis	EUR/1/28100360-29690112	1:28209700 G/A	rs3767306	ATP5IF1	6006	546624	ATP5IF1 Ovary eQTL		Gene Expression	Ovary		9	GTEx Atlas	https://www.gtexportal.org/home/downloads/adult-gtex/overview
5890	565901	98555	96576	18	0.514498	0.299223	1	28209700	2.48e-25	cis	EUR/1/28100360-29690112	1:28209700 G/A	rs3767306	ENSG00000270605	35167	546625	RP5-1092A3 Ovary eQTL		Gene Expression	Ovary		9	GTEx Atlas	https://www.gtexportal.org/home/downloads/adult-gtex/overview
5890	591193	98571	96576	18	0.514498	0.299223	1	28209700	1.79e-45	cis	EUR/1/28100360-29690112	1:28209700 G/A	rs3767306	ATP5IF1	6006	571263	ATP5IF1 Pituitary eQTL		Gene Expression	Pituitary		9	GTEx Atlas	https://www.gtexportal.org/home/downloads/adult-gtex/overview
5890	591194	98581	96576	18	0.514498	0.299223	1	28209700	5.38e-46	cis	EUR/1/28100360-29690112	1:28209700 G/A	rs3767306	ENSG00000270605	35167	571264	RP5-1092A3 Pituitary eQTL		Gene Expression	Pituitary		9	GTEx Atlas	https://www.gtexportal.org/home/downloads/adult-gtex/overview
5890	591195	98583	96576	18	0.514498	0.299223	1	28209700	1.15e-18	cis	EUR/1/28100360-29690112	1:28209700 G/A	rs3767306	ENSG00000271398	35406	571265	RP5-1092A3 Pituitary eQTL		Gene Expression	Pituitary		9	GTEx Atlas	https://www.gtexportal.org/home/downloads/adult-gtex/overview
5890	606293	98587	96576	18	0.514498	0.299223	1	28209700	2.29e-23	cis	EUR/1/28100360-29690112	1:28209700 G/A	rs3767306	ATP5IF1	6006	586072	ATP5IF1 Prostate eQTL		Gene Expression	Prostate		9	GTEx Atlas	https://www.gtexportal.org/home/downloads/adult-gtex/overview
5890	606294	98595	96576	18	0.514498	0.299223	1	28209700	1.21e-26	cis	EUR/1/28100360-29690112	1:28209700 G/A	rs3767306	ENSG00000270605	35167	586073	RP5-1092A3 Prostate eQTL		Gene Expression	Prostate		9	GTEx Atlas	https://www.gtexportal.org/home/downloads/adult-gtex/overview
5890	620253	98615	96576	18	0.514498	0.299223	1	28209700	1.45e-37	cis	EUR/1/28100360-29690112	1:28209700 G/A	rs3767306	ENSG00000270605	35167	599603	RP5-1092A3 Skin Not Sun Exposed Suprapubic eQTL		Gene Expression	Skin Not Sun Exposed Suprapubic		9	GTEx Atlas	https://www.gtexportal.org/home/downloads/adult-gtex/overview
5890	637907	98631	96576	18	0.514498	0.299223	1	28209700	1.59e-48	cis	EUR/1/28100360-29690112	1:28209700 G/A	rs3767306	ENSG00000270605	35167	616928	RP5-1092A3 Skin Sun Exposed Lower leg eQTL		Gene Expression	Skin Sun Exposed Lower leg		9	GTEx Atlas	https://www.gtexportal.org/home/downloads/adult-gtex/overview
5890	656317	98648	96576	18	0.514498	0.299223	1	28209700	4.98e-16	cis	EUR/1/28100360-29690112	1:28209700 G/A	rs3767306	ENSG00000270605	35167	634999	RP5-1092A3 Small Intestine Terminal Ileum eQTL		Gene Expression	Small Intestine Terminal Ileum		9	GTEx Atlas	https://www.gtexportal.org/home/downloads/adult-gtex/overview
5890	669081	98652	96576	18	0.514498	0.299223	1	28209700	5.45e-17	cis	EUR/1/28100360-29690112	1:28209700 G/A	rs3767306	ATP5IF1	6006	647217	ATP5IF1 Spleen eQTL		Gene Expression	Spleen		9	GTEx Atlas	https://www.gtexportal.org/home/downloads/adult-gtex/overview
5890	684443	98679	96576	18	0.514498	0.299223	1	28209700	6.52e-51	cis	EUR/1/28100360-29690112	1:28209700 G/A	rs3767306	ENSG00000270605	35167	662198	RP5-1092A3 Stomach eQTL		Gene Expression	Stomach		9	GTEx Atlas	https://www.gtexportal.org/home/downloads/adult-gtex/overview
5890	698665	98698	96576	18	0.514498	0.299223	1	28209700	3.53e-36	cis	EUR/1/28100360-29690112	1:28209700 G/A	rs3767306	ENSG00000270605	35167	676025	RP5-1092A3 Testis eQTL		Gene Expression	Testis		9	GTEx Atlas	https://www.gtexportal.org/home/downloads/adult-gtex/overview
5890	698666	98700	96576	18	0.514498	0.299223	1	28209700	1.76e-11	cis	EUR/1/28100360-29690112	1:28209700 G/A	rs3767306	ENSG00000271398	35406	676026	RP5-1092A3 Testis eQTL		Gene Expression	Testis		9	GTEx Atlas	https://www.gtexportal.org/home/downloads/adult-gtex/overview
5890	722443	98708	96576	18	0.514498	0.299223	1	28209700	2.09e-49	cis	EUR/1/28100360-29690112	1:28209700 G/A	rs3767306	ATP5IF1	6006	699359	ATP5IF1 Thyroid eQTL		Gene Expression	Thyroid		9	GTEx Atlas	https://www.gtexportal.org/home/downloads/adult-gtex/overview
5890	722444	98721	96576	18	0.514498	0.299223	1	28209700	1.32e-84	cis	EUR/1/28100360-29690112	1:28209700 G/A	rs3767306	ENSG00000270605	35167	699360	RP5-1092A3 Thyroid eQTL		Gene Expression	Thyroid		9	GTEx Atlas	https://www.gtexportal.org/home/downloads/adult-gtex/overview
5890	741346	98727	96576	18	0.514498	0.299223	1	28209700	2.52e-10	cis	EUR/1/28100360-29690112	1:28209700 G/A	rs3767306	ATP5IF1	6006	718008	ATP5IF1 Uterus eQTL		Gene Expression	Uterus		9	GTEx Atlas	https://www.gtexportal.org/home/downloads/adult-gtex/overview
5890	741347	98746	96576	18	0.514498	0.299223	1	28209700	5.9e-27	cis	EUR/1/28100360-29690112	1:28209700 G/A	rs3767306	ENSG00000270605	35167	718009	RP5-1092A3 Uterus eQTL		Gene Expression	Uterus		9	GTEx Atlas	https://www.gtexportal.org/home/downloads/adult-gtex/overview
5890	751767	98773	96576	18	0.514498	0.299223	1	28209700	5.32e-15	cis	EUR/1/28100360-29690112	1:28209700 G/A	rs3767306	ENSG00000270605	35167	727954	RP5-1092A3 Vagina eQTL		Gene Expression	Vagina		9	GTEx Atlas	https://www.gtexportal.org/home/downloads/adult-gtex/overview
5890	762273	98779	96576	18	0.514498	0.299223	1	28209700	2.33e-26	cis	EUR/1/28100360-29690112	1:28209700 G/A	rs3767306	DNAJC8	5550	738006	DNAJC8 Whole Blood eQTL		Gene Expression	Whole Blood		9	GTEx Atlas	https://www.gtexportal.org/home/downloads/adult-gtex/overview
5890	762274	98785	96576	18	0.514498	0.299223	1	28209700	6.16e-27	cis	EUR/1/28100360-29690112	1:28209700 G/A	rs3767306	ATP5IF1	6006	738007	ATP5IF1 Whole Blood eQTL		Gene Expression	Whole Blood		9	GTEx Atlas	https://www.gtexportal.org/home/downloads/adult-gtex/overview
5890	762276	98784	96576	18	0.514498	0.299223	1	28209700	9.16e-14	cis	EUR/1/28100360-29690112	1:28209700 G/A	rs3767306	SESN2	6004	738009	SESN2 Whole Blood eQTL		Gene Expression	Whole Blood		9	GTEx Atlas	https://www.gtexportal.org/home/downloads/adult-gtex/overview
5890	777208	98819	96576	18	0.514498	0.299223	1	28209700	4.21e-23	cis	EUR/1/28100360-29690112	1:28209700 G/A	rs3767306	ATP5IF1	6006	752684	ATP5IF1 Adipose Subcutaneous sQTL chr1:28236452:28237696		Splice Variant	Adipose Subcutaneous		9	GTEx Atlas	https://www.gtexportal.org/home/downloads/adult-gtex/overview
5890	777209	98820	96576	18	0.514498	0.299223	1	28209700	9.82e-45	cis	EUR/1/28100360-29690112	1:28209700 G/A	rs3767306	ATP5IF1	6006	752685	ATP5IF1 Adipose Subcutaneous sQTL chr1:28236452:28237761		Splice Variant	Adipose Subcutaneous		9	GTEx Atlas	https://www.gtexportal.org/home/downloads/adult-gtex/overview
5890	777210	98822	96576	18	0.514498	0.299223	1	28209700	1.11e-53	cis	EUR/1/28100360-29690112	1:28209700 G/A	rs3767306	ATP5IF1	6006	752686	ATP5IF1 Adipose Subcutaneous sQTL chr1:28236452:28237837		Splice Variant	Adipose Subcutaneous		9	GTEx Atlas	https://www.gtexportal.org/home/downloads/adult-gtex/overview
5890	819935	98891	96576	18	0.514498	0.299223	1	28209700	1.35e-15	cis	EUR/1/28100360-29690112	1:28209700 G/A	rs3767306	ATP5IF1	6006	793900	ATP5IF1 Adipose Visceral Omentum sQTL chr1:28236452:28237696		Splice Variant	Adipose Visceral Omentum		9	GTEx Atlas	https://www.gtexportal.org/home/downloads/adult-gtex/overview
5890	819936	98892	96576	18	0.514498	0.299223	1	28209700	2.12e-43	cis	EUR/1/28100360-29690112	1:28209700 G/A	rs3767306	ATP5IF1	6006	793901	ATP5IF1 Adipose Visceral Omentum sQTL chr1:28236452:28237761		Splice Variant	Adipose Visceral Omentum		9	GTEx Atlas	https://www.gtexportal.org/home/downloads/adult-gtex/overview
5890	819937	98894	96576	18	0.514498	0.299223	1	28209700	1.59e-41	cis	EUR/1/28100360-29690112	1:28209700 G/A	rs3767306	ATP5IF1	6006	793902	ATP5IF1 Adipose Visceral Omentum sQTL chr1:28236452:28237837		Splice Variant	Adipose Visceral Omentum		9	GTEx Atlas	https://www.gtexportal.org/home/downloads/adult-gtex/overview
5890	859758	98952	96576	18	0.514498	0.299223	1	28209700	4.66e-28	cis	EUR/1/28100360-29690112	1:28209700 G/A	rs3767306	ATP5IF1	6006	832164	ATP5IF1 Adrenal Gland sQTL chr1:28236452:28237761		Splice Variant	Adrenal Gland		9	GTEx Atlas	https://www.gtexportal.org/home/downloads/adult-gtex/overview
5890	859759	98955	96576	18	0.514498	0.299223	1	28209700	4.66e-35	cis	EUR/1/28100360-29690112	1:28209700 G/A	rs3767306	ATP5IF1	6006	832165	ATP5IF1 Adrenal Gland sQTL chr1:28236452:28237837		Splice Variant	Adrenal Gland		9	GTEx Atlas	https://www.gtexportal.org/home/downloads/adult-gtex/overview
5890	893894	99037	96576	18	0.514498	0.299223	1	28209700	7.88e-11	cis	EUR/1/28100360-29690112	1:28209700 G/A	rs3767306	ATP5IF1	6006	864671	ATP5IF1 Artery Coronary sQTL chr1:28236452:28237696		Splice Variant	Artery Coronary		9	GTEx Atlas	https://www.gtexportal.org/home/downloads/adult-gtex/overview
5890	893895	99038	96576	18	0.514498	0.299223	1	28209700	1.46e-35	cis	EUR/1/28100360-29690112	1:28209700 G/A	rs3767306	ATP5IF1	6006	864672	ATP5IF1 Artery Coronary sQTL chr1:28236452:28237761		Splice Variant	Artery Coronary		9	GTEx Atlas	https://www.gtexportal.org/home/downloads/adult-gtex/overview
5890	893896	99039	96576	18	0.514498	0.299223	1	28209700	6.77e-27	cis	EUR/1/28100360-29690112	1:28209700 G/A	rs3767306	ATP5IF1	6006	864673	ATP5IF1 Artery Coronary sQTL chr1:28236452:28237837		Splice Variant	Artery Coronary		9	GTEx Atlas	https://www.gtexportal.org/home/downloads/adult-gtex/overview
5890	930472	98988	96576	18	0.514498	0.299223	1	28209700	9.91e-22	cis	EUR/1/28100360-29690112	1:28209700 G/A	rs3767306	ATP5IF1	6006	899485	ATP5IF1 Artery Aorta sQTL chr1:28236452:28237696		Splice Variant	Artery Aorta		9	GTEx Atlas	https://www.gtexportal.org/home/downloads/adult-gtex/overview
5890	930473	98989	96576	18	0.514498	0.299223	1	28209700	4.87e-41	cis	EUR/1/28100360-29690112	1:28209700 G/A	rs3767306	ATP5IF1	6006	899486	ATP5IF1 Artery Aorta sQTL chr1:28236452:28237761		Splice Variant	Artery Aorta		9	GTEx Atlas	https://www.gtexportal.org/home/downloads/adult-gtex/overview
5890	930474	98991	96576	18	0.514498	0.299223	1	28209700	1.57e-42	cis	EUR/1/28100360-29690112	1:28209700 G/A	rs3767306	ATP5IF1	6006	899487	ATP5IF1 Artery Aorta sQTL chr1:28236452:28237837		Splice Variant	Artery Aorta		9	GTEx Atlas	https://www.gtexportal.org/home/downloads/adult-gtex/overview
5890	968137	99081	96576	18	0.514498	0.299223	1	28209700	1.26e-38	cis	EUR/1/28100360-29690112	1:28209700 G/A	rs3767306	ATP5IF1	6006	935693	ATP5IF1 Artery Tibial sQTL chr1:28236452:28237696		Splice Variant	Artery Tibial		9	GTEx Atlas	https://www.gtexportal.org/home/downloads/adult-gtex/overview
5890	968138	99083	96576	18	0.514498	0.299223	1	28209700	6.41e-53	cis	EUR/1/28100360-29690112	1:28209700 G/A	rs3767306	ATP5IF1	6006	935694	ATP5IF1 Artery Tibial sQTL chr1:28236452:28237761		Splice Variant	Artery Tibial		9	GTEx Atlas	https://www.gtexportal.org/home/downloads/adult-gtex/overview
5890	968139	99085	96576	18	0.514498	0.299223	1	28209700	4.97e-53	cis	EUR/1/28100360-29690112	1:28209700 G/A	rs3767306	ATP5IF1	6006	935695	ATP5IF1 Artery Tibial sQTL chr1:28236452:28237837		Splice Variant	Artery Tibial		9	GTEx Atlas	https://www.gtexportal.org/home/downloads/adult-gtex/overview
5890	1008905	99118	96576	18	0.514498	0.299223	1	28209700	8.9e-15	cis	EUR/1/28100360-29690112	1:28209700 G/A	rs3767306	ATP5IF1	6006	974891	ATP5IF1 Bladder sQTL chr1:28236452:28237761		Splice Variant	Bladder		9	GTEx Atlas	https://www.gtexportal.org/home/downloads/adult-gtex/overview
5890	1008906	99119	96576	18	0.514498	0.299223	1	28209700	1.63e-12	cis	EUR/1/28100360-29690112	1:28209700 G/A	rs3767306	ATP5IF1	6006	974892	ATP5IF1 Bladder sQTL chr1:28236452:28237837		Splice Variant	Bladder		9	GTEx Atlas	https://www.gtexportal.org/home/downloads/adult-gtex/overview
5890	1037828	99147	96576	18	0.514498	0.299223	1	28209700	1.03e-31	cis	EUR/1/28100360-29690112	1:28209700 G/A	rs3767306	ATP5IF1	6006	1002609	ATP5IF1 Brain Amygdala sQTL chr1:28236452:28237761		Splice Variant	Brain Amygdala		9	GTEx Atlas	https://www.gtexportal.org/home/downloads/adult-gtex/overview
5890	1037829	99148	96576	18	0.514498	0.299223	1	28209700	8.83e-27	cis	EUR/1/28100360-29690112	1:28209700 G/A	rs3767306	ATP5IF1	6006	1002610	ATP5IF1 Brain Amygdala sQTL chr1:28236452:28237837		Splice Variant	Brain Amygdala		9	GTEx Atlas	https://www.gtexportal.org/home/downloads/adult-gtex/overview
5890	1063373	99166	96576	18	0.514498	0.299223	1	28209700	6.24e-25	cis	EUR/1/28100360-29690112	1:28209700 G/A	rs3767306	ATP5IF1	6006	1026812	ATP5IF1 Brain Anterior cingulate cortex BA24 sQTL chr1:28236452:28237696		Splice Variant	Brain Anterior cingulate cortex BA24		9	GTEx Atlas	https://www.gtexportal.org/home/downloads/adult-gtex/overview
5890	1063374	99167	96576	18	0.514498	0.299223	1	28209700	2.31e-36	cis	EUR/1/28100360-29690112	1:28209700 G/A	rs3767306	ATP5IF1	6006	1026813	ATP5IF1 Brain Anterior cingulate cortex BA24 sQTL chr1:28236452:28237761		Splice Variant	Brain Anterior cingulate cortex BA24		9	GTEx Atlas	https://www.gtexportal.org/home/downloads/adult-gtex/overview
5890	1063375	99168	96576	18	0.514498	0.299223	1	28209700	2.08e-38	cis	EUR/1/28100360-29690112	1:28209700 G/A	rs3767306	ATP5IF1	6006	1026814	ATP5IF1 Brain Anterior cingulate cortex BA24 sQTL chr1:28236452:28237837		Splice Variant	Brain Anterior cingulate cortex BA24		9	GTEx Atlas	https://www.gtexportal.org/home/downloads/adult-gtex/overview
5890	1093096	99184	96576	18	0.514498	0.299223	1	28209700	2.97e-27	cis	EUR/1/28100360-29690112	1:28209700 G/A	rs3767306	ATP5IF1	6006	1055156	ATP5IF1 Brain Caudate basal ganglia sQTL chr1:28236452:28237761		Splice Variant	Brain Caudate basal ganglia		9	GTEx Atlas	https://www.gtexportal.org/home/downloads/adult-gtex/overview
5890	1093097	99186	96576	18	0.514498	0.299223	1	28209700	1.29e-38	cis	EUR/1/28100360-29690112	1:28209700 G/A	rs3767306	ATP5IF1	6006	1055157	ATP5IF1 Brain Caudate basal ganglia sQTL chr1:28236452:28237837		Splice Variant	Brain Caudate basal ganglia		9	GTEx Atlas	https://www.gtexportal.org/home/downloads/adult-gtex/overview
5890	1126495	99223	96576	18	0.514498	0.299223	1	28209700	3.62e-31	cis	EUR/1/28100360-29690112	1:28209700 G/A	rs3767306	ATP5IF1	6006	1087019	ATP5IF1 Brain Cerebellar Hemisphere sQTL chr1:28236452:28237696		Splice Variant	Brain Cerebellar Hemisphere		9	GTEx Atlas	https://www.gtexportal.org/home/downloads/adult-gtex/overview
5890	1126496	99224	96576	18	0.514498	0.299223	1	28209700	3.13e-44	cis	EUR/1/28100360-29690112	1:28209700 G/A	rs3767306	ATP5IF1	6006	1087020	ATP5IF1 Brain Cerebellar Hemisphere sQTL chr1:28236452:28237761		Splice Variant	Brain Cerebellar Hemisphere		9	GTEx Atlas	https://www.gtexportal.org/home/downloads/adult-gtex/overview
5890	1126497	99226	96576	18	0.514498	0.299223	1	28209700	1.03e-20	cis	EUR/1/28100360-29690112	1:28209700 G/A	rs3767306	ATP5IF1	6006	1087021	ATP5IF1 Brain Cerebellar Hemisphere sQTL chr1:28236452:28237837		Splice Variant	Brain Cerebellar Hemisphere		9	GTEx Atlas	https://www.gtexportal.org/home/downloads/adult-gtex/overview
5890	1126498	99227	96576	18	0.514498	0.299223	1	28209700	1.62e-18	cis	EUR/1/28100360-29690112	1:28209700 G/A	rs3767306	ATP5IF1	6006	1087022	ATP5IF1 Brain Cerebellar Hemisphere sQTL chr1:28236452:28246589		Splice Variant	Brain Cerebellar Hemisphere		9	GTEx Atlas	https://www.gtexportal.org/home/downloads/adult-gtex/overview
5890	1167056	99327	96576	18	0.514498	0.299223	1	28209700	1.11e-41	cis	EUR/1/28100360-29690112	1:28209700 G/A	rs3767306	ATP5IF1	6006	1125881	ATP5IF1 Brain Frontal Cortex BA9 sQTL chr1:28236452:28237761		Splice Variant	Brain Frontal Cortex BA9		9	GTEx Atlas	https://www.gtexportal.org/home/downloads/adult-gtex/overview
5890	1167057	99328	96576	18	0.514498	0.299223	1	28209700	4.9e-38	cis	EUR/1/28100360-29690112	1:28209700 G/A	rs3767306	ATP5IF1	6006	1125882	ATP5IF1 Brain Frontal Cortex BA9 sQTL chr1:28236452:28237837		Splice Variant	Brain Frontal Cortex BA9		9	GTEx Atlas	https://www.gtexportal.org/home/downloads/adult-gtex/overview
5890	1200428	99261	96576	18	0.514498	0.299223	1	28209700	5.87e-27	cis	EUR/1/28100360-29690112	1:28209700 G/A	rs3767306	ATP5IF1	6006	1157699	ATP5IF1 Brain Cerebellum sQTL chr1:28236452:28237696		Splice Variant	Brain Cerebellum		9	GTEx Atlas	https://www.gtexportal.org/home/downloads/adult-gtex/overview
5890	1200429	99262	96576	18	0.514498	0.299223	1	28209700	2.06e-38	cis	EUR/1/28100360-29690112	1:28209700 G/A	rs3767306	ATP5IF1	6006	1157700	ATP5IF1 Brain Cerebellum sQTL chr1:28236452:28237761		Splice Variant	Brain Cerebellum		9	GTEx Atlas	https://www.gtexportal.org/home/downloads/adult-gtex/overview
5890	1200430	99263	96576	18	0.514498	0.299223	1	28209700	6.13e-24	cis	EUR/1/28100360-29690112	1:28209700 G/A	rs3767306	ATP5IF1	6006	1157701	ATP5IF1 Brain Cerebellum sQTL chr1:28236452:28237837		Splice Variant	Brain Cerebellum		9	GTEx Atlas	https://www.gtexportal.org/home/downloads/adult-gtex/overview
5890	1200431	99264	96576	18	0.514498	0.299223	1	28209700	5.3e-11	cis	EUR/1/28100360-29690112	1:28209700 G/A	rs3767306	ATP5IF1	6006	1157702	ATP5IF1 Brain Cerebellum sQTL chr1:28236452:28246589		Splice Variant	Brain Cerebellum		9	GTEx Atlas	https://www.gtexportal.org/home/downloads/adult-gtex/overview
5890	1239873	99299	96576	18	0.514498	0.299223	1	28209700	1.53e-42	cis	EUR/1/28100360-29690112	1:28209700 G/A	rs3767306	ATP5IF1	6006	1195361	ATP5IF1 Brain Cortex sQTL chr1:28236452:28237761		Splice Variant	Brain Cortex		9	GTEx Atlas	https://www.gtexportal.org/home/downloads/adult-gtex/overview
5890	1239874	99300	96576	18	0.514498	0.299223	1	28209700	7.14e-33	cis	EUR/1/28100360-29690112	1:28209700 G/A	rs3767306	ATP5IF1	6006	1195362	ATP5IF1 Brain Cortex sQTL chr1:28236452:28237837		Splice Variant	Brain Cortex		9	GTEx Atlas	https://www.gtexportal.org/home/downloads/adult-gtex/overview
5890	1273274	99352	96576	18	0.514498	0.299223	1	28209700	2.37e-22	cis	EUR/1/28100360-29690112	1:28209700 G/A	rs3767306	ATP5IF1	6006	1227265	ATP5IF1 Brain Hippocampus sQTL chr1:28236452:28237696		Splice Variant	Brain Hippocampus		9	GTEx Atlas	https://www.gtexportal.org/home/downloads/adult-gtex/overview
5890	1273275	99353	96576	18	0.514498	0.299223	1	28209700	2.29e-35	cis	EUR/1/28100360-29690112	1:28209700 G/A	rs3767306	ATP5IF1	6006	1227266	ATP5IF1 Brain Hippocampus sQTL chr1:28236452:28237761		Splice Variant	Brain Hippocampus		9	GTEx Atlas	https://www.gtexportal.org/home/downloads/adult-gtex/overview
5890	1273276	99354	96576	18	0.514498	0.299223	1	28209700	5.26e-33	cis	EUR/1/28100360-29690112	1:28209700 G/A	rs3767306	ATP5IF1	6006	1227267	ATP5IF1 Brain Hippocampus sQTL chr1:28236452:28237837		Splice Variant	Brain Hippocampus		9	GTEx Atlas	https://www.gtexportal.org/home/downloads/adult-gtex/overview
5890	1302141	99376	96576	18	0.514498	0.299223	1	28209700	1.58e-29	cis	EUR/1/28100360-29690112	1:28209700 G/A	rs3767306	ATP5IF1	6006	1254748	ATP5IF1 Brain Hypothalamus sQTL chr1:28236452:28237696		Splice Variant	Brain Hypothalamus		9	GTEx Atlas	https://www.gtexportal.org/home/downloads/adult-gtex/overview
5890	1302142	99377	96576	18	0.514498	0.299223	1	28209700	5.05e-45	cis	EUR/1/28100360-29690112	1:28209700 G/A	rs3767306	ATP5IF1	6006	1254749	ATP5IF1 Brain Hypothalamus sQTL chr1:28236452:28237761		Splice Variant	Brain Hypothalamus		9	GTEx Atlas	https://www.gtexportal.org/home/downloads/adult-gtex/overview
5890	1302143	99378	96576	18	0.514498	0.299223	1	28209700	4.95e-39	cis	EUR/1/28100360-29690112	1:28209700 G/A	rs3767306	ATP5IF1	6006	1254750	ATP5IF1 Brain Hypothalamus sQTL chr1:28236452:28237837		Splice Variant	Brain Hypothalamus		9	GTEx Atlas	https://www.gtexportal.org/home/downloads/adult-gtex/overview
5890	1333932	99406	96576	18	0.514498	0.299223	1	28209700	1.29e-37	cis	EUR/1/28100360-29690112	1:28209700 G/A	rs3767306	ATP5IF1	6006	1284940	ATP5IF1 Brain Nucleus accumbens basal ganglia sQTL chr1:28236452:28237761		Splice Variant	Brain Nucleus accumbens basal ganglia		9	GTEx Atlas	https://www.gtexportal.org/home/downloads/adult-gtex/overview
5890	1333933	99407	96576	18	0.514498	0.299223	1	28209700	1.3e-35	cis	EUR/1/28100360-29690112	1:28209700 G/A	rs3767306	ATP5IF1	6006	1284941	ATP5IF1 Brain Nucleus accumbens basal ganglia sQTL chr1:28236452:28237837		Splice Variant	Brain Nucleus accumbens basal ganglia		9	GTEx Atlas	https://www.gtexportal.org/home/downloads/adult-gtex/overview
5890	1366499	99427	96576	18	0.514498	0.299223	1	28209700	1.13e-34	cis	EUR/1/28100360-29690112	1:28209700 G/A	rs3767306	ATP5IF1	6006	1316021	ATP5IF1 Brain Putamen basal ganglia sQTL chr1:28236452:28237761		Splice Variant	Brain Putamen basal ganglia		9	GTEx Atlas	https://www.gtexportal.org/home/downloads/adult-gtex/overview
5890	1366500	99428	96576	18	0.514498	0.299223	1	28209700	5.14e-31	cis	EUR/1/28100360-29690112	1:28209700 G/A	rs3767306	ATP5IF1	6006	1316022	ATP5IF1 Brain Putamen basal ganglia sQTL chr1:28236452:28237837		Splice Variant	Brain Putamen basal ganglia		9	GTEx Atlas	https://www.gtexportal.org/home/downloads/adult-gtex/overview
5890	1395531	99454	96576	18	0.514498	0.299223	1	28209700	6.82e-19	cis	EUR/1/28100360-29690112	1:28209700 G/A	rs3767306	ATP5IF1	6006	1343592	ATP5IF1 Brain Spinal cord cervical c 1 sQTL chr1:28236452:28237696		Splice Variant	Brain Spinal cord cervical c 1		9	GTEx Atlas	https://www.gtexportal.org/home/downloads/adult-gtex/overview
5890	1395532	99456	96576	18	0.514498	0.299223	1	28209700	4.69e-23	cis	EUR/1/28100360-29690112	1:28209700 G/A	rs3767306	ATP5IF1	6006	1343593	ATP5IF1 Brain Spinal cord cervical c 1 sQTL chr1:28236452:28237761		Splice Variant	Brain Spinal cord cervical c 1		9	GTEx Atlas	https://www.gtexportal.org/home/downloads/adult-gtex/overview
5890	1395533	99457	96576	18	0.514498	0.299223	1	28209700	1.2e-22	cis	EUR/1/28100360-29690112	1:28209700 G/A	rs3767306	ATP5IF1	6006	1343594	ATP5IF1 Brain Spinal cord cervical c 1 sQTL chr1:28236452:28237837		Splice Variant	Brain Spinal cord cervical c 1		9	GTEx Atlas	https://www.gtexportal.org/home/downloads/adult-gtex/overview
5890	1424959	99478	96576	18	0.514498	0.299223	1	28209700	6.47e-13	cis	EUR/1/28100360-29690112	1:28209700 G/A	rs3767306	ATP5IF1	6006	1371464	ATP5IF1 Brain Substantia nigra sQTL chr1:28236452:28237696		Splice Variant	Brain Substantia nigra		9	GTEx Atlas	https://www.gtexportal.org/home/downloads/adult-gtex/overview
5890	1424960	99479	96576	18	0.514498	0.299223	1	28209700	1.68e-37	cis	EUR/1/28100360-29690112	1:28209700 G/A	rs3767306	ATP5IF1	6006	1371465	ATP5IF1 Brain Substantia nigra sQTL chr1:28236452:28237761		Splice Variant	Brain Substantia nigra		9	GTEx Atlas	https://www.gtexportal.org/home/downloads/adult-gtex/overview
5890	1424961	99480	96576	18	0.514498	0.299223	1	28209700	1.34e-35	cis	EUR/1/28100360-29690112	1:28209700 G/A	rs3767306	ATP5IF1	6006	1371466	ATP5IF1 Brain Substantia nigra sQTL chr1:28236452:28237837		Splice Variant	Brain Substantia nigra		9	GTEx Atlas	https://www.gtexportal.org/home/downloads/adult-gtex/overview
5890	1453736	99518	96576	18	0.514498	0.299223	1	28209700	5.07e-27	cis	EUR/1/28100360-29690112	1:28209700 G/A	rs3767306	ATP5IF1	6006	1398753	ATP5IF1 Breast Mammary Tissue sQTL chr1:28236452:28237696		Splice Variant	Breast Mammary Tissue		9	GTEx Atlas	https://www.gtexportal.org/home/downloads/adult-gtex/overview
5890	1453737	99519	96576	18	0.514498	0.299223	1	28209700	4.87e-42	cis	EUR/1/28100360-29690112	1:28209700 G/A	rs3767306	ATP5IF1	6006	1398754	ATP5IF1 Breast Mammary Tissue sQTL chr1:28236452:28237761		Splice Variant	Breast Mammary Tissue		9	GTEx Atlas	https://www.gtexportal.org/home/downloads/adult-gtex/overview
5890	1453738	99521	96576	18	0.514498	0.299223	1	28209700	1.25e-45	cis	EUR/1/28100360-29690112	1:28209700 G/A	rs3767306	ATP5IF1	6006	1398755	ATP5IF1 Breast Mammary Tissue sQTL chr1:28236452:28237837		Splice Variant	Breast Mammary Tissue		9	GTEx Atlas	https://www.gtexportal.org/home/downloads/adult-gtex/overview
5890	1495254	99562	96576	18	0.514498	0.299223	1	28209700	1.48e-53	cis	EUR/1/28100360-29690112	1:28209700 G/A	rs3767306	ATP5IF1	6006	1438681	ATP5IF1 Cells Cultured fibroblasts sQTL chr1:28236452:28237761		Splice Variant	Cells Cultured fibroblasts		9	GTEx Atlas	https://www.gtexportal.org/home/downloads/adult-gtex/overview
5890	1495255	99565	96576	18	0.514498	0.299223	1	28209700	4.48e-51	cis	EUR/1/28100360-29690112	1:28209700 G/A	rs3767306	ATP5IF1	6006	1438682	ATP5IF1 Cells Cultured fibroblasts sQTL chr1:28236452:28237837		Splice Variant	Cells Cultured fibroblasts		9	GTEx Atlas	https://www.gtexportal.org/home/downloads/adult-gtex/overview
5890	1533631	99654	96576	18	0.514498	0.299223	1	28209700	2.96e-13	cis	EUR/1/28100360-29690112	1:28209700 G/A	rs3767306	ATP5IF1	6006	1475719	ATP5IF1 Colon Sigmoid sQTL chr1:28236452:28237696		Splice Variant	Colon Sigmoid		9	GTEx Atlas	https://www.gtexportal.org/home/downloads/adult-gtex/overview
5890	1533632	99655	96576	18	0.514498	0.299223	1	28209700	1.03e-32	cis	EUR/1/28100360-29690112	1:28209700 G/A	rs3767306	ATP5IF1	6006	1475720	ATP5IF1 Colon Sigmoid sQTL chr1:28236452:28237761		Splice Variant	Colon Sigmoid		9	GTEx Atlas	https://www.gtexportal.org/home/downloads/adult-gtex/overview
5890	1533633	99657	96576	18	0.514498	0.299223	1	28209700	2.84e-34	cis	EUR/1/28100360-29690112	1:28209700 G/A	rs3767306	ATP5IF1	6006	1475721	ATP5IF1 Colon Sigmoid sQTL chr1:28236452:28237837		Splice Variant	Colon Sigmoid		9	GTEx Atlas	https://www.gtexportal.org/home/downloads/adult-gtex/overview
5890	1572252	99691	96576	18	0.514498	0.299223	1	28209700	2.16e-39	cis	EUR/1/28100360-29690112	1:28209700 G/A	rs3767306	ATP5IF1	6006	1512703	ATP5IF1 Colon Transverse sQTL chr1:28236452:28237761		Splice Variant	Colon Transverse		9	GTEx Atlas	https://www.gtexportal.org/home/downloads/adult-gtex/overview
5890	1572253	99693	96576	18	0.514498	0.299223	1	28209700	1.16e-41	cis	EUR/1/28100360-29690112	1:28209700 G/A	rs3767306	ATP5IF1	6006	1512704	ATP5IF1 Colon Transverse sQTL chr1:28236452:28237837		Splice Variant	Colon Transverse		9	GTEx Atlas	https://www.gtexportal.org/home/downloads/adult-gtex/overview
5890	1612466	99613	96576	18	0.514498	0.299223	1	28209700	1.9e-34	cis	EUR/1/28100360-29690112	1:28209700 G/A	rs3767306	ATP5IF1	6006	1551131	ATP5IF1 Cells EBV transformed lymphocytes sQTL chr1:28236452:28237761		Splice Variant	Cells EBV transformed lymphocytes		9	GTEx Atlas	https://www.gtexportal.org/home/downloads/adult-gtex/overview
5890	1612467	99615	96576	18	0.514498	0.299223	1	28209700	2.18e-32	cis	EUR/1/28100360-29690112	1:28209700 G/A	rs3767306	ATP5IF1	6006	1551132	ATP5IF1 Cells EBV transformed lymphocytes sQTL chr1:28236452:28237837		Splice Variant	Cells EBV transformed lymphocytes		9	GTEx Atlas	https://www.gtexportal.org/home/downloads/adult-gtex/overview
5890	1653782	99732	96576	18	0.514498	0.299223	1	28209700	9.29e-11	cis	EUR/1/28100360-29690112	1:28209700 G/A	rs3767306	ATP5IF1	6006	1590480	ATP5IF1 Ooesophagus Gastroesophageal Junction sQTL chr1:28236452:28237696		Splice Variant	Esophagus Gastroesophageal Junction		9	GTEx Atlas	https://www.gtexportal.org/home/downloads/adult-gtex/overview
5890	1653783	99733	96576	18	0.514498	0.299223	1	28209700	5.4e-72	cis	EUR/1/28100360-29690112	1:28209700 G/A	rs3767306	ATP5IF1	6006	1590481	ATP5IF1 Ooesophagus Gastroesophageal Junction sQTL chr1:28236452:28237761		Splice Variant	Esophagus Gastroesophageal Junction		9	GTEx Atlas	https://www.gtexportal.org/home/downloads/adult-gtex/overview
5890	1653784	99734	96576	18	0.514498	0.299223	1	28209700	1.42e-58	cis	EUR/1/28100360-29690112	1:28209700 G/A	rs3767306	ATP5IF1	6006	1590482	ATP5IF1 Ooesophagus Gastroesophageal Junction sQTL chr1:28236452:28237837		Splice Variant	Esophagus Gastroesophageal Junction		9	GTEx Atlas	https://www.gtexportal.org/home/downloads/adult-gtex/overview
5890	1691304	99771	96576	18	0.514498	0.299223	1	28209700	6.13e-51	cis	EUR/1/28100360-29690112	1:28209700 G/A	rs3767306	ATP5IF1	6006	1626175	ATP5IF1 Ooesophagus Mucosa sQTL chr1:28236452:28237761		Splice Variant	Esophagus Mucosa		9	GTEx Atlas	https://www.gtexportal.org/home/downloads/adult-gtex/overview
5890	1691305	99773	96576	18	0.514498	0.299223	1	28209700	2.33e-48	cis	EUR/1/28100360-29690112	1:28209700 G/A	rs3767306	ATP5IF1	6006	1626176	ATP5IF1 Ooesophagus Mucosa sQTL chr1:28236452:28237837		Splice Variant	Esophagus Mucosa		9	GTEx Atlas	https://www.gtexportal.org/home/downloads/adult-gtex/overview
5890	1727193	99799	96576	18	0.514498	0.299223	1	28209700	5.79e-16	cis	EUR/1/28100360-29690112	1:28209700 G/A	rs3767306	ATP5IF1	6006	1660498	ATP5IF1 Ooesophagus Muscularis sQTL chr1:28236452:28237696		Splice Variant	Esophagus Muscularis		9	GTEx Atlas	https://www.gtexportal.org/home/downloads/adult-gtex/overview
5890	1727194	99800	96576	18	0.514498	0.299223	1	28209700	5.11e-44	cis	EUR/1/28100360-29690112	1:28209700 G/A	rs3767306	ATP5IF1	6006	1660499	ATP5IF1 Ooesophagus Muscularis sQTL chr1:28236452:28237761		Splice Variant	Esophagus Muscularis		9	GTEx Atlas	https://www.gtexportal.org/home/downloads/adult-gtex/overview
5890	1727195	99802	96576	18	0.514498	0.299223	1	28209700	9.54e-46	cis	EUR/1/28100360-29690112	1:28209700 G/A	rs3767306	ATP5IF1	6006	1660500	ATP5IF1 Ooesophagus Muscularis sQTL chr1:28236452:28237837		Splice Variant	Esophagus Muscularis		9	GTEx Atlas	https://www.gtexportal.org/home/downloads/adult-gtex/overview
5890	1765660	99839	96576	18	0.514498	0.299223	1	28209700	5.32e-71	cis	EUR/1/28100360-29690112	1:28209700 G/A	rs3767306	ATP5IF1	6006	1697253	ATP5IF1 Heart Atrial Appendage sQTL chr1:28236452:28237761		Splice Variant	Heart Atrial Appendage		9	GTEx Atlas	https://www.gtexportal.org/home/downloads/adult-gtex/overview
5890	1765661	99840	96576	18	0.514498	0.299223	1	28209700	2.66e-78	cis	EUR/1/28100360-29690112	1:28209700 G/A	rs3767306	ATP5IF1	6006	1697254	ATP5IF1 Heart Atrial Appendage sQTL chr1:28236452:28237837		Splice Variant	Heart Atrial Appendage		9	GTEx Atlas	https://www.gtexportal.org/home/downloads/adult-gtex/overview
5890	1800573	99887	96576	18	0.514498	0.299223	1	28209700	4.08e-38	cis	EUR/1/28100360-29690112	1:28209700 G/A	rs3767306	ATP5IF1	6006	1730632	ATP5IF1 Heart Left Ventricle sQTL chr1:28236452:28237761		Splice Variant	Heart Left Ventricle		9	GTEx Atlas	https://www.gtexportal.org/home/downloads/adult-gtex/overview
5890	1800574	99889	96576	18	0.514498	0.299223	1	28209700	2.05e-36	cis	EUR/1/28100360-29690112	1:28209700 G/A	rs3767306	ATP5IF1	6006	1730633	ATP5IF1 Heart Left Ventricle sQTL chr1:28236452:28237837		Splice Variant	Heart Left Ventricle		9	GTEx Atlas	https://www.gtexportal.org/home/downloads/adult-gtex/overview
5890	1828846	99952	96576	18	0.514498	0.299223	1	28209700	1.16e-39	cis	EUR/1/28100360-29690112	1:28209700 G/A	rs3767306	ATP5IF1	6006	1757501	ATP5IF1 Liver sQTL chr1:28236452:28237761		Splice Variant	Liver		9	GTEx Atlas	https://www.gtexportal.org/home/downloads/adult-gtex/overview
5890	1828847	99953	96576	18	0.514498	0.299223	1	28209700	2.99e-34	cis	EUR/1/28100360-29690112	1:28209700 G/A	rs3767306	ATP5IF1	6006	1757502	ATP5IF1 Liver sQTL chr1:28236452:28237837		Splice Variant	Liver		9	GTEx Atlas	https://www.gtexportal.org/home/downloads/adult-gtex/overview
5890	1854743	99985	96576	18	0.514498	0.299223	1	28209700	3.92e-31	cis	EUR/1/28100360-29690112	1:28209700 G/A	rs3767306	ATP5IF1	6006	1781959	ATP5IF1 Lung sQTL chr1:28236452:28237696		Splice Variant	Lung		9	GTEx Atlas	https://www.gtexportal.org/home/downloads/adult-gtex/overview
5890	1854744	99986	96576	18	0.514498	0.299223	1	28209700	9.09e-59	cis	EUR/1/28100360-29690112	1:28209700 G/A	rs3767306	ATP5IF1	6006	1781960	ATP5IF1 Lung sQTL chr1:28236452:28237761		Splice Variant	Lung		9	GTEx Atlas	https://www.gtexportal.org/home/downloads/adult-gtex/overview
5890	1854745	99988	96576	18	0.514498	0.299223	1	28209700	4.88e-55	cis	EUR/1/28100360-29690112	1:28209700 G/A	rs3767306	ATP5IF1	6006	1781961	ATP5IF1 Lung sQTL chr1:28236452:28237837		Splice Variant	Lung		9	GTEx Atlas	https://www.gtexportal.org/home/downloads/adult-gtex/overview
5890	1899251	100045	96576	18	0.514498	0.299223	1	28209700	6.19e-14	cis	EUR/1/28100360-29690112	1:28209700 G/A	rs3767306	ATP5IF1	6006	1824473	ATP5IF1 Minor Salivary Gland sQTL chr1:28236452:28237696		Splice Variant	Minor Salivary Gland		9	GTEx Atlas	https://www.gtexportal.org/home/downloads/adult-gtex/overview
5890	1899252	100046	96576	18	0.514498	0.299223	1	28209700	2.76e-46	cis	EUR/1/28100360-29690112	1:28209700 G/A	rs3767306	ATP5IF1	6006	1824474	ATP5IF1 Minor Salivary Gland sQTL chr1:28236452:28237761		Splice Variant	Minor Salivary Gland		9	GTEx Atlas	https://www.gtexportal.org/home/downloads/adult-gtex/overview
5890	1899253	100047	96576	18	0.514498	0.299223	1	28209700	2.39e-42	cis	EUR/1/28100360-29690112	1:28209700 G/A	rs3767306	ATP5IF1	6006	1824475	ATP5IF1 Minor Salivary Gland sQTL chr1:28236452:28237837		Splice Variant	Minor Salivary Gland		9	GTEx Atlas	https://www.gtexportal.org/home/downloads/adult-gtex/overview
5890	1935834	100081	96576	18	0.514498	0.299223	1	28209700	1.74e-56	cis	EUR/1/28100360-29690112	1:28209700 G/A	rs3767306	ATP5IF1	6006	1858541	ATP5IF1 Muscle Skeletal sQTL chr1:28236452:28237696		Splice Variant	Muscle Skeletal		9	GTEx Atlas	https://www.gtexportal.org/home/downloads/adult-gtex/overview
5890	1935835	100083	96576	18	0.514498	0.299223	1	28209700	1.31e-63	cis	EUR/1/28100360-29690112	1:28209700 G/A	rs3767306	ATP5IF1	6006	1858542	ATP5IF1 Muscle Skeletal sQTL chr1:28236452:28237761		Splice Variant	Muscle Skeletal		9	GTEx Atlas	https://www.gtexportal.org/home/downloads/adult-gtex/overview
5890	1935836	100085	96576	18	0.514498	0.299223	1	28209700	2.25e-98	cis	EUR/1/28100360-29690112	1:28209700 G/A	rs3767306	ATP5IF1	6006	1858543	ATP5IF1 Muscle Skeletal sQTL chr1:28236452:28237837		Splice Variant	Muscle Skeletal		9	GTEx Atlas	https://www.gtexportal.org/home/downloads/adult-gtex/overview
5890	1969207	99919	96576	18	0.514498	0.299223	1	28209700	9.67e-11	cis	EUR/1/28100360-29690112	1:28209700 G/A	rs3767306	ATP5IF1	6006	1890516	ATP5IF1 Kidney Cortex sQTL chr1:28236452:28237696		Splice Variant	Kidney Cortex		9	GTEx Atlas	https://www.gtexportal.org/home/downloads/adult-gtex/overview
5890	1969208	99920	96576	18	0.514498	0.299223	1	28209700	5.41e-28	cis	EUR/1/28100360-29690112	1:28209700 G/A	rs3767306	ATP5IF1	6006	1890517	ATP5IF1 Kidney Cortex sQTL chr1:28236452:28237761		Splice Variant	Kidney Cortex		9	GTEx Atlas	https://www.gtexportal.org/home/downloads/adult-gtex/overview
5890	1969209	99921	96576	18	0.514498	0.299223	1	28209700	2.87e-27	cis	EUR/1/28100360-29690112	1:28209700 G/A	rs3767306	ATP5IF1	6006	1890518	ATP5IF1 Kidney Cortex sQTL chr1:28236452:28237837		Splice Variant	Kidney Cortex		9	GTEx Atlas	https://www.gtexportal.org/home/downloads/adult-gtex/overview
5890	1996490	100247	96576	18	0.514498	0.299223	1	28209700	3.86e-58	cis	EUR/1/28100360-29690112	1:28209700 G/A	rs3767306	ATP5IF1	6006	1915229	ATP5IF1 Pituitary sQTL chr1:28236452:28237761		Splice Variant	Pituitary		9	GTEx Atlas	https://www.gtexportal.org/home/downloads/adult-gtex/overview
5890	1996491	100248	96576	18	0.514498	0.299223	1	28209700	1.25e-50	cis	EUR/1/28100360-29690112	1:28209700 G/A	rs3767306	ATP5IF1	6006	1915230	ATP5IF1 Pituitary sQTL chr1:28236452:28237837		Splice Variant	Pituitary		9	GTEx Atlas	https://www.gtexportal.org/home/downloads/adult-gtex/overview
5890	2036569	100123	96576	18	0.514498	0.299223	1	28209700	6.73e-30	cis	EUR/1/28100360-29690112	1:28209700 G/A	rs3767306	ATP5IF1	6006	1953528	ATP5IF1 Nerve Tibial sQTL chr1:28236452:28237696		Splice Variant	Nerve Tibial		9	GTEx Atlas	https://www.gtexportal.org/home/downloads/adult-gtex/overview
5890	2036570	100125	96576	18	0.514498	0.299223	1	28209700	7.67e-51	cis	EUR/1/28100360-29690112	1:28209700 G/A	rs3767306	ATP5IF1	6006	1953529	ATP5IF1 Nerve Tibial sQTL chr1:28236452:28237761		Splice Variant	Nerve Tibial		9	GTEx Atlas	https://www.gtexportal.org/home/downloads/adult-gtex/overview
5890	2036571	100127	96576	18	0.514498	0.299223	1	28209700	4.6e-47	cis	EUR/1/28100360-29690112	1:28209700 G/A	rs3767306	ATP5IF1	6006	1953530	ATP5IF1 Nerve Tibial sQTL chr1:28236452:28237837		Splice Variant	Nerve Tibial		9	GTEx Atlas	https://www.gtexportal.org/home/downloads/adult-gtex/overview
5890	2082506	100171	96576	18	0.514498	0.299223	1	28209700	1.72e-08	cis	EUR/1/28100360-29690112	1:28209700 G/A	rs3767306	FGR	4	1997618	FGR Ovary sQTL chr1:27623144:27623691		Splice Variant	Ovary		9	GTEx Atlas	https://www.gtexportal.org/home/downloads/adult-gtex/overview
5890	2082526	100178	96576	18	0.514498	0.299223	1	28209700	4.6e-15	cis	EUR/1/28100360-29690112	1:28209700 G/A	rs3767306	ATP5IF1	6006	1997637	ATP5IF1 Ovary sQTL chr1:28236452:28237696		Splice Variant	Ovary		9	GTEx Atlas	https://www.gtexportal.org/home/downloads/adult-gtex/overview
5890	2082527	100179	96576	18	0.514498	0.299223	1	28209700	1.44e-22	cis	EUR/1/28100360-29690112	1:28209700 G/A	rs3767306	ATP5IF1	6006	1997638	ATP5IF1 Ovary sQTL chr1:28236452:28237761		Splice Variant	Ovary		9	GTEx Atlas	https://www.gtexportal.org/home/downloads/adult-gtex/overview
5890	2082528	100180	96576	18	0.514498	0.299223	1	28209700	4.67e-23	cis	EUR/1/28100360-29690112	1:28209700 G/A	rs3767306	ATP5IF1	6006	1997639	ATP5IF1 Ovary sQTL chr1:28236452:28237837		Splice Variant	Ovary		9	GTEx Atlas	https://www.gtexportal.org/home/downloads/adult-gtex/overview
5890	2120207	100215	96576	18	0.514498	0.299223	1	28209700	0	cis	EUR/1/28100360-29690112	1:28209700 G/A	rs3767306	FCN3	7894	2032826	FCN3 Pancreas sQTL chr1:27373520:27373965		Splice Variant	Pancreas		9	GTEx Atlas	https://www.gtexportal.org/home/downloads/adult-gtex/overview
5890	2120228	100219	96576	18	0.514498	0.299223	1	28209700	1.68e-36	cis	EUR/1/28100360-29690112	1:28209700 G/A	rs3767306	ATP5IF1	6006	2032845	ATP5IF1 Pancreas sQTL chr1:28236452:28237761		Splice Variant	Pancreas		9	GTEx Atlas	https://www.gtexportal.org/home/downloads/adult-gtex/overview
5890	2120229	100222	96576	18	0.514498	0.299223	1	28209700	7.76e-35	cis	EUR/1/28100360-29690112	1:28209700 G/A	rs3767306	ATP5IF1	6006	2032846	ATP5IF1 Pancreas sQTL chr1:28236452:28237837		Splice Variant	Pancreas		9	GTEx Atlas	https://www.gtexportal.org/home/downloads/adult-gtex/overview
5890	2149609	100285	96576	18	0.514498	0.299223	1	28209700	2.23e-10	cis	EUR/1/28100360-29690112	1:28209700 G/A	rs3767306	ATP5IF1	6006	2060659	ATP5IF1 Prostate sQTL chr1:28236452:28237696		Splice Variant	Prostate		9	GTEx Atlas	https://www.gtexportal.org/home/downloads/adult-gtex/overview
5890	2149610	100286	96576	18	0.514498	0.299223	1	28209700	7.82e-48	cis	EUR/1/28100360-29690112	1:28209700 G/A	rs3767306	ATP5IF1	6006	2060660	ATP5IF1 Prostate sQTL chr1:28236452:28237761		Splice Variant	Prostate		9	GTEx Atlas	https://www.gtexportal.org/home/downloads/adult-gtex/overview
5890	2149611	100287	96576	18	0.514498	0.299223	1	28209700	1.07e-42	cis	EUR/1/28100360-29690112	1:28209700 G/A	rs3767306	ATP5IF1	6006	2060661	ATP5IF1 Prostate sQTL chr1:28236452:28237837		Splice Variant	Prostate		9	GTEx Atlas	https://www.gtexportal.org/home/downloads/adult-gtex/overview
5890	2188826	100321	96576	18	0.514498	0.299223	1	28209700	3.67e-40	cis	EUR/1/28100360-29690112	1:28209700 G/A	rs3767306	ATP5IF1	6006	2097705	ATP5IF1 Skin Not Sun Exposed Suprapubic sQTL chr1:28236452:28237696		Splice Variant	Skin Not Sun Exposed Suprapubic		9	GTEx Atlas	https://www.gtexportal.org/home/downloads/adult-gtex/overview
5890	2188827	100322	96576	18	0.514498	0.299223	1	28209700	6.53e-55	cis	EUR/1/28100360-29690112	1:28209700 G/A	rs3767306	ATP5IF1	6006	2097706	ATP5IF1 Skin Not Sun Exposed Suprapubic sQTL chr1:28236452:28237761		Splice Variant	Skin Not Sun Exposed Suprapubic		9	GTEx Atlas	https://www.gtexportal.org/home/downloads/adult-gtex/overview
5890	2188828	100324	96576	18	0.514498	0.299223	1	28209700	6.36e-51	cis	EUR/1/28100360-29690112	1:28209700 G/A	rs3767306	ATP5IF1	6006	2097707	ATP5IF1 Skin Not Sun Exposed Suprapubic sQTL chr1:28236452:28237837		Splice Variant	Skin Not Sun Exposed Suprapubic		9	GTEx Atlas	https://www.gtexportal.org/home/downloads/adult-gtex/overview
5890	2230066	100364	96576	18	0.514498	0.299223	1	28209700	3.78e-48	cis	EUR/1/28100360-29690112	1:28209700 G/A	rs3767306	ATP5IF1	6006	2137250	ATP5IF1 Skin Sun Exposed Lower leg sQTL chr1:28236452:28237696		Splice Variant	Skin Sun Exposed Lower leg		9	GTEx Atlas	https://www.gtexportal.org/home/downloads/adult-gtex/overview
5890	2230067	100365	96576	18	0.514498	0.299223	1	28209700	5.45e-59	cis	EUR/1/28100360-29690112	1:28209700 G/A	rs3767306	ATP5IF1	6006	2137251	ATP5IF1 Skin Sun Exposed Lower leg sQTL chr1:28236452:28237761		Splice Variant	Skin Sun Exposed Lower leg		9	GTEx Atlas	https://www.gtexportal.org/home/downloads/adult-gtex/overview
5890	2230068	100367	96576	18	0.514498	0.299223	1	28209700	4.3e-60	cis	EUR/1/28100360-29690112	1:28209700 G/A	rs3767306	ATP5IF1	6006	2137252	ATP5IF1 Skin Sun Exposed Lower leg sQTL chr1:28236452:28237837		Splice Variant	Skin Sun Exposed Lower leg		9	GTEx Atlas	https://www.gtexportal.org/home/downloads/adult-gtex/overview
5890	2272841	100419	96576	18	0.514498	0.299223	1	28209700	6.27e-19	cis	EUR/1/28100360-29690112	1:28209700 G/A	rs3767306	ATP5IF1	6006	2178223	ATP5IF1 Small Intestine Terminal Ileum sQTL chr1:28236452:28237761		Splice Variant	Small Intestine Terminal Ileum		9	GTEx Atlas	https://www.gtexportal.org/home/downloads/adult-gtex/overview
5890	2272842	100421	96576	18	0.514498	0.299223	1	28209700	8.89e-24	cis	EUR/1/28100360-29690112	1:28209700 G/A	rs3767306	ATP5IF1	6006	2178224	ATP5IF1 Small Intestine Terminal Ileum sQTL chr1:28236452:28237837		Splice Variant	Small Intestine Terminal Ileum		9	GTEx Atlas	https://www.gtexportal.org/home/downloads/adult-gtex/overview
5890	2313380	100443	96576	18	0.514498	0.299223	1	28209700	1.96e-08	cis	EUR/1/28100360-29690112	1:28209700 G/A	rs3767306	ATP5IF1	6006	2215598	ATP5IF1 Spleen sQTL chr1:28236452:28237696		Splice Variant	Spleen		9	GTEx Atlas	https://www.gtexportal.org/home/downloads/adult-gtex/overview
5890	2313381	100446	96576	18	0.514498	0.299223	1	28209700	1.82e-31	cis	EUR/1/28100360-29690112	1:28209700 G/A	rs3767306	ATP5IF1	6006	2215599	ATP5IF1 Spleen sQTL chr1:28236452:28237761		Splice Variant	Spleen		9	GTEx Atlas	https://www.gtexportal.org/home/downloads/adult-gtex/overview
5890	2313382	100447	96576	18	0.514498	0.299223	1	28209700	3.05e-45	cis	EUR/1/28100360-29690112	1:28209700 G/A	rs3767306	ATP5IF1	6006	2215600	ATP5IF1 Spleen sQTL chr1:28236452:28237837		Splice Variant	Spleen		9	GTEx Atlas	https://www.gtexportal.org/home/downloads/adult-gtex/overview
5890	2352035	100515	96576	18	0.514498	0.299223	1	28209700	3.14e-61	cis	EUR/1/28100360-29690112	1:28209700 G/A	rs3767306	ATP5IF1	6006	2252035	ATP5IF1 Testis sQTL chr1:28236452:28237761		Splice Variant	Testis		9	GTEx Atlas	https://www.gtexportal.org/home/downloads/adult-gtex/overview
5890	2352036	100516	96576	18	0.514498	0.299223	1	28209700	2.68e-36	cis	EUR/1/28100360-29690112	1:28209700 G/A	rs3767306	ATP5IF1	6006	2252036	ATP5IF1 Testis sQTL chr1:28236452:28237837		Splice Variant	Testis		9	GTEx Atlas	https://www.gtexportal.org/home/downloads/adult-gtex/overview
5890	2438701	100479	96576	18	0.514498	0.299223	1	28209700	2.26e-49	cis	EUR/1/28100360-29690112	1:28209700 G/A	rs3767306	ATP5IF1	6006	2335535	ATP5IF1 Stomach sQTL chr1:28236452:28237761		Splice Variant	Stomach		9	GTEx Atlas	https://www.gtexportal.org/home/downloads/adult-gtex/overview
5890	2438702	100480	96576	18	0.514498	0.299223	1	28209700	7.61e-59	cis	EUR/1/28100360-29690112	1:28209700 G/A	rs3767306	ATP5IF1	6006	2335536	ATP5IF1 Stomach sQTL chr1:28236452:28237837		Splice Variant	Stomach		9	GTEx Atlas	https://www.gtexportal.org/home/downloads/adult-gtex/overview
5890	2473869	100567	96576	18	0.514498	0.299223	1	28209700	1.73e-45	cis	EUR/1/28100360-29690112	1:28209700 G/A	rs3767306	ATP5IF1	6006	2368933	ATP5IF1 Thyroid sQTL chr1:28236452:28237696		Splice Variant	Thyroid		9	GTEx Atlas	https://www.gtexportal.org/home/downloads/adult-gtex/overview
5890	2473870	100568	96576	18	0.514498	0.299223	1	28209700	3.08e-57	cis	EUR/1/28100360-29690112	1:28209700 G/A	rs3767306	ATP5IF1	6006	2368934	ATP5IF1 Thyroid sQTL chr1:28236452:28237761		Splice Variant	Thyroid		9	GTEx Atlas	https://www.gtexportal.org/home/downloads/adult-gtex/overview
5890	2473871	100570	96576	18	0.514498	0.299223	1	28209700	2.83e-55	cis	EUR/1/28100360-29690112	1:28209700 G/A	rs3767306	ATP5IF1	6006	2368935	ATP5IF1 Thyroid sQTL chr1:28236452:28237837		Splice Variant	Thyroid		9	GTEx Atlas	https://www.gtexportal.org/home/downloads/adult-gtex/overview
5890	2518589	100618	96576	18	0.514498	0.299223	1	28209700	4.74e-09	cis	EUR/1/28100360-29690112	1:28209700 G/A	rs3767306	ATP5IF1	6006	2411989	ATP5IF1 Uterus sQTL chr1:28236452:28237696		Splice Variant	Uterus		9	GTEx Atlas	https://www.gtexportal.org/home/downloads/adult-gtex/overview
5890	2518590	100619	96576	18	0.514498	0.299223	1	28209700	5.04e-21	cis	EUR/1/28100360-29690112	1:28209700 G/A	rs3767306	ATP5IF1	6006	2411990	ATP5IF1 Uterus sQTL chr1:28236452:28237761		Splice Variant	Uterus		9	GTEx Atlas	https://www.gtexportal.org/home/downloads/adult-gtex/overview
5890	2518591	100620	96576	18	0.514498	0.299223	1	28209700	5.32e-17	cis	EUR/1/28100360-29690112	1:28209700 G/A	rs3767306	ATP5IF1	6006	2411991	ATP5IF1 Uterus sQTL chr1:28236452:28237837		Splice Variant	Uterus		9	GTEx Atlas	https://www.gtexportal.org/home/downloads/adult-gtex/overview
5890	2555163	100666	96576	18	0.514498	0.299223	1	28209700	8.6e-11	cis	EUR/1/28100360-29690112	1:28209700 G/A	rs3767306	ATP5IF1	6006	2445571	ATP5IF1 Vagina sQTL chr1:28236452:28237696		Splice Variant	Vagina		9	GTEx Atlas	https://www.gtexportal.org/home/downloads/adult-gtex/overview
5890	2555164	100667	96576	18	0.514498	0.299223	1	28209700	9.17e-26	cis	EUR/1/28100360-29690112	1:28209700 G/A	rs3767306	ATP5IF1	6006	2445572	ATP5IF1 Vagina sQTL chr1:28236452:28237761		Splice Variant	Vagina		9	GTEx Atlas	https://www.gtexportal.org/home/downloads/adult-gtex/overview
5890	2555165	100668	96576	18	0.514498	0.299223	1	28209700	5.67e-24	cis	EUR/1/28100360-29690112	1:28209700 G/A	rs3767306	ATP5IF1	6006	2445573	ATP5IF1 Vagina sQTL chr1:28236452:28237837		Splice Variant	Vagina		9	GTEx Atlas	https://www.gtexportal.org/home/downloads/adult-gtex/overview
5890	2590428	100692	96576	18	0.514498	0.299223	1	28209700	1.8e-51	cis	EUR/1/28100360-29690112	1:28209700 G/A	rs3767306	ATP5IF1	6006	2478242	ATP5IF1 Whole Blood sQTL chr1:28236452:28237761		Splice Variant	Whole Blood		9	GTEx Atlas	https://www.gtexportal.org/home/downloads/adult-gtex/overview
5890	2590429	100695	96576	18	0.514498	0.299223	1	28209700	1.19e-45	cis	EUR/1/28100360-29690112	1:28209700 G/A	rs3767306	ATP5IF1	6006	2478243	ATP5IF1 Whole Blood sQTL chr1:28236452:28237837		Splice Variant	Whole Blood		9	GTEx Atlas	https://www.gtexportal.org/home/downloads/adult-gtex/overview
5890	2628026	101637	96576	18	0.514498	0.299223	1	28209700	7.61e-278	cis	EUR/1/28100360-29690112	1:28209700 G/A	rs3767306	ENSG00000237429	25298	2506741	RP1-159A19.4 PBMCs_cd8s100b eQTL		Gene Expression	Whole Blood	CD8 S100B	10	OneK1K	https://onek1k.org/
5890	2635529	101416	96576	18	0.514498	0.299223	1	28209700	3.24e-75	cis	EUR/1/28100360-29690112	1:28209700 G/A	rs3767306	DNAJC8	5550	2509488	DNAJC8 Blood eQTL		Gene Expression	Blood		12	eQTLGen	https://www.eqtlgen.org/
5890	2635530	101418	96576	18	0.514498	0.299223	1	28209700	3.31e-77	cis	EUR/1/28100360-29690112	1:28209700 G/A	rs3767306	ATP5IF1	6006	2509489	ATP5IF1 Blood eQTL		Gene Expression	Blood		12	eQTLGen	https://www.eqtlgen.org/
5890	2657656	101468	96576	18	0.514498	0.299223	1	28209700	3.81e-47	cis	EUR/1/28100360-29690112	1:28209700 G/A	rs3767306	PTAFR	12017	2531995	PTAFR Whole blood cg03512248 methQTL		Methylation	Whole blood		11	GoDMC	http://www.godmc.org.uk/
5890	2657657	101524	96576	18	0.514498	0.299223	1	28209700	2.47e-33	cis	EUR/1/28100360-29690112	1:28209700 G/A	rs3767306	DNAJC8	5550	2531996	DNAJC8 Whole blood cg12076479 methQTL		Methylation	Whole blood		11	GoDMC	http://www.godmc.org.uk/
5890	2657658	101561	96576	18	0.514498	0.299223	1	28209700	7.13e-49	cis	EUR/1/28100360-29690112	1:28209700 G/A	rs3767306	DNAJC8	5550	2531997	DNAJC8 Whole blood cg21168982 methQTL		Methylation	Whole blood		11	GoDMC	http://www.godmc.org.uk/
5890	2657659	101600	96576	18	0.514498	0.299223	1	28209700	5.26e-78	cis	EUR/1/28100360-29690112	1:28209700 G/A	rs3767306	DNAJC8	5550	2531998	DNAJC8 Whole blood cg26791126 methQTL		Methylation	Whole blood		11	GoDMC	http://www.godmc.org.uk/
5890	2657660	101584	96576	18	0.514498	0.299223	1	28209700	1.68e-42	cis	EUR/1/28100360-29690112	1:28209700 G/A	rs3767306	DNAJC8	5550	2531999	DNAJC8 Whole blood cg24588745 methQTL		Methylation	Whole blood		11	GoDMC	http://www.godmc.org.uk/
5890	2657661	101564	96576	18	0.514498	0.299223	1	28209700	2.51e-102	cis	EUR/1/28100360-29690112	1:28209700 G/A	rs3767306	DNAJC8	5550	2532000	DNAJC8 Whole blood cg21577315 methQTL		Methylation	Whole blood		11	GoDMC	http://www.godmc.org.uk/
5890	2657663	101445	96576	18	0.514498	0.299223	1	28209700	3.29e-184	cis	EUR/1/28100360-29690112	1:28209700 G/A	rs3767306	DNAJC8	5550	2532002	DNAJC8 Whole blood cg01245356 methQTL		Methylation	Whole blood		11	GoDMC	http://www.godmc.org.uk/
5890	2657664	101507	96576	18	0.514498	0.299223	1	28209700	3.44e-23	cis	EUR/1/28100360-29690112	1:28209700 G/A	rs3767306	DNAJC8	5550	2532003	DNAJC8 Whole blood cg09822291 methQTL		Methylation	Whole blood		11	GoDMC	http://www.godmc.org.uk/
5890	2657665	101493	96576	18	0.514498	0.299223	1	28209700	3.08e-113	cis	EUR/1/28100360-29690112	1:28209700 G/A	rs3767306	ATP5IF1	6006	2532004	ATP5IF1 Whole blood cg07318049 methQTL		Methylation	Whole blood		11	GoDMC	http://www.godmc.org.uk/
5890	2657666	101558	96576	18	0.514498	0.299223	1	28209700	2.89e-228	cis	EUR/1/28100360-29690112	1:28209700 G/A	rs3767306	ATP5IF1	6006	2532005	ATP5IF1 Whole blood cg20801348 methQTL		Methylation	Whole blood		11	GoDMC	http://www.godmc.org.uk/
5890	2657667	101557	96576	18	0.514498	0.299223	1	28209700	2.11e-139	cis	EUR/1/28100360-29690112	1:28209700 G/A	rs3767306	ATP5IF1	6006	2532006	ATP5IF1 Whole blood cg20569141 methQTL		Methylation	Whole blood		11	GoDMC	http://www.godmc.org.uk/
5890	2657668	101576	96576	18	0.514498	0.299223	1	28209700	6.4e-34	cis	EUR/1/28100360-29690112	1:28209700 G/A	rs3767306	ATP5IF1	6006	2532007	ATP5IF1 Whole blood cg23394462 methQTL		Methylation	Whole blood		11	GoDMC	http://www.godmc.org.uk/
5890	2657676	101488	96576	18	0.514498	0.299223	1	28209700	3.65e-242	cis	EUR/1/28100360-29690112	1:28209700 G/A	rs3767306	SESN2	6004	2532015	SESN2 Whole blood cg06754224 methQTL		Methylation	Whole blood		11	GoDMC	http://www.godmc.org.uk/
5890	2657677	101442	96576	18	0.514498	0.299223	1	28209700	1.8e-86	cis	EUR/1/28100360-29690112	1:28209700 G/A	rs3767306	SESN2	6004	2532016	SESN2 Whole blood cg01172735 methQTL		Methylation	Whole blood		11	GoDMC	http://www.godmc.org.uk/
5890	2833199	6071972	96576	18	0.514498	0.299223	1	28209700	1.15e-45	cis	EUR/1/28100360-29690112	1:28209700 G/A	rs3767306	ATP5IF1	6006	2709234	ATP5IF1 Plasma pQTL		Protein	Plasma		4	UK Biobank Proteomics	https://doi.org/10.1038/s41586-023-06592-6
6016	2583	106195	106981	19	1	0	1	31099724	3.73e-09		EUR/1/29690112-32045886	1:31099724 T/C	rs6687993			2583	Red blood cell erythrocyte count (UKB data field 30010)	Physiological Measures	Phenotype			1	EBI GWAS Catalog	https://opengwas.io/
6016	4758	107475	106981	19	1	0	1	31099724	1.98e-09		EUR/1/29690112-32045886	1:31099724 T/C	rs6687993			4758	Red blood cell (erythrocyte) count	Physiological Measures	Phenotype			5	UK Biobank	https://opengwas.io/
6016	4759	107476	106981	19	1	0	1	31099724	5.05e-10		EUR/1/29690112-32045886	1:31099724 T/C	rs6687993			4759	Haemoglobin concentration	Physiological Measures	Phenotype			5	UK Biobank	https://opengwas.io/
6241	919	24068	10988	4	0.591304	0.358454	1	3795125	1.64e-09		EUR/1/3355587-4320284	1:3795125 T/C	rs6667255			919	Hematocrit	Physiological Measures	Phenotype			1	EBI GWAS Catalog	https://opengwas.io/
6241	923	24075	10988	4	0.591304	0.358454	1	3795125	3.91e-30		EUR/1/3355587-4320284	1:3795125 T/C	rs6667255			923	Mean corpuscular volume	Physiological Measures	Phenotype			1	EBI GWAS Catalog	https://opengwas.io/
6241	926	24078	10988	4	0.591304	0.358454	1	3795125	6.13e-27		EUR/1/3355587-4320284	1:3795125 T/C	rs6667255			926	Red blood cell count	Physiological Measures	Phenotype			1	EBI GWAS Catalog	https://opengwas.io/
6241	927	24081	10988	4	0.591304	0.358454	1	3795125	1.65e-57		EUR/1/3355587-4320284	1:3795125 T/C	rs6667255			927	Red cell distribution width	Physiological Measures	Phenotype			1	EBI GWAS Catalog	https://opengwas.io/
6241	932	24086	10988	4	0.591304	0.358454	1	3795125	2.5e-79		EUR/1/3355587-4320284	1:3795125 T/C	rs6667255			932	High light scatter reticulocyte percentage of red cells	Physiological Measures	Phenotype			1	EBI GWAS Catalog	https://opengwas.io/
6241	935	24091	10988	4	0.591304	0.358454	1	3795125	4.4e-87		EUR/1/3355587-4320284	1:3795125 T/C	rs6667255			935	Mean spheric corpuscular volume	Physiological Measures	Phenotype			1	EBI GWAS Catalog	https://opengwas.io/
6241	938	24094	10988	4	0.591304	0.358454	1	3795125	7.14e-71		EUR/1/3355587-4320284	1:3795125 T/C	rs6667255			938	Reticulocyte fraction of red cells	Physiological Measures	Phenotype			1	EBI GWAS Catalog	https://opengwas.io/
6241	1637	24334	10988	4	0.591304	0.358454	1	3795125	4.51e-40		EUR/1/3355587-4320284	1:3795125 T/C	rs6667255			1637	Immature fraction of reticulocytes	Physiological Measures	Phenotype			1	EBI GWAS Catalog	https://opengwas.io/
6241	1638	24337	10988	4	0.591304	0.358454	1	3795125	1.24e-54		EUR/1/3355587-4320284	1:3795125 T/C	rs6667255			1638	Reticulocyte count	Physiological Measures	Phenotype			1	EBI GWAS Catalog	https://opengwas.io/
6241	1981	24416	10988	4	0.591304	0.358454	1	3795125	4.51e-49		EUR/1/3355587-4320284	1:3795125 T/C	rs6667255			1981	High light scatter reticulocyte count	Physiological Measures	Phenotype			1	EBI GWAS Catalog	https://opengwas.io/
6241	1985	24422	10988	4	0.591304	0.358454	1	3795125	1.06e-66		EUR/1/3355587-4320284	1:3795125 T/C	rs6667255			1985	Mean sphered cell volume	Physiological Measures	Phenotype			1	EBI GWAS Catalog	https://opengwas.io/
6241	2583	24203	10988	4	0.591304	0.358454	1	3795125	4.02e-22		EUR/1/3355587-4320284	1:3795125 T/C	rs6667255			2583	Red blood cell erythrocyte count (UKB data field 30010)	Physiological Measures	Phenotype			1	EBI GWAS Catalog	https://opengwas.io/
6241	2585	24208	10988	4	0.591304	0.358454	1	3795125	3.52e-17		EUR/1/3355587-4320284	1:3795125 T/C	rs6667255			2585	Mean corpuscular volume (UKB data field 30040)	Physiological Measures	Phenotype			1	EBI GWAS Catalog	https://opengwas.io/
6241	4758	25329	10988	4	0.591304	0.358454	1	3795125	3.49e-19		EUR/1/3355587-4320284	1:3795125 T/C	rs6667255			4758	Red blood cell (erythrocyte) count	Physiological Measures	Phenotype			5	UK Biobank	https://opengwas.io/
6241	4759	25330	10988	4	0.591304	0.358454	1	3795125	2.04e-28		EUR/1/3355587-4320284	1:3795125 T/C	rs6667255			4759	Haemoglobin concentration	Physiological Measures	Phenotype			5	UK Biobank	https://opengwas.io/
6241	4763	25336	10988	4	0.591304	0.358454	1	3795125	8.62e-43		EUR/1/3355587-4320284	1:3795125 T/C	rs6667255			4763	Red blood cell (erythrocyte) distribution width	Physiological Measures	Phenotype			5	UK Biobank	https://opengwas.io/
6241	4776	25341	10988	4	0.591304	0.358454	1	3795125	8.89e-46		EUR/1/3355587-4320284	1:3795125 T/C	rs6667255			4776	Reticulocyte percentage	Physiological Measures	Phenotype			5	UK Biobank	https://opengwas.io/
6241	4777	25342	10988	4	0.591304	0.358454	1	3795125	1.08e-29		EUR/1/3355587-4320284	1:3795125 T/C	rs6667255			4777	Immature reticulocyte fraction	Physiological Measures	Phenotype			5	UK Biobank	https://opengwas.io/
6241	4778	25343	10988	4	0.591304	0.358454	1	3795125	2.81e-54		EUR/1/3355587-4320284	1:3795125 T/C	rs6667255			4778	High light scatter reticulocyte percentage	Physiological Measures	Phenotype			5	UK Biobank	https://opengwas.io/
6241	5215	20879	10988	4	0.591304	0.358454	1	3795125	4.48e-24	cis	EUR/1/3355587-4320284	1:3795125 T/C	rs6667255	LRRC47	6003	5215	LRRC47 Brain (Meta) eQTL		Gene Expression	Brain (Meta)		2	Brain Meta	https://yanglab.westlake.edu.cn/data/brainmeta
6241	259468	21104	10988	4	0.591304	0.358454	1	3795125	2.37e-12	cis	EUR/1/3355587-4320284	1:3795125 T/C	rs6667255	LRRC47	6003	247023	LRRC47 Brain Hypothalamus eQTL		Gene Expression	Brain Hypothalamus		9	GTEx Atlas	https://www.gtexportal.org/home/downloads/adult-gtex/overview
6241	299665	21153	10988	4	0.591304	0.358454	1	3795125	4.78e-14	cis	EUR/1/3355587-4320284	1:3795125 T/C	rs6667255	SMIM1	24370	286235	SMIM1 Brain Spinal cord cervical c 1 eQTL		Gene Expression	Brain Spinal cord cervical c 1		9	GTEx Atlas	https://www.gtexportal.org/home/downloads/adult-gtex/overview
6241	311801	21164	10988	4	0.591304	0.358454	1	3795125	9.74e-09	cis	EUR/1/3355587-4320284	1:3795125 T/C	rs6667255	SMIM1	24370	298053	SMIM1 Brain Substantia nigra eQTL		Gene Expression	Brain Substantia nigra		9	GTEx Atlas	https://www.gtexportal.org/home/downloads/adult-gtex/overview
6241	422272	21242	10988	4	0.591304	0.358454	1	3795125	1.24e-10	cis	EUR/1/3355587-4320284	1:3795125 T/C	rs6667255	CEP104	4314	406131	CEP104 Ooesophagus Mucosa eQTL		Gene Expression	Esophagus Mucosa		9	GTEx Atlas	https://www.gtexportal.org/home/downloads/adult-gtex/overview
6241	455361	21293	10988	4	0.591304	0.358454	1	3795125	8.36e-17	cis	EUR/1/3355587-4320284	1:3795125 T/C	rs6667255	SMIM1	24370	438645	SMIM1 Heart Atrial Appendage eQTL		Gene Expression	Heart Atrial Appendage		9	GTEx Atlas	https://www.gtexportal.org/home/downloads/adult-gtex/overview
6241	722160	21520	10988	4	0.591304	0.358454	1	3795125	7.87e-14	cis	EUR/1/3355587-4320284	1:3795125 T/C	rs6667255	LRRC47	6003	699079	LRRC47 Thyroid eQTL		Gene Expression	Thyroid		9	GTEx Atlas	https://www.gtexportal.org/home/downloads/adult-gtex/overview
6241	762048	21565	10988	4	0.591304	0.358454	1	3795125	3.35e-62	cis	EUR/1/3355587-4320284	1:3795125 T/C	rs6667255	SMIM1	24370	737783	SMIM1 Whole Blood eQTL		Gene Expression	Whole Blood		9	GTEx Atlas	https://www.gtexportal.org/home/downloads/adult-gtex/overview
6241	762050	21559	10988	4	0.591304	0.358454	1	3795125	2.69e-24	cis	EUR/1/3355587-4320284	1:3795125 T/C	rs6667255	LRRC47	6003	737785	LRRC47 Whole Blood eQTL		Gene Expression	Whole Blood		9	GTEx Atlas	https://www.gtexportal.org/home/downloads/adult-gtex/overview
6241	2635254	24529	10988	4	0.591304	0.358454	1	3795125	0	cis	EUR/1/3355587-4320284	1:3795125 T/C	rs6667255	SMIM1	24370	2509213	SMIM1 Blood eQTL		Gene Expression	Blood		12	eQTLGen	https://www.eqtlgen.org/
6241	2654046	24779	10988	4	0.591304	0.358454	1	3795125	0	cis	EUR/1/3355587-4320284	1:3795125 T/C	rs6667255	LRRC47	6003	2528385	LRRC47 Whole blood cg17443473 methQTL		Methylation	Whole blood		11	GoDMC	http://www.godmc.org.uk/
6241	2654047	24736	10988	4	0.591304	0.358454	1	3795125	4.01e-27	cis	EUR/1/3355587-4320284	1:3795125 T/C	rs6667255			2528386	Whole blood cg14519946 methQTL		Methylation	Whole blood		11	GoDMC	http://www.godmc.org.uk/
6241	2654048	24692	10988	4	0.591304	0.358454	1	3795125	0	cis	EUR/1/3355587-4320284	1:3795125 T/C	rs6667255	LRRC47	6003	2528387	LRRC47 Whole blood cg11430783 methQTL		Methylation	Whole blood		11	GoDMC	http://www.godmc.org.uk/
6241	2654049	24716	10988	4	0.591304	0.358454	1	3795125	0	cis	EUR/1/3355587-4320284	1:3795125 T/C	rs6667255	LRRC47	6003	2528388	LRRC47 Whole blood cg13057898 methQTL		Methylation	Whole blood		11	GoDMC	http://www.godmc.org.uk/
6241	2654050	24799	10988	4	0.591304	0.358454	1	3795125	0	cis	EUR/1/3355587-4320284	1:3795125 T/C	rs6667255	LRRC47	6003	2528389	LRRC47 Whole blood cg18436788 methQTL		Methylation	Whole blood		11	GoDMC	http://www.godmc.org.uk/
6241	2654051	24856	10988	4	0.591304	0.358454	1	3795125	0	cis	EUR/1/3355587-4320284	1:3795125 T/C	rs6667255	LRRC47	6003	2528390	LRRC47 Whole blood cg23277830 methQTL		Methylation	Whole blood		11	GoDMC	http://www.godmc.org.uk/
6241	2654052	24787	10988	4	0.591304	0.358454	1	3795125	0	cis	EUR/1/3355587-4320284	1:3795125 T/C	rs6667255	LRRC47	6003	2528391	LRRC47 Whole blood cg17848003 methQTL		Methylation	Whole blood		11	GoDMC	http://www.godmc.org.uk/
6241	2654053	24845	10988	4	0.591304	0.358454	1	3795125	0	cis	EUR/1/3355587-4320284	1:3795125 T/C	rs6667255	LRRC47	6003	2528392	LRRC47 Whole blood cg22529645 methQTL		Methylation	Whole blood		11	GoDMC	http://www.godmc.org.uk/
6278	919	24066	9276	4	1	0	1	3415648	6.27e-09		EUR/1/3355587-4320284	1:3415648 C/T	rs111652194			919	Hematocrit	Physiological Measures	Phenotype			1	EBI GWAS Catalog	https://opengwas.io/
6278	926	24079	9276	4	1	0	1	3415648	9.46e-10		EUR/1/3355587-4320284	1:3415648 C/T	rs111652194			926	Red blood cell count	Physiological Measures	Phenotype			1	EBI GWAS Catalog	https://opengwas.io/
6278	4759	25331	9276	4	1	0	1	3415648	2.5e-09		EUR/1/3355587-4320284	1:3415648 C/T	rs111652194			4759	Haemoglobin concentration	Physiological Measures	Phenotype			5	UK Biobank	https://opengwas.io/
6279	919	24067	9117	4	0.526316	0.391813	1	3391182	4.43e-19		EUR/1/3355587-4320284	1:3391182 T/C	rs2493278			919	Hematocrit	Physiological Measures	Phenotype			1	EBI GWAS Catalog	https://opengwas.io/
6279	926	24080	9117	4	0.526316	0.391813	1	3391182	1.3e-17		EUR/1/3355587-4320284	1:3391182 T/C	rs2493278			926	Red blood cell count	Physiological Measures	Phenotype			1	EBI GWAS Catalog	https://opengwas.io/
6279	937	24093	9117	4	0.526316	0.391813	1	3391182	3.6e-11		EUR/1/3355587-4320284	1:3391182 T/C	rs2493278			937	Plateletcrit	Physiological Measures	Phenotype			1	EBI GWAS Catalog	https://opengwas.io/
6279	1987	24424	9117	4	0.526316	0.391813	1	3391182	7.8e-12		EUR/1/3355587-4320284	1:3391182 T/C	rs2493278			1987	Platelet count	Physiological Measures	Phenotype			1	EBI GWAS Catalog	https://opengwas.io/
6279	2583	24204	9117	4	0.526316	0.391813	1	3391182	1.99e-13		EUR/1/3355587-4320284	1:3391182 T/C	rs2493278			2583	Red blood cell erythrocyte count (UKB data field 30010)	Physiological Measures	Phenotype			1	EBI GWAS Catalog	https://opengwas.io/
6279	2586	24209	9117	4	0.526316	0.391813	1	3391182	5.09e-10		EUR/1/3355587-4320284	1:3391182 T/C	rs2493278			2586	Platelet count (UKB data field 30080)	Physiological Measures	Phenotype			1	EBI GWAS Catalog	https://opengwas.io/
6279	4758	25328	9117	4	0.526316	0.391813	1	3391182	4.73e-13		EUR/1/3355587-4320284	1:3391182 T/C	rs2493278			4758	Red blood cell (erythrocyte) count	Physiological Measures	Phenotype			5	UK Biobank	https://opengwas.io/
6279	4759	25332	9117	4	0.526316	0.391813	1	3391182	1.81e-09		EUR/1/3355587-4320284	1:3391182 T/C	rs2493278			4759	Haemoglobin concentration	Physiological Measures	Phenotype			5	UK Biobank	https://opengwas.io/
6279	4760	25333	9117	4	0.526316	0.391813	1	3391182	8.63e-12		EUR/1/3355587-4320284	1:3391182 T/C	rs2493278			4760	Haematocrit percentage	Physiological Measures	Phenotype			5	UK Biobank	https://opengwas.io/
6279	4764	25337	9117	4	0.526316	0.391813	1	3391182	4.03e-08		EUR/1/3355587-4320284	1:3391182 T/C	rs2493278			4764	Platelet crit	Physiological Measures	Phenotype			5	UK Biobank	https://opengwas.io/
6279	2653791	24901	9117	4	0.526316	0.391813	1	3391182	1.95e-25	cis	EUR/1/3355587-4320284	1:3391182 T/C	rs2493278	PRDM16	7871	2528130	PRDM16 Whole blood cg26537941 methQTL		Methylation	Whole blood		11	GoDMC	http://www.godmc.org.uk/
6279	2653796	24745	9117	4	0.526316	0.391813	1	3391182	0	cis	EUR/1/3355587-4320284	1:3391182 T/C	rs2493278			2528135	Whole blood cg15385853 methQTL		Methylation	Whole blood		11	GoDMC	http://www.godmc.org.uk/
6279	2653801	24864	9117	4	0.526316	0.391813	1	3391182	0	cis	EUR/1/3355587-4320284	1:3391182 T/C	rs2493278	PRDM16	7871	2528140	PRDM16 Whole blood cg23999080 methQTL		Methylation	Whole blood		11	GoDMC	http://www.godmc.org.uk/
6279	2653803	24711	9117	4	0.526316	0.391813	1	3391182	0	cis	EUR/1/3355587-4320284	1:3391182 T/C	rs2493278	PRDM16	7871	2528142	PRDM16 Whole blood cg12635919 methQTL		Methylation	Whole blood		11	GoDMC	http://www.godmc.org.uk/
6279	2653804	24861	9117	4	0.526316	0.391813	1	3391182	6.86e-233	cis	EUR/1/3355587-4320284	1:3391182 T/C	rs2493278			2528143	Whole blood cg23738647 methQTL		Methylation	Whole blood		11	GoDMC	http://www.godmc.org.uk/
6461	925	133969	132457	23	0.464516	0.340323	1	39879586	1.4e-08		EUR/1/39735335-41145142	1:39879586 C/T	rs11207044			925	Neutrophil count	Physiological Measures	Phenotype			1	EBI GWAS Catalog	https://opengwas.io/
6461	926	133970	132457	23	0.464516	0.340323	1	39879586	4.75e-13		EUR/1/39735335-41145142	1:39879586 C/T	rs11207044			926	Red blood cell count	Physiological Measures	Phenotype			1	EBI GWAS Catalog	https://opengwas.io/
6461	928	133973	132457	23	0.464516	0.340323	1	39879586	3.86e-10		EUR/1/39735335-41145142	1:39879586 C/T	rs11207044			928	White blood cell count	Physiological Measures	Phenotype			1	EBI GWAS Catalog	https://opengwas.io/
6461	1633	134265	132457	23	0.464516	0.340323	1	39879586	2.7e-08		EUR/1/39735335-41145142	1:39879586 C/T	rs11207044			1633	Urate levels	Physiological Measures	Phenotype			1	EBI GWAS Catalog	https://opengwas.io/
6461	1647	134279	132457	23	0.464516	0.340323	1	39879586	1.92e-09		EUR/1/39735335-41145142	1:39879586 C/T	rs11207044			1647	Insulin-like growth factor 1 levels	Physiological Measures	Phenotype			1	EBI GWAS Catalog	https://opengwas.io/
6461	1985	134342	132457	23	0.464516	0.340323	1	39879586	4.9e-14		EUR/1/39735335-41145142	1:39879586 C/T	rs11207044			1985	Mean sphered cell volume	Physiological Measures	Phenotype			1	EBI GWAS Catalog	https://opengwas.io/
6461	1990	134353	132457	23	0.464516	0.340323	1	39879586	1.18e-08		EUR/1/39735335-41145142	1:39879586 C/T	rs11207044			1990	Balding type 1	Disease Of Skin And Subcutaneous Tissue	Phenotype			1	EBI GWAS Catalog	https://opengwas.io/
6461	1991	134355	132457	23	0.464516	0.340323	1	39879586	4.22e-08		EUR/1/39735335-41145142	1:39879586 C/T	rs11207044			1991	Balding type 4	Disease Of Skin And Subcutaneous Tissue	Phenotype			1	EBI GWAS Catalog	https://opengwas.io/
6461	2613	134157	132457	23	0.464516	0.340323	1	39879586	2.06e-09		EUR/1/39735335-41145142	1:39879586 C/T	rs11207044			2613	IGF 1 (UKB data field 30770)	Physiological Measures	Phenotype			1	EBI GWAS Catalog	https://opengwas.io/
6461	4757	135168	132457	23	0.464516	0.340323	1	39879586	2.02e-09		EUR/1/39735335-41145142	1:39879586 C/T	rs11207044			4757	White blood cell (leukocyte) count	Physiological Measures	Phenotype			5	UK Biobank	https://opengwas.io/
6461	4759	135171	132457	23	0.464516	0.340323	1	39879586	1.4e-10		EUR/1/39735335-41145142	1:39879586 C/T	rs11207044			4759	Haemoglobin concentration	Physiological Measures	Phenotype			5	UK Biobank	https://opengwas.io/
6461	4760	135172	132457	23	0.464516	0.340323	1	39879586	4.89e-08		EUR/1/39735335-41145142	1:39879586 C/T	rs11207044			4760	Haematocrit percentage	Physiological Measures	Phenotype			5	UK Biobank	https://opengwas.io/
6461	103761	129942	132457	23	0.464516	0.340323	1	39879586	2.25e-15	cis	EUR/1/39735335-41145142	1:39879586 C/T	rs11207044	TRIT1	565	95013	TRIT1 Artery Aorta eQTL		Gene Expression	Artery Aorta		9	GTEx Atlas	https://www.gtexportal.org/home/downloads/adult-gtex/overview
6461	502467	130575	132457	23	0.464516	0.340323	1	39879586	7.36e-15	cis	EUR/1/39735335-41145142	1:39879586 C/T	rs11207044	TRIT1	565	484494	TRIT1 Lung eQTL		Gene Expression	Lung		9	GTEx Atlas	https://www.gtexportal.org/home/downloads/adult-gtex/overview
6461	577674	130700	132457	23	0.464516	0.340323	1	39879586	1.62e-20	cis	EUR/1/39735335-41145142	1:39879586 C/T	rs11207044	TRIT1	565	558032	TRIT1 Pancreas eQTL		Gene Expression	Pancreas		9	GTEx Atlas	https://www.gtexportal.org/home/downloads/adult-gtex/overview
6461	577676	130707	132457	23	0.464516	0.340323	1	39879586	1.55e-20	cis	EUR/1/39735335-41145142	1:39879586 C/T	rs11207044	MYCL	4419	558034	MYCL Pancreas eQTL		Gene Expression	Pancreas		9	GTEx Atlas	https://www.gtexportal.org/home/downloads/adult-gtex/overview
6461	606382	130751	132457	23	0.464516	0.340323	1	39879586	9.17e-12	cis	EUR/1/39735335-41145142	1:39879586 C/T	rs11207044	MYCL	4419	586149	MYCL Prostate eQTL		Gene Expression	Prostate		9	GTEx Atlas	https://www.gtexportal.org/home/downloads/adult-gtex/overview
6461	669175	130844	132457	23	0.464516	0.340323	1	39879586	3.84e-19	cis	EUR/1/39735335-41145142	1:39879586 C/T	rs11207044	TRIT1	565	647304	TRIT1 Spleen eQTL		Gene Expression	Spleen		9	GTEx Atlas	https://www.gtexportal.org/home/downloads/adult-gtex/overview
6461	684519	130871	132457	23	0.464516	0.340323	1	39879586	1.96e-16	cis	EUR/1/39735335-41145142	1:39879586 C/T	rs11207044	TRIT1	565	662268	TRIT1 Stomach eQTL		Gene Expression	Stomach		9	GTEx Atlas	https://www.gtexportal.org/home/downloads/adult-gtex/overview
6461	684520	130876	132457	23	0.464516	0.340323	1	39879586	9.27e-26	cis	EUR/1/39735335-41145142	1:39879586 C/T	rs11207044	MYCL	4419	662269	MYCL Stomach eQTL		Gene Expression	Stomach		9	GTEx Atlas	https://www.gtexportal.org/home/downloads/adult-gtex/overview
6461	698797	130890	132457	23	0.464516	0.340323	1	39879586	1.43e-10	cis	EUR/1/39735335-41145142	1:39879586 C/T	rs11207044	TRIT1	565	676151	TRIT1 Testis eQTL		Gene Expression	Testis		9	GTEx Atlas	https://www.gtexportal.org/home/downloads/adult-gtex/overview
6461	722566	130928	132457	23	0.464516	0.340323	1	39879586	1.66e-23	cis	EUR/1/39735335-41145142	1:39879586 C/T	rs11207044	TRIT1	565	699477	TRIT1 Thyroid eQTL		Gene Expression	Thyroid		9	GTEx Atlas	https://www.gtexportal.org/home/downloads/adult-gtex/overview
6461	777492	131026	132457	23	0.464516	0.340323	1	39879586	4.02e-11	cis	EUR/1/39735335-41145142	1:39879586 C/T	rs11207044	TRIT1	565	752949	TRIT1 Adipose Subcutaneous sQTL chr1:39850261:39853970		Splice Variant	Adipose Subcutaneous		9	GTEx Atlas	https://www.gtexportal.org/home/downloads/adult-gtex/overview
6461	1126781	131591	132457	23	0.464516	0.340323	1	39879586	4.51e-11	cis	EUR/1/39735335-41145142	1:39879586 C/T	rs11207044	TRIT1	565	1087275	TRIT1 Brain Cerebellar Hemisphere sQTL chr1:39850261:39853970		Splice Variant	Brain Cerebellar Hemisphere		9	GTEx Atlas	https://www.gtexportal.org/home/downloads/adult-gtex/overview
6461	1200722	131629	132457	23	0.464516	0.340323	1	39879586	1.33e-10	cis	EUR/1/39735335-41145142	1:39879586 C/T	rs11207044	TRIT1	565	1157953	TRIT1 Brain Cerebellum sQTL chr1:39850261:39853970		Splice Variant	Brain Cerebellum		9	GTEx Atlas	https://www.gtexportal.org/home/downloads/adult-gtex/overview
6461	1240082	131667	132457	23	0.464516	0.340323	1	39879586	3.61e-14	cis	EUR/1/39735335-41145142	1:39879586 C/T	rs11207044	MACF1	5637	1195546	MACF1 Brain Cortex sQTL chr1:39269720:39282208		Splice Variant	Brain Cortex		9	GTEx Atlas	https://www.gtexportal.org/home/downloads/adult-gtex/overview
6461	1495513	132121	132457	23	0.464516	0.340323	1	39879586	4.39e-09	cis	EUR/1/39735335-41145142	1:39879586 C/T	rs11207044	TRIT1	565	1438913	TRIT1 Cells Cultured fibroblasts sQTL chr1:39850261:39853970		Splice Variant	Cells Cultured fibroblasts		9	GTEx Atlas	https://www.gtexportal.org/home/downloads/adult-gtex/overview
6461	1533932	132279	132457	23	0.464516	0.340323	1	39879586	1.28e-08	cis	EUR/1/39735335-41145142	1:39879586 C/T	rs11207044	TRIT1	565	1475978	TRIT1 Colon Sigmoid sQTL chr1:39850261:39853970		Splice Variant	Colon Sigmoid		9	GTEx Atlas	https://www.gtexportal.org/home/downloads/adult-gtex/overview
6461	1572542	132342	132457	23	0.464516	0.340323	1	39879586	3.91e-11	cis	EUR/1/39735335-41145142	1:39879586 C/T	rs11207044	TRIT1	565	1512962	TRIT1 Colon Transverse sQTL chr1:39850261:39853970		Splice Variant	Colon Transverse		9	GTEx Atlas	https://www.gtexportal.org/home/downloads/adult-gtex/overview
6461	1727508	132493	132457	23	0.464516	0.340323	1	39879586	2.03e-08	cis	EUR/1/39735335-41145142	1:39879586 C/T	rs11207044	TRIT1	565	1660775	TRIT1 Ooesophagus Muscularis sQTL chr1:39850261:39853970		Splice Variant	Esophagus Muscularis		9	GTEx Atlas	https://www.gtexportal.org/home/downloads/adult-gtex/overview
6461	2230370	133183	132457	23	0.464516	0.340323	1	39879586	2.59e-17	cis	EUR/1/39735335-41145142	1:39879586 C/T	rs11207044	TRIT1	565	2137525	TRIT1 Skin Sun Exposed Lower leg sQTL chr1:39850261:39853970		Splice Variant	Skin Sun Exposed Lower leg		9	GTEx Atlas	https://www.gtexportal.org/home/downloads/adult-gtex/overview
6461	2352547	133431	132457	23	0.464516	0.340323	1	39879586	4.63e-08	cis	EUR/1/39735335-41145142	1:39879586 C/T	rs11207044	TRIT1	565	2252499	TRIT1 Testis sQTL chr1:39850261:39853970		Splice Variant	Testis		9	GTEx Atlas	https://www.gtexportal.org/home/downloads/adult-gtex/overview
6461	2635658	134487	132457	23	0.464516	0.340323	1	39879586	0	cis	EUR/1/39735335-41145142	1:39879586 C/T	rs11207044	TRIT1	565	2509616	TRIT1 Blood eQTL		Gene Expression	Blood		12	eQTLGen	https://www.eqtlgen.org/
6461	2635659	134501	132457	23	0.464516	0.340323	1	39879586	1.36e-16	cis	EUR/1/39735335-41145142	1:39879586 C/T	rs11207044	MYCL	4419	2509617	MYCL Blood eQTL		Gene Expression	Blood		12	eQTLGen	https://www.eqtlgen.org/
6461	2658885	134596	132457	23	0.464516	0.340323	1	39879586	2.33e-122	cis	EUR/1/39735335-41145142	1:39879586 C/T	rs11207044	TRIT1	565	2533224	TRIT1 Whole blood cg10530613 methQTL		Methylation	Whole blood		11	GoDMC	http://www.godmc.org.uk/
6461	2658892	134529	132457	23	0.464516	0.340323	1	39879586	1.3e-183	cis	EUR/1/39735335-41145142	1:39879586 C/T	rs11207044	MYCL	4419	2533231	MYCL Whole blood cg00295382 methQTL		Methylation	Whole blood		11	GoDMC	http://www.godmc.org.uk/
6461	2658893	134646	132457	23	0.464516	0.340323	1	39879586	8.11e-29	cis	EUR/1/39735335-41145142	1:39879586 C/T	rs11207044	MYCL	4419	2533232	MYCL Whole blood cg16163765 methQTL		Methylation	Whole blood		11	GoDMC	http://www.godmc.org.uk/
6461	2658894	134538	132457	23	0.464516	0.340323	1	39879586	1.41e-174	cis	EUR/1/39735335-41145142	1:39879586 C/T	rs11207044	MYCL	4419	2533233	MYCL Whole blood cg01847380 methQTL		Methylation	Whole blood		11	GoDMC	http://www.godmc.org.uk/
6461	2658895	134557	132457	23	0.464516	0.340323	1	39879586	9.3e-56	cis	EUR/1/39735335-41145142	1:39879586 C/T	rs11207044	MYCL	4419	2533234	MYCL Whole blood cg04366039 methQTL		Methylation	Whole blood		11	GoDMC	http://www.godmc.org.uk/
6627	919	137636	143802	25	0.540717	0.123017	1	43308621	3.76e-17		EUR/1/42450056-43828739	1:43308621 C/T	rs1467808			919	Hematocrit	Physiological Measures	Phenotype			1	EBI GWAS Catalog	https://opengwas.io/
6627	937	137656	143802	25	0.540717	0.123017	1	43308621	1.07e-10		EUR/1/42450056-43828739	1:43308621 C/T	rs1467808			937	Plateletcrit	Physiological Measures	Phenotype			1	EBI GWAS Catalog	https://opengwas.io/
6627	1488	137774	143802	25	0.540717	0.123017	1	43308621	3.92e-09		EUR/1/42450056-43828739	1:43308621 C/T	rs1467808			1488	Pulse pressure	Physiological Measures	Phenotype			1	EBI GWAS Catalog	https://opengwas.io/
6627	1638	137817	143802	25	0.540717	0.123017	1	43308621	1.95e-08		EUR/1/42450056-43828739	1:43308621 C/T	rs1467808			1638	Reticulocyte count	Physiological Measures	Phenotype			1	EBI GWAS Catalog	https://opengwas.io/
6627	1981	137882	143802	25	0.540717	0.123017	1	43308621	1.72e-09		EUR/1/42450056-43828739	1:43308621 C/T	rs1467808			1981	High light scatter reticulocyte count	Physiological Measures	Phenotype			1	EBI GWAS Catalog	https://opengwas.io/
6627	1987	137894	143802	25	0.540717	0.123017	1	43308621	2.3e-08		EUR/1/42450056-43828739	1:43308621 C/T	rs1467808			1987	Platelet count	Physiological Measures	Phenotype			1	EBI GWAS Catalog	https://opengwas.io/
6627	2590	138080	143802	25	0.540717	0.123017	1	43308621	2.7e-08		EUR/1/42450056-43828739	1:43308621 C/T	rs1467808			2590	Neutrophill count (UKB data field 30140)	Physiological Measures	Phenotype			1	EBI GWAS Catalog	https://opengwas.io/
6627	3142	138176	143802	25	0.540717	0.123017	1	43308621	4.8e-10		EUR/1/42450056-43828739	1:43308621 C/T	rs1467808			3142	Vascular/heart problems diagnosed by doctor: None of the above	Disease Of Circulatory System	Phenotype			5	UK Biobank	https://opengwas.io/
6627	4759	138426	143802	25	0.540717	0.123017	1	43308621	3.2e-16		EUR/1/42450056-43828739	1:43308621 C/T	rs1467808			4759	Haemoglobin concentration	Physiological Measures	Phenotype			5	UK Biobank	https://opengwas.io/
6627	4760	138427	143802	25	0.540717	0.123017	1	43308621	5.06e-13		EUR/1/42450056-43828739	1:43308621 C/T	rs1467808			4760	Haematocrit percentage	Physiological Measures	Phenotype			5	UK Biobank	https://opengwas.io/
6627	5583	138532	143802	25	0.540717	0.123017	1	43308621	8.45e-23	cis	EUR/1/42450056-43828739	1:43308621 C/T	rs1467808	TMEM125	13874	5583	TMEM125 Brain (Meta) eQTL		Gene Expression	Brain (Meta)		2	Brain Meta	https://yanglab.westlake.edu.cn/data/brainmeta
6627	5584	138519	143802	25	0.540717	0.123017	1	43308621	1.83e-58	cis	EUR/1/42450056-43828739	1:43308621 C/T	rs1467808	TIE1	905	5584	TIE1 Brain (Meta) eQTL		Gene Expression	Brain (Meta)		2	Brain Meta	https://yanglab.westlake.edu.cn/data/brainmeta
6627	5586	138524	143802	25	0.540717	0.123017	1	43308621	1.96e-21	cis	EUR/1/42450056-43828739	1:43308621 C/T	rs1467808	CDC20	4467	5586	CDC20 Brain (Meta) eQTL		Gene Expression	Brain (Meta)		2	Brain Meta	https://yanglab.westlake.edu.cn/data/brainmeta
6627	5587	138520	143802	25	0.540717	0.123017	1	43308621	1.47e-10	cis	EUR/1/42450056-43828739	1:43308621 C/T	rs1467808	ELOVL1	915	5587	ELOVL1 Brain (Meta) eQTL		Gene Expression	Brain (Meta)		2	Brain Meta	https://yanglab.westlake.edu.cn/data/brainmeta
6627	22175	142240	143802	25	0.540717	0.123017	1	43308621	1.04e-19	cis	EUR/1/42450056-43828739	1:43308621 C/T	rs1467808	TIE1	905	22134	TIE1 Brain (Meta) eQTL		Gene Expression	Brain (Meta)		3	Brain eMeta	https://www.nature.com/articles/s41467-018-04558-1
6627	56859	138596	143802	25	0.540717	0.123017	1	43308621	6.62e-40	cis	EUR/1/42450056-43828739	1:43308621 C/T	rs1467808	TIE1	905	49024	TIE1 Adipose Subcutaneous eQTL		Gene Expression	Adipose Subcutaneous		9	GTEx Atlas	https://www.gtexportal.org/home/downloads/adult-gtex/overview
6627	56863	138605	143802	25	0.540717	0.123017	1	43308621	1.57e-22	cis	EUR/1/42450056-43828739	1:43308621 C/T	rs1467808	MED8	9859	49028	MED8 Adipose Subcutaneous eQTL		Gene Expression	Adipose Subcutaneous		9	GTEx Atlas	https://www.gtexportal.org/home/downloads/adult-gtex/overview
6627	74482	138622	143802	25	0.540717	0.123017	1	43308621	8.72e-28	cis	EUR/1/42450056-43828739	1:43308621 C/T	rs1467808	TIE1	905	66348	TIE1 Adipose Visceral Omentum eQTL		Gene Expression	Adipose Visceral Omentum		9	GTEx Atlas	https://www.gtexportal.org/home/downloads/adult-gtex/overview
6627	74485	138626	143802	25	0.540717	0.123017	1	43308621	2.53e-10	cis	EUR/1/42450056-43828739	1:43308621 C/T	rs1467808	MED8	9859	66350	MED8 Adipose Visceral Omentum eQTL		Gene Expression	Adipose Visceral Omentum		9	GTEx Atlas	https://www.gtexportal.org/home/downloads/adult-gtex/overview
6627	103797	138662	143802	25	0.540717	0.123017	1	43308621	1.68e-11	cis	EUR/1/42450056-43828739	1:43308621 C/T	rs1467808	TIE1	905	95049	TIE1 Artery Aorta eQTL		Gene Expression	Artery Aorta		9	GTEx Atlas	https://www.gtexportal.org/home/downloads/adult-gtex/overview
6627	103802	138671	143802	25	0.540717	0.123017	1	43308621	2.23e-16	cis	EUR/1/42450056-43828739	1:43308621 C/T	rs1467808	MED8	9859	95054	MED8 Artery Aorta eQTL		Gene Expression	Artery Aorta		9	GTEx Atlas	https://www.gtexportal.org/home/downloads/adult-gtex/overview
6627	132251	138703	143802	25	0.540717	0.123017	1	43308621	2.31e-11	cis	EUR/1/42450056-43828739	1:43308621 C/T	rs1467808	TIE1	905	122812	TIE1 Artery Tibial eQTL		Gene Expression	Artery Tibial		9	GTEx Atlas	https://www.gtexportal.org/home/downloads/adult-gtex/overview
6627	132254	138712	143802	25	0.540717	0.123017	1	43308621	9.08e-21	cis	EUR/1/42450056-43828739	1:43308621 C/T	rs1467808	MED8	9859	122815	MED8 Artery Tibial eQTL		Gene Expression	Artery Tibial		9	GTEx Atlas	https://www.gtexportal.org/home/downloads/adult-gtex/overview
6627	172399	138755	143802	25	0.540717	0.123017	1	43308621	5.33e-09	cis	EUR/1/42450056-43828739	1:43308621 C/T	rs1467808	MED8	9859	162043	MED8 Brain Caudate basal ganglia eQTL		Gene Expression	Brain Caudate basal ganglia		9	GTEx Atlas	https://www.gtexportal.org/home/downloads/adult-gtex/overview
6627	218292	138793	143802	25	0.540717	0.123017	1	43308621	5.33e-10	cis	EUR/1/42450056-43828739	1:43308621 C/T	rs1467808	TIE1	905	206950	TIE1 Brain Cortex eQTL		Gene Expression	Brain Cortex		9	GTEx Atlas	https://www.gtexportal.org/home/downloads/adult-gtex/overview
6627	330304	138894	143802	25	0.540717	0.123017	1	43308621	7.57e-23	cis	EUR/1/42450056-43828739	1:43308621 C/T	rs1467808	TIE1	905	316056	TIE1 Breast Mammary Tissue eQTL		Gene Expression	Breast Mammary Tissue		9	GTEx Atlas	https://www.gtexportal.org/home/downloads/adult-gtex/overview
6627	376687	138955	143802	25	0.540717	0.123017	1	43308621	2.01e-09	cis	EUR/1/42450056-43828739	1:43308621 C/T	rs1467808	TIE1	905	361539	TIE1 Colon Sigmoid eQTL		Gene Expression	Colon Sigmoid		9	GTEx Atlas	https://www.gtexportal.org/home/downloads/adult-gtex/overview
6627	391715	138977	143802	25	0.540717	0.123017	1	43308621	6.16e-09	cis	EUR/1/42450056-43828739	1:43308621 C/T	rs1467808	TIE1	905	376234	TIE1 Colon Transverse eQTL		Gene Expression	Colon Transverse		9	GTEx Atlas	https://www.gtexportal.org/home/downloads/adult-gtex/overview
6627	407704	138998	143802	25	0.540717	0.123017	1	43308621	6.34e-14	cis	EUR/1/42450056-43828739	1:43308621 C/T	rs1467808	TIE1	905	391847	TIE1 Ooesophagus Gastroesophageal Junction eQTL		Gene Expression	Esophagus Gastroesophageal Junction		9	GTEx Atlas	https://www.gtexportal.org/home/downloads/adult-gtex/overview
6627	422688	139017	143802	25	0.540717	0.123017	1	43308621	7.31e-11	cis	EUR/1/42450056-43828739	1:43308621 C/T	rs1467808	TIE1	905	406532	TIE1 Ooesophagus Mucosa eQTL		Gene Expression	Esophagus Mucosa		9	GTEx Atlas	https://www.gtexportal.org/home/downloads/adult-gtex/overview
6627	439359	139045	143802	25	0.540717	0.123017	1	43308621	8.19e-24	cis	EUR/1/42450056-43828739	1:43308621 C/T	rs1467808	TIE1	905	422894	TIE1 Ooesophagus Muscularis eQTL		Gene Expression	Esophagus Muscularis		9	GTEx Atlas	https://www.gtexportal.org/home/downloads/adult-gtex/overview
6627	439360	139065	143802	25	0.540717	0.123017	1	43308621	4.28e-08	cis	EUR/1/42450056-43828739	1:43308621 C/T	rs1467808	MED8-AS1	21969	422895	MED8-AS1 Ooesophagus Muscularis eQTL		Gene Expression	Esophagus Muscularis		9	GTEx Atlas	https://www.gtexportal.org/home/downloads/adult-gtex/overview
6627	439361	139053	143802	25	0.540717	0.123017	1	43308621	2.78e-15	cis	EUR/1/42450056-43828739	1:43308621 C/T	rs1467808	MED8	9859	422896	MED8 Ooesophagus Muscularis eQTL		Gene Expression	Esophagus Muscularis		9	GTEx Atlas	https://www.gtexportal.org/home/downloads/adult-gtex/overview
6627	455725	139069	143802	25	0.540717	0.123017	1	43308621	1.79e-09	cis	EUR/1/42450056-43828739	1:43308621 C/T	rs1467808	TIE1	905	438996	TIE1 Heart Atrial Appendage eQTL		Gene Expression	Heart Atrial Appendage		9	GTEx Atlas	https://www.gtexportal.org/home/downloads/adult-gtex/overview
6627	470374	139087	143802	25	0.540717	0.123017	1	43308621	3.26e-18	cis	EUR/1/42450056-43828739	1:43308621 C/T	rs1467808	TIE1	905	453326	TIE1 Heart Left Ventricle eQTL		Gene Expression	Heart Left Ventricle		9	GTEx Atlas	https://www.gtexportal.org/home/downloads/adult-gtex/overview
6627	502503	139126	143802	25	0.540717	0.123017	1	43308621	8.41e-13	cis	EUR/1/42450056-43828739	1:43308621 C/T	rs1467808	TIE1	905	484530	TIE1 Lung eQTL		Gene Expression	Lung		9	GTEx Atlas	https://www.gtexportal.org/home/downloads/adult-gtex/overview
6627	502507	139134	143802	25	0.540717	0.123017	1	43308621	1.1e-09	cis	EUR/1/42450056-43828739	1:43308621 C/T	rs1467808	MED8	9859	484534	MED8 Lung eQTL		Gene Expression	Lung		9	GTEx Atlas	https://www.gtexportal.org/home/downloads/adult-gtex/overview
6627	531790	139160	143802	25	0.540717	0.123017	1	43308621	6.58e-38	cis	EUR/1/42450056-43828739	1:43308621 C/T	rs1467808	TIE1	905	513034	TIE1 Muscle Skeletal eQTL		Gene Expression	Muscle Skeletal		9	GTEx Atlas	https://www.gtexportal.org/home/downloads/adult-gtex/overview
6627	531794	139167	143802	25	0.540717	0.123017	1	43308621	4.55e-122	cis	EUR/1/42450056-43828739	1:43308621 C/T	rs1467808	MED8	9859	513038	MED8 Muscle Skeletal eQTL		Gene Expression	Muscle Skeletal		9	GTEx Atlas	https://www.gtexportal.org/home/downloads/adult-gtex/overview
6627	546722	139182	143802	25	0.540717	0.123017	1	43308621	4.81e-25	cis	EUR/1/42450056-43828739	1:43308621 C/T	rs1467808	TIE1	905	527698	TIE1 Nerve Tibial eQTL		Gene Expression	Nerve Tibial		9	GTEx Atlas	https://www.gtexportal.org/home/downloads/adult-gtex/overview
6627	546725	139188	143802	25	0.540717	0.123017	1	43308621	1.39e-27	cis	EUR/1/42450056-43828739	1:43308621 C/T	rs1467808	MED8	9859	527701	MED8 Nerve Tibial eQTL		Gene Expression	Nerve Tibial		9	GTEx Atlas	https://www.gtexportal.org/home/downloads/adult-gtex/overview
6627	565991	139212	143802	25	0.540717	0.123017	1	43308621	9.5e-10	cis	EUR/1/42450056-43828739	1:43308621 C/T	rs1467808	MED8	9859	546707	MED8 Ovary eQTL		Gene Expression	Ovary		9	GTEx Atlas	https://www.gtexportal.org/home/downloads/adult-gtex/overview
6627	591307	139242	143802	25	0.540717	0.123017	1	43308621	1.37e-08	cis	EUR/1/42450056-43828739	1:43308621 C/T	rs1467808	CDC20	4467	571376	CDC20 Pituitary eQTL		Gene Expression	Pituitary		9	GTEx Atlas	https://www.gtexportal.org/home/downloads/adult-gtex/overview
6627	591308	139244	143802	25	0.540717	0.123017	1	43308621	4.67e-10	cis	EUR/1/42450056-43828739	1:43308621 C/T	rs1467808	MED8	9859	571377	MED8 Pituitary eQTL		Gene Expression	Pituitary		9	GTEx Atlas	https://www.gtexportal.org/home/downloads/adult-gtex/overview
6627	606420	139264	143802	25	0.540717	0.123017	1	43308621	2.12e-08	cis	EUR/1/42450056-43828739	1:43308621 C/T	rs1467808	MED8	9859	586186	MED8 Prostate eQTL		Gene Expression	Prostate		9	GTEx Atlas	https://www.gtexportal.org/home/downloads/adult-gtex/overview
6627	620389	139277	143802	25	0.540717	0.123017	1	43308621	1.17e-15	cis	EUR/1/42450056-43828739	1:43308621 C/T	rs1467808	TIE1	905	599729	TIE1 Skin Not Sun Exposed Suprapubic eQTL		Gene Expression	Skin Not Sun Exposed Suprapubic		9	GTEx Atlas	https://www.gtexportal.org/home/downloads/adult-gtex/overview
6627	620390	139300	143802	25	0.540717	0.123017	1	43308621	9.62e-17	cis	EUR/1/42450056-43828739	1:43308621 C/T	rs1467808	MED8-AS1	21969	599730	MED8-AS1 Skin Not Sun Exposed Suprapubic eQTL		Gene Expression	Skin Not Sun Exposed Suprapubic		9	GTEx Atlas	https://www.gtexportal.org/home/downloads/adult-gtex/overview
6627	638057	139307	143802	25	0.540717	0.123017	1	43308621	4.31e-28	cis	EUR/1/42450056-43828739	1:43308621 C/T	rs1467808	TIE1	905	617070	TIE1 Skin Sun Exposed Lower leg eQTL		Gene Expression	Skin Sun Exposed Lower leg		9	GTEx Atlas	https://www.gtexportal.org/home/downloads/adult-gtex/overview
6627	638061	139329	143802	25	0.540717	0.123017	1	43308621	6.76e-14	cis	EUR/1/42450056-43828739	1:43308621 C/T	rs1467808	MED8-AS1	21969	617074	MED8-AS1 Skin Sun Exposed Lower leg eQTL		Gene Expression	Skin Sun Exposed Lower leg		9	GTEx Atlas	https://www.gtexportal.org/home/downloads/adult-gtex/overview
6627	684552	139367	143802	25	0.540717	0.123017	1	43308621	1.82e-10	cis	EUR/1/42450056-43828739	1:43308621 C/T	rs1467808	TIE1	905	662299	TIE1 Stomach eQTL		Gene Expression	Stomach		9	GTEx Atlas	https://www.gtexportal.org/home/downloads/adult-gtex/overview
6627	684554	139378	143802	25	0.540717	0.123017	1	43308621	3.89e-08	cis	EUR/1/42450056-43828739	1:43308621 C/T	rs1467808	MED8-AS1	21969	662301	MED8-AS1 Stomach eQTL		Gene Expression	Stomach		9	GTEx Atlas	https://www.gtexportal.org/home/downloads/adult-gtex/overview
6627	698850	139387	143802	25	0.540717	0.123017	1	43308621	1.15e-08	cis	EUR/1/42450056-43828739	1:43308621 C/T	rs1467808	MPL	4468	676203	MPL Testis eQTL		Gene Expression	Testis		9	GTEx Atlas	https://www.gtexportal.org/home/downloads/adult-gtex/overview
6627	698851	139401	143802	25	0.540717	0.123017	1	43308621	8.55e-10	cis	EUR/1/42450056-43828739	1:43308621 C/T	rs1467808	CDC20-DT	24155	676204	CDC20-DT Testis eQTL		Gene Expression	Testis		9	GTEx Atlas	https://www.gtexportal.org/home/downloads/adult-gtex/overview
6627	698852	139390	143802	25	0.540717	0.123017	1	43308621	1.12e-17	cis	EUR/1/42450056-43828739	1:43308621 C/T	rs1467808	MED8	9859	676205	MED8 Testis eQTL		Gene Expression	Testis		9	GTEx Atlas	https://www.gtexportal.org/home/downloads/adult-gtex/overview
6627	698853	139399	143802	25	0.540717	0.123017	1	43308621	3.95e-08	cis	EUR/1/42450056-43828739	1:43308621 C/T	rs1467808	SZT2	16561	676206	SZT2 Testis eQTL		Gene Expression	Testis		9	GTEx Atlas	https://www.gtexportal.org/home/downloads/adult-gtex/overview
6627	722615	139409	143802	25	0.540717	0.123017	1	43308621	6.84e-11	cis	EUR/1/42450056-43828739	1:43308621 C/T	rs1467808	TIE1	905	699526	TIE1 Thyroid eQTL		Gene Expression	Thyroid		9	GTEx Atlas	https://www.gtexportal.org/home/downloads/adult-gtex/overview
6627	722616	139416	143802	25	0.540717	0.123017	1	43308621	6.24e-10	cis	EUR/1/42450056-43828739	1:43308621 C/T	rs1467808	CDC20	4467	699527	CDC20 Thyroid eQTL		Gene Expression	Thyroid		9	GTEx Atlas	https://www.gtexportal.org/home/downloads/adult-gtex/overview
6627	722619	139417	143802	25	0.540717	0.123017	1	43308621	1.21e-32	cis	EUR/1/42450056-43828739	1:43308621 C/T	rs1467808	MED8	9859	699530	MED8 Thyroid eQTL		Gene Expression	Thyroid		9	GTEx Atlas	https://www.gtexportal.org/home/downloads/adult-gtex/overview
6627	777578	139504	143802	25	0.540717	0.123017	1	43308621	1.75e-43	cis	EUR/1/42450056-43828739	1:43308621 C/T	rs1467808	TIE1	905	753031	TIE1 Adipose Subcutaneous sQTL chr1:43313425:43313778		Splice Variant	Adipose Subcutaneous		9	GTEx Atlas	https://www.gtexportal.org/home/downloads/adult-gtex/overview
6627	777579	139505	143802	25	0.540717	0.123017	1	43308621	3.08e-44	cis	EUR/1/42450056-43828739	1:43308621 C/T	rs1467808	TIE1	905	753032	TIE1 Adipose Subcutaneous sQTL chr1:43313425:43313923		Splice Variant	Adipose Subcutaneous		9	GTEx Atlas	https://www.gtexportal.org/home/downloads/adult-gtex/overview
6627	820274	139550	143802	25	0.540717	0.123017	1	43308621	2.84e-32	cis	EUR/1/42450056-43828739	1:43308621 C/T	rs1467808	TIE1	905	794208	TIE1 Adipose Visceral Omentum sQTL chr1:43313425:43313778		Splice Variant	Adipose Visceral Omentum		9	GTEx Atlas	https://www.gtexportal.org/home/downloads/adult-gtex/overview
6627	820275	139551	143802	25	0.540717	0.123017	1	43308621	5.31e-33	cis	EUR/1/42450056-43828739	1:43308621 C/T	rs1467808	TIE1	905	794209	TIE1 Adipose Visceral Omentum sQTL chr1:43313425:43313923		Splice Variant	Adipose Visceral Omentum		9	GTEx Atlas	https://www.gtexportal.org/home/downloads/adult-gtex/overview
6627	820276	139552	143802	25	0.540717	0.123017	1	43308621	1.34e-11	cis	EUR/1/42450056-43828739	1:43308621 C/T	rs1467808	TIE1	905	794210	TIE1 Adipose Visceral Omentum sQTL chr1:43313968:43314383		Splice Variant	Adipose Visceral Omentum		9	GTEx Atlas	https://www.gtexportal.org/home/downloads/adult-gtex/overview
6627	820277	139553	143802	25	0.540717	0.123017	1	43308621	1.62e-10	cis	EUR/1/42450056-43828739	1:43308621 C/T	rs1467808	TIE1	905	794211	TIE1 Adipose Visceral Omentum sQTL chr1:43313968:43317199		Splice Variant	Adipose Visceral Omentum		9	GTEx Atlas	https://www.gtexportal.org/home/downloads/adult-gtex/overview
6627	820282	139559	143802	25	0.540717	0.123017	1	43308621	2.55e-08	cis	EUR/1/42450056-43828739	1:43308621 C/T	rs1467808	ELOVL1	915	794216	ELOVL1 Adipose Visceral Omentum sQTL chr1:43384552:43385046		Splice Variant	Adipose Visceral Omentum		9	GTEx Atlas	https://www.gtexportal.org/home/downloads/adult-gtex/overview
6627	820284	139560	143802	25	0.540717	0.123017	1	43308621	2.55e-08	cis	EUR/1/42450056-43828739	1:43308621 C/T	rs1467808	MED8	9859	794218	MED8 Adipose Visceral Omentum sQTL chr1:43384552:43385046		Splice Variant	Adipose Visceral Omentum		9	GTEx Atlas	https://www.gtexportal.org/home/downloads/adult-gtex/overview
6627	968546	139752	143802	25	0.540717	0.123017	1	43308621	3.98e-12	cis	EUR/1/42450056-43828739	1:43308621 C/T	rs1467808	TIE1	905	936078	TIE1 Artery Tibial sQTL chr1:43313425:43313778		Splice Variant	Artery Tibial		9	GTEx Atlas	https://www.gtexportal.org/home/downloads/adult-gtex/overview
6627	968547	139753	143802	25	0.540717	0.123017	1	43308621	1.71e-12	cis	EUR/1/42450056-43828739	1:43308621 C/T	rs1467808	TIE1	905	936079	TIE1 Artery Tibial sQTL chr1:43313425:43313923		Splice Variant	Artery Tibial		9	GTEx Atlas	https://www.gtexportal.org/home/downloads/adult-gtex/overview
6627	1454146	140375	143802	25	0.540717	0.123017	1	43308621	3.17e-20	cis	EUR/1/42450056-43828739	1:43308621 C/T	rs1467808	TIE1	905	1399133	TIE1 Breast Mammary Tissue sQTL chr1:43313425:43313778		Splice Variant	Breast Mammary Tissue		9	GTEx Atlas	https://www.gtexportal.org/home/downloads/adult-gtex/overview
6627	1454147	140376	143802	25	0.540717	0.123017	1	43308621	1.24e-21	cis	EUR/1/42450056-43828739	1:43308621 C/T	rs1467808	TIE1	905	1399134	TIE1 Breast Mammary Tissue sQTL chr1:43313425:43313923		Splice Variant	Breast Mammary Tissue		9	GTEx Atlas	https://www.gtexportal.org/home/downloads/adult-gtex/overview
6627	1454148	140377	143802	25	0.540717	0.123017	1	43308621	2.12e-08	cis	EUR/1/42450056-43828739	1:43308621 C/T	rs1467808	TIE1	905	1399135	TIE1 Breast Mammary Tissue sQTL chr1:43313968:43314383		Splice Variant	Breast Mammary Tissue		9	GTEx Atlas	https://www.gtexportal.org/home/downloads/adult-gtex/overview
6627	1454149	140378	143802	25	0.540717	0.123017	1	43308621	9.87e-09	cis	EUR/1/42450056-43828739	1:43308621 C/T	rs1467808	TIE1	905	1399136	TIE1 Breast Mammary Tissue sQTL chr1:43313968:43317199		Splice Variant	Breast Mammary Tissue		9	GTEx Atlas	https://www.gtexportal.org/home/downloads/adult-gtex/overview
6627	1533994	140474	143802	25	0.540717	0.123017	1	43308621	2.13e-10	cis	EUR/1/42450056-43828739	1:43308621 C/T	rs1467808	TIE1	905	1476037	TIE1 Colon Sigmoid sQTL chr1:43313425:43313778		Splice Variant	Colon Sigmoid		9	GTEx Atlas	https://www.gtexportal.org/home/downloads/adult-gtex/overview
6627	1533995	140475	143802	25	0.540717	0.123017	1	43308621	8.44e-12	cis	EUR/1/42450056-43828739	1:43308621 C/T	rs1467808	TIE1	905	1476038	TIE1 Colon Sigmoid sQTL chr1:43313425:43313923		Splice Variant	Colon Sigmoid		9	GTEx Atlas	https://www.gtexportal.org/home/downloads/adult-gtex/overview
6627	1654145	140614	143802	25	0.540717	0.123017	1	43308621	3.67e-11	cis	EUR/1/42450056-43828739	1:43308621 C/T	rs1467808	TIE1	905	1590817	TIE1 Ooesophagus Gastroesophageal Junction sQTL chr1:43313425:43313778		Splice Variant	Esophagus Gastroesophageal Junction		9	GTEx Atlas	https://www.gtexportal.org/home/downloads/adult-gtex/overview
6627	1654146	140615	143802	25	0.540717	0.123017	1	43308621	4.01e-12	cis	EUR/1/42450056-43828739	1:43308621 C/T	rs1467808	TIE1	905	1590818	TIE1 Ooesophagus Gastroesophageal Junction sQTL chr1:43313425:43313923		Splice Variant	Esophagus Gastroesophageal Junction		9	GTEx Atlas	https://www.gtexportal.org/home/downloads/adult-gtex/overview
6627	1691605	140672	143802	25	0.540717	0.123017	1	43308621	3.46e-11	cis	EUR/1/42450056-43828739	1:43308621 C/T	rs1467808	TIE1	905	1626441	TIE1 Ooesophagus Mucosa sQTL chr1:43313425:43313778		Splice Variant	Esophagus Mucosa		9	GTEx Atlas	https://www.gtexportal.org/home/downloads/adult-gtex/overview
6627	1727552	140708	143802	25	0.540717	0.123017	1	43308621	5.96e-12	cis	EUR/1/42450056-43828739	1:43308621 C/T	rs1467808	TIE1	905	1660818	TIE1 Ooesophagus Muscularis sQTL chr1:43313425:43313778		Splice Variant	Esophagus Muscularis		9	GTEx Atlas	https://www.gtexportal.org/home/downloads/adult-gtex/overview
6627	1727553	140709	143802	25	0.540717	0.123017	1	43308621	5.09e-13	cis	EUR/1/42450056-43828739	1:43308621 C/T	rs1467808	TIE1	905	1660819	TIE1 Ooesophagus Muscularis sQTL chr1:43313425:43313923		Splice Variant	Esophagus Muscularis		9	GTEx Atlas	https://www.gtexportal.org/home/downloads/adult-gtex/overview
6627	1765954	140752	143802	25	0.540717	0.123017	1	43308621	1.34e-18	cis	EUR/1/42450056-43828739	1:43308621 C/T	rs1467808	TIE1	905	1697527	TIE1 Heart Atrial Appendage sQTL chr1:43313425:43313778		Splice Variant	Heart Atrial Appendage		9	GTEx Atlas	https://www.gtexportal.org/home/downloads/adult-gtex/overview
6627	1765955	140753	143802	25	0.540717	0.123017	1	43308621	5.82e-19	cis	EUR/1/42450056-43828739	1:43308621 C/T	rs1467808	TIE1	905	1697528	TIE1 Heart Atrial Appendage sQTL chr1:43313425:43313923		Splice Variant	Heart Atrial Appendage		9	GTEx Atlas	https://www.gtexportal.org/home/downloads/adult-gtex/overview
6627	1800808	140795	143802	25	0.540717	0.123017	1	43308621	2.32e-24	cis	EUR/1/42450056-43828739	1:43308621 C/T	rs1467808	TIE1	905	1730843	TIE1 Heart Left Ventricle sQTL chr1:43313425:43313778		Splice Variant	Heart Left Ventricle		9	GTEx Atlas	https://www.gtexportal.org/home/downloads/adult-gtex/overview
6627	1800809	140796	143802	25	0.540717	0.123017	1	43308621	4.78e-25	cis	EUR/1/42450056-43828739	1:43308621 C/T	rs1467808	TIE1	905	1730844	TIE1 Heart Left Ventricle sQTL chr1:43313425:43313923		Splice Variant	Heart Left Ventricle		9	GTEx Atlas	https://www.gtexportal.org/home/downloads/adult-gtex/overview
6627	1855145	140896	143802	25	0.540717	0.123017	1	43308621	1.45e-26	cis	EUR/1/42450056-43828739	1:43308621 C/T	rs1467808	TIE1	905	1782324	TIE1 Lung sQTL chr1:43313425:43313778		Splice Variant	Lung		9	GTEx Atlas	https://www.gtexportal.org/home/downloads/adult-gtex/overview
6627	1855146	140897	143802	25	0.540717	0.123017	1	43308621	2.51e-26	cis	EUR/1/42450056-43828739	1:43308621 C/T	rs1467808	TIE1	905	1782325	TIE1 Lung sQTL chr1:43313425:43313923		Splice Variant	Lung		9	GTEx Atlas	https://www.gtexportal.org/home/downloads/adult-gtex/overview
6627	1936155	140992	143802	25	0.540717	0.123017	1	43308621	9.28e-16	cis	EUR/1/42450056-43828739	1:43308621 C/T	rs1467808	TIE1	905	1858831	TIE1 Muscle Skeletal sQTL chr1:43313425:43313778		Splice Variant	Muscle Skeletal		9	GTEx Atlas	https://www.gtexportal.org/home/downloads/adult-gtex/overview
6627	1936156	140993	143802	25	0.540717	0.123017	1	43308621	5.93e-19	cis	EUR/1/42450056-43828739	1:43308621 C/T	rs1467808	TIE1	905	1858832	TIE1 Muscle Skeletal sQTL chr1:43313425:43313923		Splice Variant	Muscle Skeletal		9	GTEx Atlas	https://www.gtexportal.org/home/downloads/adult-gtex/overview
6627	2036992	141191	143802	25	0.540717	0.123017	1	43308621	4.6e-35	cis	EUR/1/42450056-43828739	1:43308621 C/T	rs1467808	TIE1	905	1953915	TIE1 Nerve Tibial sQTL chr1:43313425:43313778		Splice Variant	Nerve Tibial		9	GTEx Atlas	https://www.gtexportal.org/home/downloads/adult-gtex/overview
6627	2036993	141192	143802	25	0.540717	0.123017	1	43308621	4.77e-36	cis	EUR/1/42450056-43828739	1:43308621 C/T	rs1467808	TIE1	905	1953916	TIE1 Nerve Tibial sQTL chr1:43313425:43313923		Splice Variant	Nerve Tibial		9	GTEx Atlas	https://www.gtexportal.org/home/downloads/adult-gtex/overview
6627	2230456	141453	143802	25	0.540717	0.123017	1	43308621	4.51e-11	cis	EUR/1/42450056-43828739	1:43308621 C/T	rs1467808	TIE1	905	2137609	TIE1 Skin Sun Exposed Lower leg sQTL chr1:43313425:43313778		Splice Variant	Skin Sun Exposed Lower leg		9	GTEx Atlas	https://www.gtexportal.org/home/downloads/adult-gtex/overview
6627	2230457	141454	143802	25	0.540717	0.123017	1	43308621	4.49e-13	cis	EUR/1/42450056-43828739	1:43308621 C/T	rs1467808	TIE1	905	2137610	TIE1 Skin Sun Exposed Lower leg sQTL chr1:43313425:43313923		Splice Variant	Skin Sun Exposed Lower leg		9	GTEx Atlas	https://www.gtexportal.org/home/downloads/adult-gtex/overview
6627	2313698	141548	143802	25	0.540717	0.123017	1	43308621	7.39e-09	cis	EUR/1/42450056-43828739	1:43308621 C/T	rs1467808	TIE1	905	2215871	TIE1 Spleen sQTL chr1:43313425:43313778		Splice Variant	Spleen		9	GTEx Atlas	https://www.gtexportal.org/home/downloads/adult-gtex/overview
6627	2313699	141549	143802	25	0.540717	0.123017	1	43308621	5.89e-09	cis	EUR/1/42450056-43828739	1:43308621 C/T	rs1467808	TIE1	905	2215872	TIE1 Spleen sQTL chr1:43313425:43313923		Splice Variant	Spleen		9	GTEx Atlas	https://www.gtexportal.org/home/downloads/adult-gtex/overview
6627	2474276	141768	143802	25	0.540717	0.123017	1	43308621	6.29e-35	cis	EUR/1/42450056-43828739	1:43308621 C/T	rs1467808	TIE1	905	2369302	TIE1 Thyroid sQTL chr1:43313425:43313778		Splice Variant	Thyroid		9	GTEx Atlas	https://www.gtexportal.org/home/downloads/adult-gtex/overview
6627	2474277	141769	143802	25	0.540717	0.123017	1	43308621	1.17e-35	cis	EUR/1/42450056-43828739	1:43308621 C/T	rs1467808	TIE1	905	2369303	TIE1 Thyroid sQTL chr1:43313425:43313923		Splice Variant	Thyroid		9	GTEx Atlas	https://www.gtexportal.org/home/downloads/adult-gtex/overview
6627	2474278	141770	143802	25	0.540717	0.123017	1	43308621	3.76e-13	cis	EUR/1/42450056-43828739	1:43308621 C/T	rs1467808	TIE1	905	2369304	TIE1 Thyroid sQTL chr1:43313968:43314383		Splice Variant	Thyroid		9	GTEx Atlas	https://www.gtexportal.org/home/downloads/adult-gtex/overview
6627	2474279	141771	143802	25	0.540717	0.123017	1	43308621	3.05e-11	cis	EUR/1/42450056-43828739	1:43308621 C/T	rs1467808	TIE1	905	2369305	TIE1 Thyroid sQTL chr1:43313968:43317199		Splice Variant	Thyroid		9	GTEx Atlas	https://www.gtexportal.org/home/downloads/adult-gtex/overview
6627	2518955	141824	143802	25	0.540717	0.123017	1	43308621	4.7e-10	cis	EUR/1/42450056-43828739	1:43308621 C/T	rs1467808	TIE1	905	2412299	TIE1 Uterus sQTL chr1:43313425:43313778		Splice Variant	Uterus		9	GTEx Atlas	https://www.gtexportal.org/home/downloads/adult-gtex/overview
6627	2518956	141825	143802	25	0.540717	0.123017	1	43308621	1.63e-10	cis	EUR/1/42450056-43828739	1:43308621 C/T	rs1467808	TIE1	905	2412300	TIE1 Uterus sQTL chr1:43313425:43313923		Splice Variant	Uterus		9	GTEx Atlas	https://www.gtexportal.org/home/downloads/adult-gtex/overview
6627	2635702	141973	143802	25	0.540717	0.123017	1	43308621	5.38e-09	cis	EUR/1/42450056-43828739	1:43308621 C/T	rs1467808	TIE1	905	2509660	TIE1 Blood eQTL		Gene Expression	Blood		12	eQTLGen	https://www.eqtlgen.org/
6627	2635705	141982	143802	25	0.540717	0.123017	1	43308621	2.12e-08	cis	EUR/1/42450056-43828739	1:43308621 C/T	rs1467808	CDC20	4467	2509663	CDC20 Blood eQTL		Gene Expression	Blood		12	eQTLGen	https://www.eqtlgen.org/
6627	2659319	142122	143802	25	0.540717	0.123017	1	43308621	0	cis	EUR/1/42450056-43828739	1:43308621 C/T	rs1467808	TIE1	905	2533658	TIE1 Whole blood cg27547344 methQTL		Methylation	Whole blood		11	GoDMC	http://www.godmc.org.uk/
6627	2659320	142101	143802	25	0.540717	0.123017	1	43308621	7.8e-293	cis	EUR/1/42450056-43828739	1:43308621 C/T	rs1467808	TIE1	905	2533659	TIE1 Whole blood cg21539594 methQTL		Methylation	Whole blood		11	GoDMC	http://www.godmc.org.uk/
6627	2659321	142171	143802	25	0.540717	0.123017	1	43308621	1.49e-149	cis	EUR/1/42450056-43828739	1:43308621 C/T	rs1467808	TIE1	905	2533660	TIE1 Whole blood cg13470063 methQTL		Methylation	Whole blood		11	GoDMC	http://www.godmc.org.uk/
6627	2659323	142140	143802	25	0.540717	0.123017	1	43308621	9.62e-39	cis	EUR/1/42450056-43828739	1:43308621 C/T	rs1467808	TIE1	905	2533662	TIE1 Whole blood cg03971454 methQTL		Methylation	Whole blood		11	GoDMC	http://www.godmc.org.uk/
6627	2659325	142187	143802	25	0.540717	0.123017	1	43308621	1.29e-28	cis	EUR/1/42450056-43828739	1:43308621 C/T	rs1467808			2533664	Whole blood cg18175779 methQTL		Methylation	Whole blood		11	GoDMC	http://www.godmc.org.uk/
6627	2659326	142062	143802	25	0.540717	0.123017	1	43308621	2.55e-263	cis	EUR/1/42450056-43828739	1:43308621 C/T	rs1467808	TIE1	905	2533665	TIE1 Whole blood cg11731606 methQTL		Methylation	Whole blood		11	GoDMC	http://www.godmc.org.uk/
6627	2659329	142157	143802	25	0.540717	0.123017	1	43308621	7.5e-73	cis	EUR/1/42450056-43828739	1:43308621 C/T	rs1467808	ENSG00000287113	40144	2533668	ENSG00000287113 Whole blood cg07865091 methQTL		Methylation	Whole blood		11	GoDMC	http://www.godmc.org.uk/
6627	2659334	142197	143802	25	0.540717	0.123017	1	43308621	7.85e-115	cis	EUR/1/42450056-43828739	1:43308621 C/T	rs1467808			2533673	Whole blood cg21279996 methQTL		Methylation	Whole blood		11	GoDMC	http://www.godmc.org.uk/
6627	2659336	142044	143802	25	0.540717	0.123017	1	43308621	0	cis	EUR/1/42450056-43828739	1:43308621 C/T	rs1467808	CDC20	4467	2533675	CDC20 Whole blood cg07719884 methQTL		Methylation	Whole blood		11	GoDMC	http://www.godmc.org.uk/
6627	2659337	142116	143802	25	0.540717	0.123017	1	43308621	0	cis	EUR/1/42450056-43828739	1:43308621 C/T	rs1467808	CDC20	4467	2533676	CDC20 Whole blood cg25844639 methQTL		Methylation	Whole blood		11	GoDMC	http://www.godmc.org.uk/
6627	2659344	142164	143802	25	0.540717	0.123017	1	43308621	1.04e-13	cis	EUR/1/42450056-43828739	1:43308621 C/T	rs1467808			2533683	Whole blood cg11073926 methQTL		Methylation	Whole blood		11	GoDMC	http://www.godmc.org.uk/
6627	2659358	142204	143802	25	0.540717	0.123017	1	43308621	1.66e-08	cis	EUR/1/42450056-43828739	1:43308621 C/T	rs1467808	HYI	13813	2533697	HYI Whole blood cg22797134 methQTL		Methylation	Whole blood		11	GoDMC	http://www.godmc.org.uk/
6627	2833216	6072168	143802	25	0.540717	0.123017	1	43308621	5.02e-154	cis	EUR/1/42450056-43828739	1:43308621 C/T	rs1467808	TIE1	905	2709251	TIE1 Plasma pQTL		Protein	Plasma		4	UK Biobank Proteomics	https://doi.org/10.1038/s41586-023-06592-6
6865	1638	151061	150579	26	0.194444	0	1	45845951	4.31e-28		EUR/1/43828739-46791535	1:45845951 G/A	rs35154628			1638	Reticulocyte count	Physiological Measures	Phenotype			1	EBI GWAS Catalog	https://opengwas.io/
6865	2590	150880	150579	26	0.194444	0	1	45845951	5.49e-09		EUR/1/43828739-46791535	1:45845951 G/A	rs35154628			2590	Neutrophill count (UKB data field 30140)	Physiological Measures	Phenotype			1	EBI GWAS Catalog	https://opengwas.io/
6865	4758	152518	150579	26	0.194444	0	1	45845951	4.8e-40		EUR/1/43828739-46791535	1:45845951 G/A	rs35154628			4758	Red blood cell (erythrocyte) count	Physiological Measures	Phenotype			5	UK Biobank	https://opengwas.io/
6865	4759	152519	150579	26	0.194444	0	1	45845951	2.42e-24		EUR/1/43828739-46791535	1:45845951 G/A	rs35154628			4759	Haemoglobin concentration	Physiological Measures	Phenotype			5	UK Biobank	https://opengwas.io/
6865	4760	152520	150579	26	0.194444	0	1	45845951	1.04e-26		EUR/1/43828739-46791535	1:45845951 G/A	rs35154628			4760	Haematocrit percentage	Physiological Measures	Phenotype			5	UK Biobank	https://opengwas.io/
6865	4766	152532	150579	26	0.194444	0	1	45845951	1.62e-14		EUR/1/43828739-46791535	1:45845951 G/A	rs35154628			4766	Neutrophill count	Physiological Measures	Phenotype			5	UK Biobank	https://opengwas.io/
6865	1534079	146890	150579	26	0.194444	0	1	45845951	6.29e-09	cis	EUR/1/43828739-46791535	1:45845951 G/A	rs35154628	MAST2	1583	1476118	MAST2 Colon Sigmoid sQTL chr1:46000979:46002805		Splice Variant	Colon Sigmoid		9	GTEx Atlas	https://www.gtexportal.org/home/downloads/adult-gtex/overview
6865	2659679	151633	150579	26	0.194444	0	1	45845951	4.18e-32	cis	EUR/1/43828739-46791535	1:45845951 G/A	rs35154628	P3R3URF-PIK3R3	42421	2534018	P3R3URF-PIK3R3 Whole blood cg10064897 methQTL		Methylation	Whole blood		11	GoDMC	http://www.godmc.org.uk/
6865	2659684	151716	150579	26	0.194444	0	1	45845951	4.34e-83	cis	EUR/1/43828739-46791535	1:45845951 G/A	rs35154628	P3R3URF-PIK3R3	42421	2534023	P3R3URF-PIK3R3 Whole blood cg15711727 methQTL		Methylation	Whole blood		11	GoDMC	http://www.godmc.org.uk/
6865	2853791	6103257	150579	26	0.194444	0	1	45845951	1.13e-09	cis	EUR/1/43828739-46791535	1:45845951 G/A	rs35154628	MAST2	1583	1476117	MAST2 Colon Sigmoid sQTL chr1:45997799:46000959		Splice Variant	Colon Sigmoid		9	GTEx Atlas	https://www.gtexportal.org/home/downloads/adult-gtex/overview
6865	2856160	6103295	150579	26	0.194444	0	1	45845951	5.65e-12	cis	EUR/1/43828739-46791535	1:45845951 G/A	rs35154628	MAST2	1583	1660896	MAST2 Ooesophagus Muscularis sQTL chr1:46000979:46002805		Splice Variant	Esophagus Muscularis		9	GTEx Atlas	https://www.gtexportal.org/home/downloads/adult-gtex/overview
6901	2583	155112	155370	27	0.857143	0.0714286	1	47473369	3.83e-14		EUR/1/46791535-48604095	1:47473369 C/G	rs11211537			2583	Red blood cell erythrocyte count (UKB data field 30010)	Physiological Measures	Phenotype			1	EBI GWAS Catalog	https://opengwas.io/
6901	3992	155901	155370	27	0.857143	0.0714286	1	47473369	2.3e-08		EUR/1/46791535-48604095	1:47473369 C/G	rs11211537			3992	Ankle spacing width	Anthropometric Measures	Phenotype			5	UK Biobank	https://opengwas.io/
6901	4758	156026	155370	27	0.857143	0.0714286	1	47473369	9.87e-13		EUR/1/46791535-48604095	1:47473369 C/G	rs11211537			4758	Red blood cell (erythrocyte) count	Physiological Measures	Phenotype			5	UK Biobank	https://opengwas.io/
6901	4759	156031	155370	27	0.857143	0.0714286	1	47473369	5.1e-09		EUR/1/46791535-48604095	1:47473369 C/G	rs11211537			4759	Haemoglobin concentration	Physiological Measures	Phenotype			5	UK Biobank	https://opengwas.io/
6901	4760	156033	155370	27	0.857143	0.0714286	1	47473369	3.89e-11		EUR/1/46791535-48604095	1:47473369 C/G	rs11211537			4760	Haematocrit percentage	Physiological Measures	Phenotype			5	UK Biobank	https://opengwas.io/
6962	919	154939	155773	27	0.848485	0	1	47564678	4.25e-23		EUR/1/46791535-48604095	1:47564678 G/A	rs11583750			919	Hematocrit	Physiological Measures	Phenotype			1	EBI GWAS Catalog	https://opengwas.io/
6962	926	154952	155773	27	0.848485	0	1	47564678	1.65e-23		EUR/1/46791535-48604095	1:47564678 G/A	rs11583750			926	Red blood cell count	Physiological Measures	Phenotype			1	EBI GWAS Catalog	https://opengwas.io/
6962	2583	155111	155773	27	0.848485	0	1	47564678	2.58e-18		EUR/1/46791535-48604095	1:47564678 G/A	rs11583750			2583	Red blood cell erythrocyte count (UKB data field 30010)	Physiological Measures	Phenotype			1	EBI GWAS Catalog	https://opengwas.io/
6962	4758	156027	155773	27	0.848485	0	1	47564678	1.6e-16		EUR/1/46791535-48604095	1:47564678 G/A	rs11583750			4758	Red blood cell (erythrocyte) count	Physiological Measures	Phenotype			5	UK Biobank	https://opengwas.io/
6962	4759	156030	155773	27	0.848485	0	1	47564678	2.83e-17		EUR/1/46791535-48604095	1:47564678 G/A	rs11583750			4759	Haemoglobin concentration	Physiological Measures	Phenotype			5	UK Biobank	https://opengwas.io/
6962	4760	156032	155773	27	0.848485	0	1	47564678	7.94e-19		EUR/1/46791535-48604095	1:47564678 G/A	rs11583750			4760	Haematocrit percentage	Physiological Measures	Phenotype			5	UK Biobank	https://opengwas.io/
6962	2659921	155552	155773	27	0.848485	0	1	47564678	1.42e-33	cis	EUR/1/46791535-48604095	1:47564678 G/A	rs11583750			2534260	Whole blood cg05383442 methQTL		Methylation	Whole blood		11	GoDMC	http://www.godmc.org.uk/
7166	926	164950	168772	29	0.417031	0.256186	1	52861535	1.24e-17		EUR/1/52650781-54549187	1:52861535 C/T	rs576650			926	Red blood cell count	Physiological Measures	Phenotype			1	EBI GWAS Catalog	https://opengwas.io/
7166	934	164961	168772	29	0.417031	0.256186	1	52861535	4.25e-11		EUR/1/52650781-54549187	1:52861535 C/T	rs576650			934	Monocyte percentage of white cells	Physiological Measures	Phenotype			1	EBI GWAS Catalog	https://opengwas.io/
7166	1986	165409	168772	29	0.417031	0.256186	1	52861535	1.26e-18		EUR/1/52650781-54549187	1:52861535 C/T	rs576650			1986	White blood cell count (monocyte)	Physiological Measures	Phenotype			1	EBI GWAS Catalog	https://opengwas.io/
7166	2583	165123	168772	29	0.417031	0.256186	1	52861535	9.3e-12		EUR/1/52650781-54549187	1:52861535 C/T	rs576650			2583	Red blood cell erythrocyte count (UKB data field 30010)	Physiological Measures	Phenotype			1	EBI GWAS Catalog	https://opengwas.io/
7166	4759	166358	168772	29	0.417031	0.256186	1	52861535	9.53e-13		EUR/1/52650781-54549187	1:52861535 C/T	rs576650			4759	Haemoglobin concentration	Physiological Measures	Phenotype			5	UK Biobank	https://opengwas.io/
7166	4760	166359	168772	29	0.417031	0.256186	1	52861535	9.72e-15		EUR/1/52650781-54549187	1:52861535 C/T	rs576650			4760	Haematocrit percentage	Physiological Measures	Phenotype			5	UK Biobank	https://opengwas.io/
7166	187000	160532	168772	29	0.417031	0.256186	1	52861535	1.36e-11	cis	EUR/1/52650781-54549187	1:52861535 C/T	rs576650	ECHDC2	4909	176243	ECHDC2 Brain Cerebellar Hemisphere eQTL		Gene Expression	Brain Cerebellar Hemisphere		9	GTEx Atlas	https://www.gtexportal.org/home/downloads/adult-gtex/overview
7166	202657	160552	168772	29	0.417031	0.256186	1	52861535	3.7e-13	cis	EUR/1/52650781-54549187	1:52861535 C/T	rs576650	ECHDC2	4909	191613	ECHDC2 Brain Cerebellum eQTL		Gene Expression	Brain Cerebellum		9	GTEx Atlas	https://www.gtexportal.org/home/downloads/adult-gtex/overview
7166	346230	160764	168772	29	0.417031	0.256186	1	52861535	1.81e-14	cis	EUR/1/52650781-54549187	1:52861535 C/T	rs576650	BTF3L4	6569	331685	BTF3L4 Cells Cultured fibroblasts eQTL		Gene Expression	Cells Cultured fibroblasts		9	GTEx Atlas	https://www.gtexportal.org/home/downloads/adult-gtex/overview
7166	531877	161077	168772	29	0.417031	0.256186	1	52861535	9.82e-14	cis	EUR/1/52650781-54549187	1:52861535 C/T	rs576650	ECHDC2	4909	513121	ECHDC2 Muscle Skeletal eQTL		Gene Expression	Muscle Skeletal		9	GTEx Atlas	https://www.gtexportal.org/home/downloads/adult-gtex/overview
7166	777785	161470	168772	29	0.417031	0.256186	1	52861535	5.12e-09	cis	EUR/1/52650781-54549187	1:52861535 C/T	rs576650	ECHDC2	4909	753229	ECHDC2 Adipose Subcutaneous sQTL chr1:52911790:52913895		Splice Variant	Adipose Subcutaneous		9	GTEx Atlas	https://www.gtexportal.org/home/downloads/adult-gtex/overview
7166	777786	161471	168772	29	0.417031	0.256186	1	52861535	2.78e-09	cis	EUR/1/52650781-54549187	1:52861535 C/T	rs576650	ECHDC2	4909	753230	ECHDC2 Adipose Subcutaneous sQTL chr1:52911790:52921553		Splice Variant	Adipose Subcutaneous		9	GTEx Atlas	https://www.gtexportal.org/home/downloads/adult-gtex/overview
7166	820469	161549	168772	29	0.417031	0.256186	1	52861535	4.63e-08	cis	EUR/1/52650781-54549187	1:52861535 C/T	rs576650	ECHDC2	4909	794392	ECHDC2 Adipose Visceral Omentum sQTL chr1:52911790:52921553		Splice Variant	Adipose Visceral Omentum		9	GTEx Atlas	https://www.gtexportal.org/home/downloads/adult-gtex/overview
7166	931045	161696	168772	29	0.417031	0.256186	1	52861535	8.95e-09	cis	EUR/1/52650781-54549187	1:52861535 C/T	rs576650	ECHDC2	4909	900027	ECHDC2 Artery Aorta sQTL chr1:52911790:52921553		Splice Variant	Artery Aorta		9	GTEx Atlas	https://www.gtexportal.org/home/downloads/adult-gtex/overview
7166	968739	161846	168772	29	0.417031	0.256186	1	52861535	1.45e-12	cis	EUR/1/52650781-54549187	1:52861535 C/T	rs576650	ECHDC2	4909	936258	ECHDC2 Artery Tibial sQTL chr1:52911790:52913895		Splice Variant	Artery Tibial		9	GTEx Atlas	https://www.gtexportal.org/home/downloads/adult-gtex/overview
7166	1126992	162088	168772	29	0.417031	0.256186	1	52861535	3.12e-28	cis	EUR/1/52650781-54549187	1:52861535 C/T	rs576650	BTF3L4	6569	1087474	BTF3L4 Brain Cerebellar Hemisphere sQTL chr1:52064938:52086112		Splice Variant	Brain Cerebellar Hemisphere		9	GTEx Atlas	https://www.gtexportal.org/home/downloads/adult-gtex/overview
7166	1495759	162696	168772	29	0.417031	0.256186	1	52861535	1.53e-11	cis	EUR/1/52650781-54549187	1:52861535 C/T	rs576650	ECHDC2	4909	1439148	ECHDC2 Cells Cultured fibroblasts sQTL chr1:52911790:52921553		Splice Variant	Cells Cultured fibroblasts		9	GTEx Atlas	https://www.gtexportal.org/home/downloads/adult-gtex/overview
7166	1534176	162833	168772	29	0.417031	0.256186	1	52861535	1.53e-08	cis	EUR/1/52650781-54549187	1:52861535 C/T	rs576650	ECHDC2	4909	1476206	ECHDC2 Colon Sigmoid sQTL chr1:52911790:52913895		Splice Variant	Colon Sigmoid		9	GTEx Atlas	https://www.gtexportal.org/home/downloads/adult-gtex/overview
7166	1534177	162834	168772	29	0.417031	0.256186	1	52861535	3.47e-10	cis	EUR/1/52650781-54549187	1:52861535 C/T	rs576650	ECHDC2	4909	1476207	ECHDC2 Colon Sigmoid sQTL chr1:52911790:52921553		Splice Variant	Colon Sigmoid		9	GTEx Atlas	https://www.gtexportal.org/home/downloads/adult-gtex/overview
7166	1654330	162972	168772	29	0.417031	0.256186	1	52861535	2.47e-11	cis	EUR/1/52650781-54549187	1:52861535 C/T	rs576650	ECHDC2	4909	1590991	ECHDC2 Ooesophagus Gastroesophageal Junction sQTL chr1:52911790:52913895		Splice Variant	Esophagus Gastroesophageal Junction		9	GTEx Atlas	https://www.gtexportal.org/home/downloads/adult-gtex/overview
7166	1654331	162973	168772	29	0.417031	0.256186	1	52861535	4.54e-11	cis	EUR/1/52650781-54549187	1:52861535 C/T	rs576650	ECHDC2	4909	1590992	ECHDC2 Ooesophagus Gastroesophageal Junction sQTL chr1:52911790:52921553		Splice Variant	Esophagus Gastroesophageal Junction		9	GTEx Atlas	https://www.gtexportal.org/home/downloads/adult-gtex/overview
7166	1691760	163033	168772	29	0.417031	0.256186	1	52861535	4.29e-11	cis	EUR/1/52650781-54549187	1:52861535 C/T	rs576650	ECHDC2	4909	1626589	ECHDC2 Ooesophagus Mucosa sQTL chr1:52911790:52913895		Splice Variant	Esophagus Mucosa		9	GTEx Atlas	https://www.gtexportal.org/home/downloads/adult-gtex/overview
7166	1691761	163034	168772	29	0.417031	0.256186	1	52861535	3.26e-18	cis	EUR/1/52650781-54549187	1:52861535 C/T	rs576650	ECHDC2	4909	1626590	ECHDC2 Ooesophagus Mucosa sQTL chr1:52911790:52921553		Splice Variant	Esophagus Mucosa		9	GTEx Atlas	https://www.gtexportal.org/home/downloads/adult-gtex/overview
7166	1691763	163035	168772	29	0.417031	0.256186	1	52861535	5.98e-09	cis	EUR/1/52650781-54549187	1:52861535 C/T	rs576650	ECHDC2	4909	1626592	ECHDC2 Ooesophagus Mucosa sQTL chr1:52912021:52913895		Splice Variant	Esophagus Mucosa		9	GTEx Atlas	https://www.gtexportal.org/home/downloads/adult-gtex/overview
7166	1727734	163110	168772	29	0.417031	0.256186	1	52861535	7.87e-11	cis	EUR/1/52650781-54549187	1:52861535 C/T	rs576650	ECHDC2	4909	1660993	ECHDC2 Ooesophagus Muscularis sQTL chr1:52911790:52913895		Splice Variant	Esophagus Muscularis		9	GTEx Atlas	https://www.gtexportal.org/home/downloads/adult-gtex/overview
7166	1727735	163111	168772	29	0.417031	0.256186	1	52861535	6.51e-13	cis	EUR/1/52650781-54549187	1:52861535 C/T	rs576650	ECHDC2	4909	1660994	ECHDC2 Ooesophagus Muscularis sQTL chr1:52911790:52921553		Splice Variant	Esophagus Muscularis		9	GTEx Atlas	https://www.gtexportal.org/home/downloads/adult-gtex/overview
7166	1766109	163185	168772	29	0.417031	0.256186	1	52861535	5.47e-17	cis	EUR/1/52650781-54549187	1:52861535 C/T	rs576650	ECHDC2	4909	1697672	ECHDC2 Heart Atrial Appendage sQTL chr1:52911790:52921553		Splice Variant	Heart Atrial Appendage		9	GTEx Atlas	https://www.gtexportal.org/home/downloads/adult-gtex/overview
7166	1800942	163246	168772	29	0.417031	0.256186	1	52861535	2.48e-08	cis	EUR/1/52650781-54549187	1:52861535 C/T	rs576650	ECHDC2	4909	1730973	ECHDC2 Heart Left Ventricle sQTL chr1:52911790:52913895		Splice Variant	Heart Left Ventricle		9	GTEx Atlas	https://www.gtexportal.org/home/downloads/adult-gtex/overview
7166	1800943	163247	168772	29	0.417031	0.256186	1	52861535	8.99e-12	cis	EUR/1/52650781-54549187	1:52861535 C/T	rs576650	ECHDC2	4909	1730974	ECHDC2 Heart Left Ventricle sQTL chr1:52911790:52921553		Splice Variant	Heart Left Ventricle		9	GTEx Atlas	https://www.gtexportal.org/home/downloads/adult-gtex/overview
7166	1855367	163419	168772	29	0.417031	0.256186	1	52861535	1.64e-11	cis	EUR/1/52650781-54549187	1:52861535 C/T	rs576650	ECHDC2	4909	1782537	ECHDC2 Lung sQTL chr1:52911790:52921553		Splice Variant	Lung		9	GTEx Atlas	https://www.gtexportal.org/home/downloads/adult-gtex/overview
7166	2037255	163635	168772	29	0.417031	0.256186	1	52861535	3.65e-08	cis	EUR/1/52650781-54549187	1:52861535 C/T	rs576650	ECHDC2	4909	1954163	ECHDC2 Nerve Tibial sQTL chr1:52896597:52899174		Splice Variant	Nerve Tibial		9	GTEx Atlas	https://www.gtexportal.org/home/downloads/adult-gtex/overview
7166	2120609	163789	168772	29	0.417031	0.256186	1	52861535	5.54e-10	cis	EUR/1/52650781-54549187	1:52861535 C/T	rs576650	ECHDC2	4909	2033190	ECHDC2 Pancreas sQTL chr1:52911790:52921553		Splice Variant	Pancreas		9	GTEx Atlas	https://www.gtexportal.org/home/downloads/adult-gtex/overview
7166	2189401	163955	168772	29	0.417031	0.256186	1	52861535	6.66e-15	cis	EUR/1/52650781-54549187	1:52861535 C/T	rs576650	ECHDC2	4909	2098229	ECHDC2 Skin Not Sun Exposed Suprapubic sQTL chr1:52911790:52921553		Splice Variant	Skin Not Sun Exposed Suprapubic		9	GTEx Atlas	https://www.gtexportal.org/home/downloads/adult-gtex/overview
7166	2189403	163958	168772	29	0.417031	0.256186	1	52861535	2.63e-08	cis	EUR/1/52650781-54549187	1:52861535 C/T	rs576650	ECHDC2	4909	2098231	ECHDC2 Skin Not Sun Exposed Suprapubic sQTL chr1:52912021:52913895		Splice Variant	Skin Not Sun Exposed Suprapubic		9	GTEx Atlas	https://www.gtexportal.org/home/downloads/adult-gtex/overview
7166	2230664	164019	168772	29	0.417031	0.256186	1	52861535	4.24e-14	cis	EUR/1/52650781-54549187	1:52861535 C/T	rs576650	ECHDC2	4909	2137805	ECHDC2 Skin Sun Exposed Lower leg sQTL chr1:52911790:52921553		Splice Variant	Skin Sun Exposed Lower leg		9	GTEx Atlas	https://www.gtexportal.org/home/downloads/adult-gtex/overview
7166	2353180	164297	168772	29	0.417031	0.256186	1	52861535	3.1e-08	cis	EUR/1/52650781-54549187	1:52861535 C/T	rs576650	ECHDC2	4909	2253112	ECHDC2 Testis sQTL chr1:52911790:52913895		Splice Variant	Testis		9	GTEx Atlas	https://www.gtexportal.org/home/downloads/adult-gtex/overview
7166	2353187	164304	168772	29	0.417031	0.256186	1	52861535	3.24e-22	cis	EUR/1/52650781-54549187	1:52861535 C/T	rs576650	ECHDC2	4909	2253119	ECHDC2 Testis sQTL chr1:52914095:52927109		Splice Variant	Testis		9	GTEx Atlas	https://www.gtexportal.org/home/downloads/adult-gtex/overview
7166	2353189	164306	168772	29	0.417031	0.256186	1	52861535	8.77e-11	cis	EUR/1/52650781-54549187	1:52861535 C/T	rs576650	ECHDC2	4909	2253121	ECHDC2 Testis sQTL chr1:52921919:52927109		Splice Variant	Testis		9	GTEx Atlas	https://www.gtexportal.org/home/downloads/adult-gtex/overview
7166	2474504	164430	168772	29	0.417031	0.256186	1	52861535	4.97e-16	cis	EUR/1/52650781-54549187	1:52861535 C/T	rs576650	ECHDC2	4909	2369523	ECHDC2 Thyroid sQTL chr1:52911790:52913895		Splice Variant	Thyroid		9	GTEx Atlas	https://www.gtexportal.org/home/downloads/adult-gtex/overview
7166	2474505	164431	168772	29	0.417031	0.256186	1	52861535	4.3e-23	cis	EUR/1/52650781-54549187	1:52861535 C/T	rs576650	ECHDC2	4909	2369524	ECHDC2 Thyroid sQTL chr1:52911790:52921553		Splice Variant	Thyroid		9	GTEx Atlas	https://www.gtexportal.org/home/downloads/adult-gtex/overview
7166	2474506	164432	168772	29	0.417031	0.256186	1	52861535	9.4e-11	cis	EUR/1/52650781-54549187	1:52861535 C/T	rs576650	ECHDC2	4909	2369525	ECHDC2 Thyroid sQTL chr1:52912021:52913895		Splice Variant	Thyroid		9	GTEx Atlas	https://www.gtexportal.org/home/downloads/adult-gtex/overview
7166	2635799	165643	168772	29	0.417031	0.256186	1	52861535	4.29e-15	cis	EUR/1/52650781-54549187	1:52861535 C/T	rs576650	ENSG00000230953	22607	2509757	ENSG00000230953 Blood eQTL		Gene Expression	Blood		12	eQTLGen	https://www.eqtlgen.org/
7166	2635800	165622	168772	29	0.417031	0.256186	1	52861535	0	cis	EUR/1/52650781-54549187	1:52861535 C/T	rs576650	ECHDC2	4909	2509758	ECHDC2 Blood eQTL		Gene Expression	Blood		12	eQTLGen	https://www.eqtlgen.org/
7166	2635801	165605	168772	29	0.417031	0.256186	1	52861535	0	cis	EUR/1/52650781-54549187	1:52861535 C/T	rs576650	SCP2	4309	2509759	SCP2 Blood eQTL		Gene Expression	Blood		12	eQTLGen	https://www.eqtlgen.org/
7166	2660138	165764	168772	29	0.417031	0.256186	1	52861535	4.69e-169	cis	EUR/1/52650781-54549187	1:52861535 C/T	rs576650	ECHDC2	4909	2534477	ECHDC2 Whole blood cg11380580 methQTL		Methylation	Whole blood		11	GoDMC	http://www.godmc.org.uk/
7166	2660139	165785	168772	29	0.417031	0.256186	1	52861535	1.75e-167	cis	EUR/1/52650781-54549187	1:52861535 C/T	rs576650	ECHDC2	4909	2534478	ECHDC2 Whole blood cg14039246 methQTL		Methylation	Whole blood		11	GoDMC	http://www.godmc.org.uk/
7166	2660141	165651	168772	29	0.417031	0.256186	1	52861535	3.92e-287	cis	EUR/1/52650781-54549187	1:52861535 C/T	rs576650	ECHDC2	4909	2534480	ECHDC2 Whole blood cg00653085 methQTL		Methylation	Whole blood		11	GoDMC	http://www.godmc.org.uk/
7166	2660142	165756	168772	29	0.417031	0.256186	1	52861535	2.84e-278	cis	EUR/1/52650781-54549187	1:52861535 C/T	rs576650	ECHDC2	4909	2534481	ECHDC2 Whole blood cg10554624 methQTL		Methylation	Whole blood		11	GoDMC	http://www.godmc.org.uk/
7166	2660143	165797	168772	29	0.417031	0.256186	1	52861535	1.76e-195	cis	EUR/1/52650781-54549187	1:52861535 C/T	rs576650			2534482	Whole blood cg15986841 methQTL		Methylation	Whole blood		11	GoDMC	http://www.godmc.org.uk/
7166	2660144	165742	168772	29	0.417031	0.256186	1	52861535	4.34e-145	cis	EUR/1/52650781-54549187	1:52861535 C/T	rs576650	ECHDC2	4909	2534483	ECHDC2 Whole blood cg09128567 methQTL		Methylation	Whole blood		11	GoDMC	http://www.godmc.org.uk/
7166	2660145	165767	168772	29	0.417031	0.256186	1	52861535	8.67e-27	cis	EUR/1/52650781-54549187	1:52861535 C/T	rs576650	ECHDC2	4909	2534484	ECHDC2 Whole blood cg12060472 methQTL		Methylation	Whole blood		11	GoDMC	http://www.godmc.org.uk/
7166	2660146	165780	168772	29	0.417031	0.256186	1	52861535	1.49e-226	cis	EUR/1/52650781-54549187	1:52861535 C/T	rs576650	ECHDC2	4909	2534485	ECHDC2 Whole blood cg13461509 methQTL		Methylation	Whole blood		11	GoDMC	http://www.godmc.org.uk/
7166	2660152	165869	168772	29	0.417031	0.256186	1	52861535	2.53e-80	cis	EUR/1/52650781-54549187	1:52861535 C/T	rs576650	ECHDC2	4909	2534491	ECHDC2 Whole blood cg24543286 methQTL		Methylation	Whole blood		11	GoDMC	http://www.godmc.org.uk/
7166	2660153	165683	168772	29	0.417031	0.256186	1	52861535	9.96e-26	cis	EUR/1/52650781-54549187	1:52861535 C/T	rs576650	ECHDC2	4909	2534492	ECHDC2 Whole blood cg03609269 methQTL		Methylation	Whole blood		11	GoDMC	http://www.godmc.org.uk/
7166	2660154	165768	168772	29	0.417031	0.256186	1	52861535	9.53e-54	cis	EUR/1/52650781-54549187	1:52861535 C/T	rs576650	ECHDC2	4909	2534493	ECHDC2 Whole blood cg12220753 methQTL		Methylation	Whole blood		11	GoDMC	http://www.godmc.org.uk/
7166	2660155	165781	168772	29	0.417031	0.256186	1	52861535	1.5e-192	cis	EUR/1/52650781-54549187	1:52861535 C/T	rs576650	ECHDC2	4909	2534494	ECHDC2 Whole blood cg13685833 methQTL		Methylation	Whole blood		11	GoDMC	http://www.godmc.org.uk/
7166	2660156	165691	168772	29	0.417031	0.256186	1	52861535	1.16e-48	cis	EUR/1/52650781-54549187	1:52861535 C/T	rs576650			2534495	Whole blood cg04310824 methQTL		Methylation	Whole blood		11	GoDMC	http://www.godmc.org.uk/
7166	2660160	165775	168772	29	0.417031	0.256186	1	52861535	5.07e-303	cis	EUR/1/52650781-54549187	1:52861535 C/T	rs576650	SCP2	4309	2534499	SCP2 Whole blood cg13078931 methQTL		Methylation	Whole blood		11	GoDMC	http://www.godmc.org.uk/
7166	2660170	165857	168772	29	0.417031	0.256186	1	52861535	1.08e-23	cis	EUR/1/52650781-54549187	1:52861535 C/T	rs576650	PODN	13006	2534509	PODN Whole blood cg23092823 methQTL		Methylation	Whole blood		11	GoDMC	http://www.godmc.org.uk/
7298	919	170802	182555	31	0.763158	0.131579	1	56458803	2.57e-11		EUR/1/56335544-57916308	1:56458803 G/C	rs77770952			919	Hematocrit	Physiological Measures	Phenotype			1	EBI GWAS Catalog	https://opengwas.io/
7298	932	170814	182555	31	0.763158	0.131579	1	56458803	7e-16		EUR/1/56335544-57916308	1:56458803 G/C	rs77770952			932	High light scatter reticulocyte percentage of red cells	Physiological Measures	Phenotype			1	EBI GWAS Catalog	https://opengwas.io/
7298	1492	171054	182555	31	0.763158	0.131579	1	56458803	3.29e-08		EUR/1/56335544-57916308	1:56458803 G/C	rs77770952			1492	Serum creatinine levels	Physiological Measures	Phenotype			1	EBI GWAS Catalog	https://opengwas.io/
7298	1623	171099	182555	31	0.763158	0.131579	1	56458803	1.87e-08		EUR/1/56335544-57916308	1:56458803 G/C	rs77770952			1623	Creatinine levels	Physiological Measures	Phenotype			1	EBI GWAS Catalog	https://opengwas.io/
7298	1633	171109	182555	31	0.763158	0.131579	1	56458803	2.12e-08		EUR/1/56335544-57916308	1:56458803 G/C	rs77770952			1633	Urate levels	Physiological Measures	Phenotype			1	EBI GWAS Catalog	https://opengwas.io/
7298	2326	171300	182555	31	0.763158	0.131579	1	56458803	2.44e-10		EUR/1/56335544-57916308	1:56458803 G/C	rs77770952			2326	Estimated glomerular filtration rate (creatinine)	Physiological Measures	Phenotype			1	EBI GWAS Catalog	https://opengwas.io/
7298	2606	170978	182555	31	0.763158	0.131579	1	56458803	2.06e-08		EUR/1/56335544-57916308	1:56458803 G/C	rs77770952			2606	Creatinine levels (UKB data field 30700)	Physiological Measures	Phenotype			1	EBI GWAS Catalog	https://opengwas.io/
7298	4759	171804	182555	31	0.763158	0.131579	1	56458803	4.53e-08		EUR/1/56335544-57916308	1:56458803 G/C	rs77770952			4759	Haemoglobin concentration	Physiological Measures	Phenotype			5	UK Biobank	https://opengwas.io/
7298	4760	171805	182555	31	0.763158	0.131579	1	56458803	3.92e-09		EUR/1/56335544-57916308	1:56458803 G/C	rs77770952			4760	Haematocrit percentage	Physiological Measures	Phenotype			5	UK Biobank	https://opengwas.io/
7298	4778	171819	182555	31	0.763158	0.131579	1	56458803	7.53e-10		EUR/1/56335544-57916308	1:56458803 G/C	rs77770952			4778	High light scatter reticulocyte percentage	Physiological Measures	Phenotype			5	UK Biobank	https://opengwas.io/
7653	923	182333	214795	34	0.688889	0.2	1	65700920	7.74e-30		EUR/1/63206060-66308667	1:65700920 T/A	rs12025977			923	Mean corpuscular volume	Physiological Measures	Phenotype			1	EBI GWAS Catalog	https://opengwas.io/
7653	2067	182907	214795	34	0.688889	0.2	1	65700920	5.57e-13		EUR/1/63206060-66308667	1:65700920 T/A	rs12025977			2067	Glycoprotein acetyls levels	Physiological Measures	Phenotype			1	EBI GWAS Catalog	https://opengwas.io/
7653	2585	182534	214795	34	0.688889	0.2	1	65700920	1.37e-18		EUR/1/63206060-66308667	1:65700920 T/A	rs12025977			2585	Mean corpuscular volume (UKB data field 30040)	Physiological Measures	Phenotype			1	EBI GWAS Catalog	https://opengwas.io/
7653	2607	182562	214795	34	0.688889	0.2	1	65700920	1.36e-291		EUR/1/63206060-66308667	1:65700920 T/A	rs12025977			2607	C reactive protein levels (UKB data field 30710)	Physiological Measures	Phenotype			1	EBI GWAS Catalog	https://opengwas.io/
7653	4759	183951	214795	34	0.688889	0.2	1	65700920	7.35e-10		EUR/1/63206060-66308667	1:65700920 T/A	rs12025977			4759	Haemoglobin concentration	Physiological Measures	Phenotype			5	UK Biobank	https://opengwas.io/
8312	168	209719	295214	43	0.465293	0.104121	1	88760293	4.3e-17		EUR/1/87190896-89284437	1:88760293 T/C	rs430600			168	Appendicular lean mass	Anthropometric Measures	Phenotype			1	EBI GWAS Catalog	https://opengwas.io/
8312	1483	210093	295214	43	0.465293	0.104121	1	88760293	4.59e-29		EUR/1/87190896-89284437	1:88760293 T/C	rs430600			1483	Gamma glutamyl transpeptidase	Physiological Measures	Phenotype			1	EBI GWAS Catalog	https://opengwas.io/
8312	1488	210099	295214	43	0.465293	0.104121	1	88760293	2.54e-13		EUR/1/87190896-89284437	1:88760293 T/C	rs430600			1488	Pulse pressure	Physiological Measures	Phenotype			1	EBI GWAS Catalog	https://opengwas.io/
8312	1622	210144	295214	43	0.465293	0.104121	1	88760293	8.3e-19		EUR/1/87190896-89284437	1:88760293 T/C	rs430600			1622	Cystatin C levels	Physiological Measures	Phenotype			1	EBI GWAS Catalog	https://opengwas.io/
8312	1634	210156	295214	43	0.465293	0.104121	1	88760293	1.91e-63		EUR/1/87190896-89284437	1:88760293 T/C	rs430600			1634	Gamma glutamyl transferase levels	Physiological Measures	Phenotype			1	EBI GWAS Catalog	https://opengwas.io/
8312	1987	210261	295214	43	0.465293	0.104121	1	88760293	3.29e-08		EUR/1/87190896-89284437	1:88760293 T/C	rs430600			1987	Platelet count	Physiological Measures	Phenotype			1	EBI GWAS Catalog	https://opengwas.io/
8312	1993	210267	295214	43	0.465293	0.104121	1	88760293	1.56e-62		EUR/1/87190896-89284437	1:88760293 T/C	rs430600			1993	Height	Anthropometric Measures	Phenotype			1	EBI GWAS Catalog	https://opengwas.io/
8312	2323	210391	295214	43	0.465293	0.104121	1	88760293	4e-17		EUR/1/87190896-89284437	1:88760293 T/C	rs430600			2323	Corneal resistance factor	Physiological Measures	Phenotype			1	EBI GWAS Catalog	https://opengwas.io/
8312	2397	209683	295214	43	0.465293	0.104121	1	88760293	4.33e-08		EUR/1/87190896-89284437	1:88760293 T/C	rs430600			2397	Intelligence	Psychiatric Measures	Phenotype			1	EBI GWAS Catalog	https://opengwas.io/
8312	2583	210000	295214	43	0.465293	0.104121	1	88760293	4.54e-16		EUR/1/87190896-89284437	1:88760293 T/C	rs430600			2583	Red blood cell erythrocyte count (UKB data field 30010)	Physiological Measures	Phenotype			1	EBI GWAS Catalog	https://opengwas.io/
8312	2586	210005	295214	43	0.465293	0.104121	1	88760293	7.07e-09		EUR/1/87190896-89284437	1:88760293 T/C	rs430600			2586	Platelet count (UKB data field 30080)	Physiological Measures	Phenotype			1	EBI GWAS Catalog	https://opengwas.io/
8312	2597	210014	295214	43	0.465293	0.104121	1	88760293	1.01e-13		EUR/1/87190896-89284437	1:88760293 T/C	rs430600			2597	Alanine aminotransferase levels (UKB data field 30620)	Physiological Measures	Phenotype			1	EBI GWAS Catalog	https://opengwas.io/
8312	2601	210018	295214	43	0.465293	0.104121	1	88760293	8.99e-27		EUR/1/87190896-89284437	1:88760293 T/C	rs430600			2601	Aspartate aminotransferase levels (UKB data field 30650)	Physiological Measures	Phenotype			1	EBI GWAS Catalog	https://opengwas.io/
8312	2609	210024	295214	43	0.465293	0.104121	1	88760293	6.7e-32		EUR/1/87190896-89284437	1:88760293 T/C	rs430600			2609	Gamma glutamyltransferase levels (UKB data field 30730)	Physiological Measures	Phenotype			1	EBI GWAS Catalog	https://opengwas.io/
8312	2869	210544	295214	43	0.465293	0.104121	1	88760293	1.69e-50		EUR/1/87190896-89284437	1:88760293 T/C	rs430600			2869	Standing height	Anthropometric Measures	Phenotype			5	UK Biobank	https://opengwas.io/
8312	2969	210572	295214	43	0.465293	0.104121	1	88760293	3.9e-08		EUR/1/87190896-89284437	1:88760293 T/C	rs430600			2969	Corneal hysteresis (left)	Physiological Measures	Phenotype			5	UK Biobank	https://opengwas.io/
8312	3048	210590	295214	43	0.465293	0.104121	1	88760293	3.9e-09		EUR/1/87190896-89284437	1:88760293 T/C	rs430600			3048	Intra-ocular pressure, Goldmann-correlated (left)	Physiological Measures	Phenotype			5	UK Biobank	https://opengwas.io/
8312	3464	210707	295214	43	0.465293	0.104121	1	88760293	2.04e-20		EUR/1/87190896-89284437	1:88760293 T/C	rs430600			3464	Sitting height	Anthropometric Measures	Phenotype			5	UK Biobank	https://opengwas.io/
8312	3693	210775	295214	43	0.465293	0.104121	1	88760293	9.21e-10		EUR/1/87190896-89284437	1:88760293 T/C	rs430600			3693	Impedance of arm (left)	Physiological Measures	Phenotype			5	UK Biobank	https://opengwas.io/
8312	4065	210882	295214	43	0.465293	0.104121	1	88760293	1.43e-13		EUR/1/87190896-89284437	1:88760293 T/C	rs430600			4065	Corneal resistance factor (left)	Physiological Measures	Phenotype			5	UK Biobank	https://opengwas.io/
8312	4758	211062	295214	43	0.465293	0.104121	1	88760293	3.85e-14		EUR/1/87190896-89284437	1:88760293 T/C	rs430600			4758	Red blood cell (erythrocyte) count	Physiological Measures	Phenotype			5	UK Biobank	https://opengwas.io/
8312	4759	211064	295214	43	0.465293	0.104121	1	88760293	3.81e-08		EUR/1/87190896-89284437	1:88760293 T/C	rs430600			4759	Haemoglobin concentration	Physiological Measures	Phenotype			5	UK Biobank	https://opengwas.io/
8312	4760	211066	295214	43	0.465293	0.104121	1	88760293	3.81e-09		EUR/1/87190896-89284437	1:88760293 T/C	rs430600			4760	Haematocrit percentage	Physiological Measures	Phenotype			5	UK Biobank	https://opengwas.io/
8312	4764	211070	295214	43	0.465293	0.104121	1	88760293	3.71e-09		EUR/1/87190896-89284437	1:88760293 T/C	rs430600			4764	Platelet crit	Physiological Measures	Phenotype			5	UK Biobank	https://opengwas.io/
8312	860598	208169	295214	43	0.465293	0.104121	1	88760293	8.68e-10	cis	EUR/1/87190896-89284437	1:88760293 T/C	rs430600	PKN2	865	832940	PKN2 Adrenal Gland sQTL chr1:88805671:88805891		Splice Variant	Adrenal Gland		9	GTEx Atlas	https://www.gtexportal.org/home/downloads/adult-gtex/overview
8312	860599	208170	295214	43	0.465293	0.104121	1	88760293	1.06e-09	cis	EUR/1/87190896-89284437	1:88760293 T/C	rs430600	PKN2	865	832941	PKN2 Adrenal Gland sQTL chr1:88806017:88807313		Splice Variant	Adrenal Gland		9	GTEx Atlas	https://www.gtexportal.org/home/downloads/adult-gtex/overview
8312	1573188	208758	295214	43	0.465293	0.104121	1	88760293	8.09e-20	cis	EUR/1/87190896-89284437	1:88760293 T/C	rs430600	PKN2	865	1513586	PKN2 Colon Transverse sQTL chr1:88805671:88805891		Splice Variant	Colon Transverse		9	GTEx Atlas	https://www.gtexportal.org/home/downloads/adult-gtex/overview
8312	1573189	208759	295214	43	0.465293	0.104121	1	88760293	3.46e-19	cis	EUR/1/87190896-89284437	1:88760293 T/C	rs430600	PKN2	865	1513587	PKN2 Colon Transverse sQTL chr1:88806017:88807313		Splice Variant	Colon Transverse		9	GTEx Atlas	https://www.gtexportal.org/home/downloads/adult-gtex/overview
8312	1613377	208696	295214	43	0.465293	0.104121	1	88760293	6.37e-20	cis	EUR/1/87190896-89284437	1:88760293 T/C	rs430600	PKN2	865	1551978	PKN2 Cells EBV transformed lymphocytes sQTL chr1:88805671:88805891		Splice Variant	Cells EBV transformed lymphocytes		9	GTEx Atlas	https://www.gtexportal.org/home/downloads/adult-gtex/overview
8312	1613378	208697	295214	43	0.465293	0.104121	1	88760293	1.23e-20	cis	EUR/1/87190896-89284437	1:88760293 T/C	rs430600	PKN2	865	1551979	PKN2 Cells EBV transformed lymphocytes sQTL chr1:88806017:88807313		Splice Variant	Cells EBV transformed lymphocytes		9	GTEx Atlas	https://www.gtexportal.org/home/downloads/adult-gtex/overview
8312	1654679	208802	295214	43	0.465293	0.104121	1	88760293	5.42e-10	cis	EUR/1/87190896-89284437	1:88760293 T/C	rs430600	PKN2	865	1591327	PKN2 Ooesophagus Gastroesophageal Junction sQTL chr1:88806017:88807313		Splice Variant	Esophagus Gastroesophageal Junction		9	GTEx Atlas	https://www.gtexportal.org/home/downloads/adult-gtex/overview
8312	2037695	209107	295214	43	0.465293	0.104121	1	88760293	9.37e-23	cis	EUR/1/87190896-89284437	1:88760293 T/C	rs430600	PKN2	865	1954587	PKN2 Nerve Tibial sQTL chr1:88805671:88805891		Splice Variant	Nerve Tibial		9	GTEx Atlas	https://www.gtexportal.org/home/downloads/adult-gtex/overview
8312	2037696	209108	295214	43	0.465293	0.104121	1	88760293	1.33e-19	cis	EUR/1/87190896-89284437	1:88760293 T/C	rs430600	PKN2	865	1954588	PKN2 Nerve Tibial sQTL chr1:88806017:88807313		Splice Variant	Nerve Tibial		9	GTEx Atlas	https://www.gtexportal.org/home/downloads/adult-gtex/overview
8312	2150496	209236	295214	43	0.465293	0.104121	1	88760293	1.31e-08	cis	EUR/1/87190896-89284437	1:88760293 T/C	rs430600	PKN2	865	2061488	PKN2 Prostate sQTL chr1:88806017:88807313		Splice Variant	Prostate		9	GTEx Atlas	https://www.gtexportal.org/home/downloads/adult-gtex/overview
8312	2314137	209387	295214	43	0.465293	0.104121	1	88760293	1.24e-08	cis	EUR/1/87190896-89284437	1:88760293 T/C	rs430600	PKN2	865	2216283	PKN2 Spleen sQTL chr1:88805671:88805891		Splice Variant	Spleen		9	GTEx Atlas	https://www.gtexportal.org/home/downloads/adult-gtex/overview
8312	2439478	209422	295214	43	0.465293	0.104121	1	88760293	4.3e-14	cis	EUR/1/87190896-89284437	1:88760293 T/C	rs430600	PKN2	865	2336263	PKN2 Stomach sQTL chr1:88806017:88807313		Splice Variant	Stomach		9	GTEx Atlas	https://www.gtexportal.org/home/downloads/adult-gtex/overview
8312	2474949	209503	295214	43	0.465293	0.104121	1	88760293	7.23e-27	cis	EUR/1/87190896-89284437	1:88760293 T/C	rs430600	PKN2	865	2369948	PKN2 Thyroid sQTL chr1:88806017:88807313		Splice Variant	Thyroid		9	GTEx Atlas	https://www.gtexportal.org/home/downloads/adult-gtex/overview
8312	2556000	209588	295214	43	0.465293	0.104121	1	88760293	4.28e-08	cis	EUR/1/87190896-89284437	1:88760293 T/C	rs430600	PKN2	865	2446306	PKN2 Vagina sQTL chr1:88806017:88807313		Splice Variant	Vagina		9	GTEx Atlas	https://www.gtexportal.org/home/downloads/adult-gtex/overview
8312	2635929	210397	295214	43	0.465293	0.104121	1	88760293	1.77e-193	cis	EUR/1/87190896-89284437	1:88760293 T/C	rs430600	KYAT3	7188	2509887	KYAT3 Blood eQTL		Gene Expression	Blood		12	eQTLGen	https://www.eqtlgen.org/
8312	2661843	210426	295214	43	0.465293	0.104121	1	88760293	0	cis	EUR/1/87190896-89284437	1:88760293 T/C	rs430600	GTF2B	7189	2536182	GTF2B Whole blood cg13109106 methQTL		Methylation	Whole blood		11	GoDMC	http://www.godmc.org.uk/
8329	919	209853	293247	43	0.890909	0	1	88175380	4.34e-16		EUR/1/87190896-89284437	1:88175380 A/G	rs6428637			919	Hematocrit	Physiological Measures	Phenotype			1	EBI GWAS Catalog	https://opengwas.io/
8329	926	209862	293247	43	0.890909	0	1	88175380	4.64e-13		EUR/1/87190896-89284437	1:88175380 A/G	rs6428637			926	Red blood cell count	Physiological Measures	Phenotype			1	EBI GWAS Catalog	https://opengwas.io/
8329	1996	210273	293247	43	0.890909	0	1	88175380	1.13e-09		EUR/1/87190896-89284437	1:88175380 A/G	rs6428637			1996	Systolic blood pressure	Physiological Measures	Phenotype			1	EBI GWAS Catalog	https://opengwas.io/
8329	2583	209999	293247	43	0.890909	0	1	88175380	9.49e-09		EUR/1/87190896-89284437	1:88175380 A/G	rs6428637			2583	Red blood cell erythrocyte count (UKB data field 30010)	Physiological Measures	Phenotype			1	EBI GWAS Catalog	https://opengwas.io/
8329	3241	210633	293247	43	0.890909	0	1	88175380	2.8e-08		EUR/1/87190896-89284437	1:88175380 A/G	rs6428637			3241	Place of birth in UK - north co-ordinate	Environmental Measures	Phenotype			5	UK Biobank	https://opengwas.io/
8329	4759	211063	293247	43	0.890909	0	1	88175380	3.81e-08		EUR/1/87190896-89284437	1:88175380 A/G	rs6428637			4759	Haemoglobin concentration	Physiological Measures	Phenotype			5	UK Biobank	https://opengwas.io/
8329	4760	211065	293247	43	0.890909	0	1	88175380	3.81e-09		EUR/1/87190896-89284437	1:88175380 A/G	rs6428637			4760	Haematocrit percentage	Physiological Measures	Phenotype			5	UK Biobank	https://opengwas.io/
8612	1984	44176	35596	8	0.59893	0.26738	1	10211630	2.74e-76		EUR/1/9307591-11764185	1:10211630 C/G	rs11121529			1984	Mean platelet volume	Physiological Measures	Phenotype			1	EBI GWAS Catalog	https://opengwas.io/
8612	1987	44183	35596	8	0.59893	0.26738	1	10211630	3.75e-20		EUR/1/9307591-11764185	1:10211630 C/G	rs11121529			1987	Platelet count	Physiological Measures	Phenotype			1	EBI GWAS Catalog	https://opengwas.io/
8612	2583	43846	35596	8	0.59893	0.26738	1	10211630	2.93e-08		EUR/1/9307591-11764185	1:10211630 C/G	rs11121529			2583	Red blood cell erythrocyte count (UKB data field 30010)	Physiological Measures	Phenotype			1	EBI GWAS Catalog	https://opengwas.io/
8612	2586	43850	35596	8	0.59893	0.26738	1	10211630	1.63e-15		EUR/1/9307591-11764185	1:10211630 C/G	rs11121529			2586	Platelet count (UKB data field 30080)	Physiological Measures	Phenotype			1	EBI GWAS Catalog	https://opengwas.io/
8612	2587	43851	35596	8	0.59893	0.26738	1	10211630	1.84e-69		EUR/1/9307591-11764185	1:10211630 C/G	rs11121529			2587	Mean platelet thrombocyte volume (UKB data field 30100)	Physiological Measures	Phenotype			1	EBI GWAS Catalog	https://opengwas.io/
8612	4320	45503	35596	8	0.59893	0.26738	1	10211630	1.31e-08		EUR/1/9307591-11764185	1:10211630 C/G	rs11121529			4320	Hand grip strength (left)	Anthropometric Measures	Phenotype			5	UK Biobank	https://opengwas.io/
8612	4758	45689	35596	8	0.59893	0.26738	1	10211630	1.13e-13		EUR/1/9307591-11764185	1:10211630 C/G	rs11121529			4758	Red blood cell (erythrocyte) count	Physiological Measures	Phenotype			5	UK Biobank	https://opengwas.io/
8612	4759	45691	35596	8	0.59893	0.26738	1	10211630	5.23e-12		EUR/1/9307591-11764185	1:10211630 C/G	rs11121529			4759	Haemoglobin concentration	Physiological Measures	Phenotype			5	UK Biobank	https://opengwas.io/
8612	4760	45693	35596	8	0.59893	0.26738	1	10211630	4.56e-14		EUR/1/9307591-11764185	1:10211630 C/G	rs11121529			4760	Haematocrit percentage	Physiological Measures	Phenotype			5	UK Biobank	https://opengwas.io/
8612	4765	45697	35596	8	0.59893	0.26738	1	10211630	4.04e-38		EUR/1/9307591-11764185	1:10211630 C/G	rs11121529			4765	Mean platelet (thrombocyte) volume	Physiological Measures	Phenotype			5	UK Biobank	https://opengwas.io/
8612	4771	45701	35596	8	0.59893	0.26738	1	10211630	7.17e-11		EUR/1/9307591-11764185	1:10211630 C/G	rs11121529			4771	Monocyte percentage	Physiological Measures	Phenotype			5	UK Biobank	https://opengwas.io/
8612	5262	37694	35596	8	0.59893	0.26738	1	10211630	6.64e-10	cis	EUR/1/9307591-11764185	1:10211630 C/G	rs11121529	ENSG00000284735	38846	5262	AL139424 Brain (Meta) eQTL		Gene Expression	Brain (Meta)		2	Brain Meta	https://yanglab.westlake.edu.cn/data/brainmeta
8612	5263	37690	35596	8	0.59893	0.26738	1	10211630	2.21e-14	cis	EUR/1/9307591-11764185	1:10211630 C/G	rs11121529	ENSG00000284642	38788	5263	AL139424 Brain (Meta) eQTL		Gene Expression	Brain (Meta)		2	Brain Meta	https://yanglab.westlake.edu.cn/data/brainmeta
8612	2655107	44743	35596	8	0.59893	0.26738	1	10211630	4.88e-44	cis	EUR/1/9307591-11764185	1:10211630 C/G	rs11121529			2529446	Whole blood cg26116724 methQTL		Methylation	Whole blood		11	GoDMC	http://www.godmc.org.uk/
8612	2655109	44547	35596	8	0.59893	0.26738	1	10211630	1.35e-55	cis	EUR/1/9307591-11764185	1:10211630 C/G	rs11121529	KIF1B	682	2529448	KIF1B Whole blood cg11342332 methQTL		Methylation	Whole blood		11	GoDMC	http://www.godmc.org.uk/
8612	2655110	44658	35596	8	0.59893	0.26738	1	10211630	1.12e-175	cis	EUR/1/9307591-11764185	1:10211630 C/G	rs11121529	KIF1B	682	2529449	KIF1B Whole blood cg19092837 methQTL		Methylation	Whole blood		11	GoDMC	http://www.godmc.org.uk/
8612	2655114	44744	35596	8	0.59893	0.26738	1	10211630	1.88e-278	cis	EUR/1/9307591-11764185	1:10211630 C/G	rs11121529	KIF1B	682	2529453	KIF1B Whole blood cg26247646 methQTL		Methylation	Whole blood		11	GoDMC	http://www.godmc.org.uk/
8612	2655115	44548	35596	8	0.59893	0.26738	1	10211630	7.65e-225	cis	EUR/1/9307591-11764185	1:10211630 C/G	rs11121529	KIF1B	682	2529454	KIF1B Whole blood cg11399195 methQTL		Methylation	Whole blood		11	GoDMC	http://www.godmc.org.uk/
8612	2655118	44438	35596	8	0.59893	0.26738	1	10211630	0	cis	EUR/1/9307591-11764185	1:10211630 C/G	rs11121529	KIF1B	682	2529457	KIF1B Whole blood cg03517919 methQTL		Methylation	Whole blood		11	GoDMC	http://www.godmc.org.uk/
8612	2655119	44509	35596	8	0.59893	0.26738	1	10211630	4.62e-78	cis	EUR/1/9307591-11764185	1:10211630 C/G	rs11121529	KIF1B	682	2529458	KIF1B Whole blood cg08718293 methQTL		Methylation	Whole blood		11	GoDMC	http://www.godmc.org.uk/
8612	2655120	44689	35596	8	0.59893	0.26738	1	10211630	1.85e-44	cis	EUR/1/9307591-11764185	1:10211630 C/G	rs11121529	KIF1B	682	2529459	KIF1B Whole blood cg21406409 methQTL		Methylation	Whole blood		11	GoDMC	http://www.godmc.org.uk/
8612	2655121	44613	35596	8	0.59893	0.26738	1	10211630	4.17e-35	cis	EUR/1/9307591-11764185	1:10211630 C/G	rs11121529	KIF1B	682	2529460	KIF1B Whole blood cg15643796 methQTL		Methylation	Whole blood		11	GoDMC	http://www.godmc.org.uk/
8612	2655122	44553	35596	8	0.59893	0.26738	1	10211630	1.03e-214	cis	EUR/1/9307591-11764185	1:10211630 C/G	rs11121529	KIF1B	682	2529461	KIF1B Whole blood cg11802797 methQTL		Methylation	Whole blood		11	GoDMC	http://www.godmc.org.uk/
8612	2842792	6096033	35596	8	0.59893	0.26738	1	10211630	6.59e-10	cis	EUR/1/9307591-11764185	1:10211630 C/G	rs11121529	ENSG00000284642	38788	527322	ENSG00000284642 Nerve Tibial eQTL		Gene Expression	Nerve Tibial		9	GTEx Atlas	https://www.gtexportal.org/home/downloads/adult-gtex/overview
9691	919	2748173	1193016	863	1	0	10	117629017	8.22e-10		EUR/10/116660024-120116383	10:117629017 A/C	rs181673			919	Hematocrit	Physiological Measures	Phenotype			1	EBI GWAS Catalog	https://opengwas.io/
9691	1491	2748515	1193016	863	1	0	10	117629017	5.02e-22		EUR/10/116660024-120116383	10:117629017 A/C	rs181673			1491	Serum uric acid levels	Physiological Measures	Phenotype			1	EBI GWAS Catalog	https://opengwas.io/
9691	1633	2748585	1193016	863	1	0	10	117629017	4.59e-23		EUR/10/116660024-120116383	10:117629017 A/C	rs181673			1633	Urate levels	Physiological Measures	Phenotype			1	EBI GWAS Catalog	https://opengwas.io/
9691	2618	2748423	1193016	863	1	0	10	117629017	5.62e-20		EUR/10/116660024-120116383	10:117629017 A/C	rs181673			2618	Urate levels (UKB data field 30880)	Physiological Measures	Phenotype			1	EBI GWAS Catalog	https://opengwas.io/
9691	4759	2750197	1193016	863	1	0	10	117629017	6.36e-09		EUR/10/116660024-120116383	10:117629017 A/C	rs181673			4759	Haemoglobin concentration	Physiological Measures	Phenotype			5	UK Biobank	https://opengwas.io/
9691	4760	2750198	1193016	863	1	0	10	117629017	5.87e-09		EUR/10/116660024-120116383	10:117629017 A/C	rs181673			4760	Haematocrit percentage	Physiological Measures	Phenotype			5	UK Biobank	https://opengwas.io/
9890	919	2763419	1221620	869	0.723664	0.143511	10	124995565	3e-09		EUR/10/124468000-126724654	10:124995565 T/C	rs3781446			919	Hematocrit	Physiological Measures	Phenotype			1	EBI GWAS Catalog	https://opengwas.io/
9890	926	2763427	1221620	869	0.723664	0.143511	10	124995565	1.83e-12		EUR/10/124468000-126724654	10:124995565 T/C	rs3781446			926	Red blood cell count	Physiological Measures	Phenotype			1	EBI GWAS Catalog	https://opengwas.io/
9890	1481	2763730	1221620	869	0.723664	0.143511	10	124995565	3.71e-16		EUR/10/124468000-126724654	10:124995565 T/C	rs3781446			1481	Weight	Anthropometric Measures	Phenotype			1	EBI GWAS Catalog	https://opengwas.io/
9890	2018	2763991	1221620	869	0.723664	0.143511	10	124995565	9e-14		EUR/10/124468000-126724654	10:124995565 T/C	rs3781446			2018	Menopause (age at onset)	Reproductive Measures	Phenotype			1	EBI GWAS Catalog	https://opengwas.io/
9890	2477	2763557	1221620	869	0.723664	0.143511	10	124995565	1.5e-14		EUR/10/124468000-126724654	10:124995565 T/C	rs3781446			2477	Body mass index (UKB data field 21001)	Anthropometric Measures	Phenotype			1	EBI GWAS Catalog	https://opengwas.io/
9890	2583	2763612	1221620	869	0.723664	0.143511	10	124995565	7.98e-14		EUR/10/124468000-126724654	10:124995565 T/C	rs3781446			2583	Red blood cell erythrocyte count (UKB data field 30010)	Physiological Measures	Phenotype			1	EBI GWAS Catalog	https://opengwas.io/
9890	2623	2763655	1221620	869	0.723664	0.143511	10	124995565	3.18e-08		EUR/10/124468000-126724654	10:124995565 T/C	rs3781446			2623	Waist circumference (UKB data field 48)	Anthropometric Measures	Phenotype			1	EBI GWAS Catalog	https://opengwas.io/
9890	3084	2764467	1221620	869	0.723664	0.143511	10	124995565	9.53e-14		EUR/10/124468000-126724654	10:124995565 T/C	rs3781446			3084	Leg fat-free mass (right)	Anthropometric Measures	Phenotype			5	UK Biobank	https://opengwas.io/
9890	3219	2764522	1221620	869	0.723664	0.143511	10	124995565	4.3e-13		EUR/10/124468000-126724654	10:124995565 T/C	rs3781446			3219	Impedance of leg (left)	Physiological Measures	Phenotype			5	UK Biobank	https://opengwas.io/
9890	3242	2764528	1221620	869	0.723664	0.143511	10	124995565	1.43e-16		EUR/10/124468000-126724654	10:124995565 T/C	rs3781446			3242	Leg predicted mass (right)	Anthropometric Measures	Phenotype			5	UK Biobank	https://opengwas.io/
9890	3297	2764546	1221620	869	0.723664	0.143511	10	124995565	1.9e-08		EUR/10/124468000-126724654	10:124995565 T/C	rs3781446			3297	Types of transport used (excluding work): Walk	Behavioural Measures	Phenotype			5	UK Biobank	https://opengwas.io/
9890	3499	2764597	1221620	869	0.723664	0.143511	10	124995565	1.37e-12		EUR/10/124468000-126724654	10:124995565 T/C	rs3781446			3499	Leg predicted mass (left)	Anthropometric Measures	Phenotype			5	UK Biobank	https://opengwas.io/
9890	3517	2764610	1221620	869	0.723664	0.143511	10	124995565	9.8e-17		EUR/10/124468000-126724654	10:124995565 T/C	rs3781446			3517	Age at menopause (last menstrual period)	Reproductive Measures	Phenotype			5	UK Biobank	https://opengwas.io/
9890	3693	2764675	1221620	869	0.723664	0.143511	10	124995565	1e-08		EUR/10/124468000-126724654	10:124995565 T/C	rs3781446			3693	Impedance of arm (left)	Physiological Measures	Phenotype			5	UK Biobank	https://opengwas.io/
9890	3743	2764692	1221620	869	0.723664	0.143511	10	124995565	1.5e-12		EUR/10/124468000-126724654	10:124995565 T/C	rs3781446			3743	Impedance of whole body	Physiological Measures	Phenotype			5	UK Biobank	https://opengwas.io/
9890	3744	2764693	1221620	869	0.723664	0.143511	10	124995565	4.99e-20		EUR/10/124468000-126724654	10:124995565 T/C	rs3781446			3744	Arm fat-free mass (left)	Anthropometric Measures	Phenotype			5	UK Biobank	https://opengwas.io/
9890	3882	2764737	1221620	869	0.723664	0.143511	10	124995565	1.5e-08		EUR/10/124468000-126724654	10:124995565 T/C	rs3781446			3882	Getting up in morning	Behavioural Measures	Phenotype			5	UK Biobank	https://opengwas.io/
9890	4053	2764793	1221620	869	0.723664	0.143511	10	124995565	3.4e-08		EUR/10/124468000-126724654	10:124995565 T/C	rs3781446			4053	Comparative body size at age 10	Anthropometric Measures	Phenotype			5	UK Biobank	https://opengwas.io/
9890	4203	2764847	1221620	869	0.723664	0.143511	10	124995565	3.8e-08		EUR/10/124468000-126724654	10:124995565 T/C	rs3781446			4203	Overall health rating	Physiological Measures	Phenotype			5	UK Biobank	https://opengwas.io/
9890	4241	2764856	1221620	869	0.723664	0.143511	10	124995565	1.5e-13		EUR/10/124468000-126724654	10:124995565 T/C	rs3781446			4241	Arm fat mass (right)	Anthropometric Measures	Phenotype			5	UK Biobank	https://opengwas.io/
9890	4303	2764891	1221620	869	0.723664	0.143511	10	124995565	1.6e-11		EUR/10/124468000-126724654	10:124995565 T/C	rs3781446			4303	Impedance of leg (right)	Physiological Measures	Phenotype			5	UK Biobank	https://opengwas.io/
9890	4353	2764912	1221620	869	0.723664	0.143511	10	124995565	4.39e-09		EUR/10/124468000-126724654	10:124995565 T/C	rs3781446			4353	Impedance of arm (right)	Physiological Measures	Phenotype			5	UK Biobank	https://opengwas.io/
9890	4472	2764941	1221620	869	0.723664	0.143511	10	124995565	4.5e-16		EUR/10/124468000-126724654	10:124995565 T/C	rs3781446			4472	Arm predicted mass (left)	Anthropometric Measures	Phenotype			5	UK Biobank	https://opengwas.io/
9890	4503	2764949	1221620	869	0.723664	0.143511	10	124995565	2.5e-08		EUR/10/124468000-126724654	10:124995565 T/C	rs3781446			4503	Waist circumference	Anthropometric Measures	Phenotype			5	UK Biobank	https://opengwas.io/
9890	4758	2765058	1221620	869	0.723664	0.143511	10	124995565	2.3e-12		EUR/10/124468000-126724654	10:124995565 T/C	rs3781446			4758	Red blood cell (erythrocyte) count	Physiological Measures	Phenotype			5	UK Biobank	https://opengwas.io/
9890	4759	2765059	1221620	869	0.723664	0.143511	10	124995565	2.23e-09		EUR/10/124468000-126724654	10:124995565 T/C	rs3781446			4759	Haemoglobin concentration	Physiological Measures	Phenotype			5	UK Biobank	https://opengwas.io/
9890	4760	2765060	1221620	869	0.723664	0.143511	10	124995565	1.05e-09		EUR/10/124468000-126724654	10:124995565 T/C	rs3781446			4760	Haematocrit percentage	Physiological Measures	Phenotype			5	UK Biobank	https://opengwas.io/
9890	399686	2760165	1221620	869	0.723664	0.143511	10	124995565	2.06e-10	cis	EUR/10/124468000-126724654	10:124995565 T/C	rs3781446	ENSG00000273599	36268	384034	RP11-59C5 Colon Transverse eQTL		Gene Expression	Colon Transverse		9	GTEx Atlas	https://www.gtexportal.org/home/downloads/adult-gtex/overview
9890	447642	2760204	1221620	869	0.723664	0.143511	10	124995565	1.91e-09	cis	EUR/10/124468000-126724654	10:124995565 T/C	rs3781446	ENSG00000273599	36268	431069	RP11-59C5 Ooesophagus Muscularis eQTL		Gene Expression	Esophagus Muscularis		9	GTEx Atlas	https://www.gtexportal.org/home/downloads/adult-gtex/overview
9890	584473	2760316	1221620	869	0.723664	0.143511	10	124995565	5.22e-10	cis	EUR/10/124468000-126724654	10:124995565 T/C	rs3781446	ENSG00000273599	36268	564700	RP11-59C5 Pancreas eQTL		Gene Expression	Pancreas		9	GTEx Atlas	https://www.gtexportal.org/home/downloads/adult-gtex/overview
9890	676814	2760388	1221620	869	0.723664	0.143511	10	124995565	1.21e-08	cis	EUR/10/124468000-126724654	10:124995565 T/C	rs3781446	ENSG00000273599	36268	654759	RP11-59C5 Spleen eQTL		Gene Expression	Spleen		9	GTEx Atlas	https://www.gtexportal.org/home/downloads/adult-gtex/overview
9890	2615945	2764324	1221620	869	0.723664	0.143511	10	124995565	2.85e-10	cis	EUR/10/124468000-126724654	10:124995565 T/C	rs3781446	ENSG00000226899	20895	2502219	RP11-298J20.3 PBMCs_bin eQTL		Gene Expression	Whole Blood	B IN	10	OneK1K	https://onek1k.org/
9890	2617274	2764331	1221620	869	0.723664	0.143511	10	124995565	1.27e-08	cis	EUR/10/124468000-126724654	10:124995565 T/C	rs3781446	ENSG00000226899	20895	2502652	RP11-298J20.3 PBMCs_bmem eQTL		Gene Expression	Whole Blood	B Mem	10	OneK1K	https://onek1k.org/
9890	2618666	2764334	1221620	869	0.723664	0.143511	10	124995565	2.84e-11	cis	EUR/10/124468000-126724654	10:124995565 T/C	rs3781446	ENSG00000226899	20895	2503083	RP11-298J20.3 PBMCs_cd4et eQTL		Gene Expression	Whole Blood	CD4 ET	10	OneK1K	https://onek1k.org/
9890	2621321	2764343	1221620	869	0.723664	0.143511	10	124995565	2.21e-32	cis	EUR/10/124468000-126724654	10:124995565 T/C	rs3781446	ENSG00000226899	20895	2504167	RP11-298J20.3 PBMCs_cd4nc eQTL		Gene Expression	Whole Blood	CD4 NC	10	OneK1K	https://onek1k.org/
9890	2624677	2764353	1221620	869	0.723664	0.143511	10	124995565	3.99e-14	cis	EUR/10/124468000-126724654	10:124995565 T/C	rs3781446	ENSG00000226899	20895	2505522	RP11-298J20.3 PBMCs_cd8et eQTL		Gene Expression	Whole Blood	CD8 ET	10	OneK1K	https://onek1k.org/
9890	2626984	2764361	1221620	869	0.723664	0.143511	10	124995565	1.51e-15	cis	EUR/10/124468000-126724654	10:124995565 T/C	rs3781446	ENSG00000226899	20895	2506390	RP11-298J20.3 PBMCs_cd8nc eQTL		Gene Expression	Whole Blood	CD8 NC	10	OneK1K	https://onek1k.org/
9890	2632897	2764378	1221620	869	0.723664	0.143511	10	124995565	7.23e-19	cis	EUR/10/124468000-126724654	10:124995565 T/C	rs3781446	ENSG00000226899	20895	2508355	RP11-298J20.3 PBMCs_nk eQTL		Gene Expression	Whole Blood	NK	10	OneK1K	https://onek1k.org/
9890	2755755	2764239	1221620	869	0.723664	0.143511	10	124995565	4.34e-64	cis	EUR/10/124468000-126724654	10:124995565 T/C	rs3781446	ENSG00000249456	27738	2630094	ENSG00000249456 Whole blood cg16421726 methQTL		Methylation	Whole blood		11	GoDMC	http://www.godmc.org.uk/
10122	22	2588283	824289	813	0.893567	0.0362573	10	13492851	3.08e-08		EUR/10/12817069-14370880	10:13492851 A/G	rs2251555			22	Sum neutrophil eosinophil counts	Physiological Measures	Phenotype			1	EBI GWAS Catalog	https://opengwas.io/
10122	23	2588284	824289	813	0.893567	0.0362573	10	13492851	2.6e-08		EUR/10/12817069-14370880	10:13492851 A/G	rs2251555			23	Granulocyte count	Physiological Measures	Phenotype			1	EBI GWAS Catalog	https://opengwas.io/
10122	26	2588286	824289	813	0.893567	0.0362573	10	13492851	3.39e-08		EUR/10/12817069-14370880	10:13492851 A/G	rs2251555			26	Sum basophil neutrophil counts	Physiological Measures	Phenotype			1	EBI GWAS Catalog	https://opengwas.io/
10122	29	2588287	824289	813	0.893567	0.0362573	10	13492851	2.99e-08		EUR/10/12817069-14370880	10:13492851 A/G	rs2251555			29	Myeloid white cell count	Physiological Measures	Phenotype			1	EBI GWAS Catalog	https://opengwas.io/
10122	919	2588514	824289	813	0.893567	0.0362573	10	13492851	7.48e-14		EUR/10/12817069-14370880	10:13492851 A/G	rs2251555			919	Hematocrit	Physiological Measures	Phenotype			1	EBI GWAS Catalog	https://opengwas.io/
10122	925	2588520	824289	813	0.893567	0.0362573	10	13492851	9.66e-19		EUR/10/12817069-14370880	10:13492851 A/G	rs2251555			925	Neutrophil count	Physiological Measures	Phenotype			1	EBI GWAS Catalog	https://opengwas.io/
10122	928	2588523	824289	813	0.893567	0.0362573	10	13492851	2.44e-16		EUR/10/12817069-14370880	10:13492851 A/G	rs2251555			928	White blood cell count	Physiological Measures	Phenotype			1	EBI GWAS Catalog	https://opengwas.io/
10122	933	2588528	824289	813	0.893567	0.0362573	10	13492851	9.4e-11		EUR/10/12817069-14370880	10:13492851 A/G	rs2251555			933	Lymphocyte percentage of white cells	Physiological Measures	Phenotype			1	EBI GWAS Catalog	https://opengwas.io/
10122	936	2588531	824289	813	0.893567	0.0362573	10	13492851	1.1e-09		EUR/10/12817069-14370880	10:13492851 A/G	rs2251555			936	Neutrophil percentage of white cells	Physiological Measures	Phenotype			1	EBI GWAS Catalog	https://opengwas.io/
10122	1294	2588619	824289	813	0.893567	0.0362573	10	13492851	4.5e-08		EUR/10/12817069-14370880	10:13492851 A/G	rs2251555			1294	Liver enzyme levels (alanine transaminase)	Physiological Measures	Phenotype			1	EBI GWAS Catalog	https://opengwas.io/
10122	1641	2588830	824289	813	0.893567	0.0362573	10	13492851	6.6e-10		EUR/10/12817069-14370880	10:13492851 A/G	rs2251555			1641	Mean reticulocyte volume	Physiological Measures	Phenotype			1	EBI GWAS Catalog	https://opengwas.io/
10122	1647	2588836	824289	813	0.893567	0.0362573	10	13492851	3.4e-21		EUR/10/12817069-14370880	10:13492851 A/G	rs2251555			1647	Insulin-like growth factor 1 levels	Physiological Measures	Phenotype			1	EBI GWAS Catalog	https://opengwas.io/
10122	2590	2588667	824289	813	0.893567	0.0362573	10	13492851	9.23e-11		EUR/10/12817069-14370880	10:13492851 A/G	rs2251555			2590	Neutrophill count (UKB data field 30140)	Physiological Measures	Phenotype			1	EBI GWAS Catalog	https://opengwas.io/
10122	2613	2588687	824289	813	0.893567	0.0362573	10	13492851	5.97e-15		EUR/10/12817069-14370880	10:13492851 A/G	rs2251555			2613	IGF 1 (UKB data field 30770)	Physiological Measures	Phenotype			1	EBI GWAS Catalog	https://opengwas.io/
10122	4759	2589872	824289	813	0.893567	0.0362573	10	13492851	7.06e-10		EUR/10/12817069-14370880	10:13492851 A/G	rs2251555			4759	Haemoglobin concentration	Physiological Measures	Phenotype			5	UK Biobank	https://opengwas.io/
10122	165649	2585503	824289	813	0.893567	0.0362573	10	13492851	1.72e-08	cis	EUR/10/12817069-14370880	10:13492851 A/G	rs2251555	BEND7	11109	155497	BEND7 Brain Anterior cingulate cortex BA24 eQTL		Gene Expression	Brain Anterior cingulate cortex BA24		9	GTEx Atlas	https://www.gtexportal.org/home/downloads/adult-gtex/overview
10122	179187	2585511	824289	813	0.893567	0.0362573	10	13492851	1.51e-12	cis	EUR/10/12817069-14370880	10:13492851 A/G	rs2251555	BEND7	11109	168674	BEND7 Brain Caudate basal ganglia eQTL		Gene Expression	Brain Caudate basal ganglia		9	GTEx Atlas	https://www.gtexportal.org/home/downloads/adult-gtex/overview
10122	279405	2585592	824289	813	0.893567	0.0362573	10	13492851	2.06e-10	cis	EUR/10/12817069-14370880	10:13492851 A/G	rs2251555	BEND7	11109	266448	BEND7 Brain Nucleus accumbens basal ganglia eQTL		Gene Expression	Brain Nucleus accumbens basal ganglia		9	GTEx Atlas	https://www.gtexportal.org/home/downloads/adult-gtex/overview
10122	768928	2585950	824289	813	0.893567	0.0362573	10	13492851	3.7e-11	cis	EUR/10/12817069-14370880	10:13492851 A/G	rs2251555	BEND7	11109	744572	BEND7 Whole Blood eQTL		Gene Expression	Whole Blood		9	GTEx Atlas	https://www.gtexportal.org/home/downloads/adult-gtex/overview
10122	838388	2586055	824289	813	0.893567	0.0362573	10	13492851	7.31e-11	cis	EUR/10/12817069-14370880	10:13492851 A/G	rs2251555	BEND7	11109	811686	BEND7 Adipose Visceral Omentum sQTL chr10:13496888:13499739		Splice Variant	Adipose Visceral Omentum		9	GTEx Atlas	https://www.gtexportal.org/home/downloads/adult-gtex/overview
10122	948053	2586155	824289	813	0.893567	0.0362573	10	13492851	2.8e-10	cis	EUR/10/12817069-14370880	10:13492851 A/G	rs2251555	BEND7	11109	916437	BEND7 Artery Aorta sQTL chr10:13496888:13499739		Splice Variant	Artery Aorta		9	GTEx Atlas	https://www.gtexportal.org/home/downloads/adult-gtex/overview
10122	948054	2586156	824289	813	0.893567	0.0362573	10	13492851	2e-09	cis	EUR/10/12817069-14370880	10:13492851 A/G	rs2251555	BEND7	11109	916438	BEND7 Artery Aorta sQTL chr10:13496888:13499778		Splice Variant	Artery Aorta		9	GTEx Atlas	https://www.gtexportal.org/home/downloads/adult-gtex/overview
10122	987299	2586243	824289	813	0.893567	0.0362573	10	13492851	4.1e-15	cis	EUR/10/12817069-14370880	10:13492851 A/G	rs2251555	BEND7	11109	954195	BEND7 Artery Tibial sQTL chr10:13492826:13496766		Splice Variant	Artery Tibial		9	GTEx Atlas	https://www.gtexportal.org/home/downloads/adult-gtex/overview
10122	987300	2586244	824289	813	0.893567	0.0362573	10	13492851	6.03e-09	cis	EUR/10/12817069-14370880	10:13492851 A/G	rs2251555	BEND7	11109	954196	BEND7 Artery Tibial sQTL chr10:13492876:13496766		Splice Variant	Artery Tibial		9	GTEx Atlas	https://www.gtexportal.org/home/downloads/adult-gtex/overview
10122	987302	2586246	824289	813	0.893567	0.0362573	10	13492851	3.64e-08	cis	EUR/10/12817069-14370880	10:13492851 A/G	rs2251555	BEND7	11109	954198	BEND7 Artery Tibial sQTL chr10:13496888:13499778		Splice Variant	Artery Tibial		9	GTEx Atlas	https://www.gtexportal.org/home/downloads/adult-gtex/overview
10122	1670999	2587021	824289	813	0.893567	0.0362573	10	13492851	3.55e-09	cis	EUR/10/12817069-14370880	10:13492851 A/G	rs2251555	BEND7	11109	1606922	BEND7 Ooesophagus Gastroesophageal Junction sQTL chr10:13496888:13499778		Splice Variant	Esophagus Gastroesophageal Junction		9	GTEx Atlas	https://www.gtexportal.org/home/downloads/adult-gtex/overview
10122	1744778	2587125	824289	813	0.893567	0.0362573	10	13492851	5.89e-09	cis	EUR/10/12817069-14370880	10:13492851 A/G	rs2251555	BEND7	11109	1677360	BEND7 Ooesophagus Muscularis sQTL chr10:13496888:13499778		Splice Variant	Esophagus Muscularis		9	GTEx Atlas	https://www.gtexportal.org/home/downloads/adult-gtex/overview
10122	1915675	2587351	824289	813	0.893567	0.0362573	10	13492851	9.65e-09	cis	EUR/10/12817069-14370880	10:13492851 A/G	rs2251555	BEND7	11109	1839772	BEND7 Minor Salivary Gland sQTL chr10:13496888:13499739		Splice Variant	Minor Salivary Gland		9	GTEx Atlas	https://www.gtexportal.org/home/downloads/adult-gtex/overview
10122	2393152	2587978	824289	813	0.893567	0.0362573	10	13492851	3.84e-08	cis	EUR/10/12817069-14370880	10:13492851 A/G	rs2251555	BEND7	11109	2291814	BEND7 Testis sQTL chr10:13492826:13496766		Splice Variant	Testis		9	GTEx Atlas	https://www.gtexportal.org/home/downloads/adult-gtex/overview
10122	2494410	2588104	824289	813	0.893567	0.0362573	10	13492851	7.43e-19	cis	EUR/10/12817069-14370880	10:13492851 A/G	rs2251555	BEND7	11109	2388759	BEND7 Thyroid sQTL chr10:13496888:13499739		Splice Variant	Thyroid		9	GTEx Atlas	https://www.gtexportal.org/home/downloads/adult-gtex/overview
10122	2494411	2588105	824289	813	0.893567	0.0362573	10	13492851	1.97e-14	cis	EUR/10/12817069-14370880	10:13492851 A/G	rs2251555	BEND7	11109	2388760	BEND7 Thyroid sQTL chr10:13496888:13499778		Splice Variant	Thyroid		9	GTEx Atlas	https://www.gtexportal.org/home/downloads/adult-gtex/overview
10122	2643333	2589160	824289	813	0.893567	0.0362573	10	13492851	6.84e-112	cis	EUR/10/12817069-14370880	10:13492851 A/G	rs2251555	BEND7	11109	2517286	BEND7 Blood eQTL		Gene Expression	Blood		12	eQTLGen	https://www.eqtlgen.org/
10122	2749143	2589290	824289	813	0.893567	0.0362573	10	13492851	1.58e-294	cis	EUR/10/12817069-14370880	10:13492851 A/G	rs2251555	BEND7	11109	2623482	BEND7 Whole blood cg24951886 methQTL		Methylation	Whole blood		11	GoDMC	http://www.godmc.org.uk/
10122	2749146	2589275	824289	813	0.893567	0.0362573	10	13492851	2.36e-27	cis	EUR/10/12817069-14370880	10:13492851 A/G	rs2251555	BEND7	11109	2623485	BEND7 Whole blood cg23114594 methQTL		Methylation	Whole blood		11	GoDMC	http://www.godmc.org.uk/
10133	919	2588513	825030	813	0.911765	0.00735294	10	13696024	4.34e-18		EUR/10/12817069-14370880	10:13696024 T/C	rs3750883			919	Hematocrit	Physiological Measures	Phenotype			1	EBI GWAS Catalog	https://opengwas.io/
10133	926	2588521	825030	813	0.911765	0.00735294	10	13696024	5.56e-15		EUR/10/12817069-14370880	10:13696024 T/C	rs3750883			926	Red blood cell count	Physiological Measures	Phenotype			1	EBI GWAS Catalog	https://opengwas.io/
10133	2583	2588659	825030	813	0.911765	0.00735294	10	13696024	7.54e-13		EUR/10/12817069-14370880	10:13696024 T/C	rs3750883			2583	Red blood cell erythrocyte count (UKB data field 30010)	Physiological Measures	Phenotype			1	EBI GWAS Catalog	https://opengwas.io/
10133	4758	2589870	825030	813	0.911765	0.00735294	10	13696024	2.31e-09		EUR/10/12817069-14370880	10:13696024 T/C	rs3750883			4758	Red blood cell (erythrocyte) count	Physiological Measures	Phenotype			5	UK Biobank	https://opengwas.io/
10133	4759	2589871	825030	813	0.911765	0.00735294	10	13696024	1.39e-10		EUR/10/12817069-14370880	10:13696024 T/C	rs3750883			4759	Haemoglobin concentration	Physiological Measures	Phenotype			5	UK Biobank	https://opengwas.io/
10133	4760	2589873	825030	813	0.911765	0.00735294	10	13696024	1.13e-09		EUR/10/12817069-14370880	10:13696024 T/C	rs3750883			4760	Haematocrit percentage	Physiological Measures	Phenotype			5	UK Biobank	https://opengwas.io/
10133	797429	2586007	825030	813	0.911765	0.00735294	10	13696024	2.34e-11	cis	EUR/10/12817069-14370880	10:13696024 T/C	rs3750883	FRMD4A	8953	772246	FRMD4A Adipose Subcutaneous sQTL chr10:13675044:13693482		Splice Variant	Adipose Subcutaneous		9	GTEx Atlas	https://www.gtexportal.org/home/downloads/adult-gtex/overview
10133	797430	2586008	825030	813	0.911765	0.00735294	10	13696024	2.26e-13	cis	EUR/10/12817069-14370880	10:13696024 T/C	rs3750883	FRMD4A	8953	772247	FRMD4A Adipose Subcutaneous sQTL chr10:13675044:13693898		Splice Variant	Adipose Subcutaneous		9	GTEx Atlas	https://www.gtexportal.org/home/downloads/adult-gtex/overview
10133	797431	2586009	825030	813	0.911765	0.00735294	10	13696024	3.41e-10	cis	EUR/10/12817069-14370880	10:13696024 T/C	rs3750883	FRMD4A	8953	772248	FRMD4A Adipose Subcutaneous sQTL chr10:13693517:13693898		Splice Variant	Adipose Subcutaneous		9	GTEx Atlas	https://www.gtexportal.org/home/downloads/adult-gtex/overview
10133	987321	2586264	825030	813	0.911765	0.00735294	10	13696024	1.57e-10	cis	EUR/10/12817069-14370880	10:13696024 T/C	rs3750883	FRMD4A	8953	954217	FRMD4A Artery Tibial sQTL chr10:13675044:13693898		Splice Variant	Artery Tibial		9	GTEx Atlas	https://www.gtexportal.org/home/downloads/adult-gtex/overview
10133	2749165	2589237	825030	813	0.911765	0.00735294	10	13696024	3.33e-106	cis	EUR/10/12817069-14370880	10:13696024 T/C	rs3750883	FRMD4A	8953	2623504	FRMD4A Whole blood cg15777335 methQTL		Methylation	Whole blood		11	GoDMC	http://www.godmc.org.uk/
10963	919	2567356	780247	807	0.380952	0.378307	10	3769548	1.33e-12		EUR/10/2953433-4260647	10:3769548 C/G	rs10795074			919	Hematocrit	Physiological Measures	Phenotype			1	EBI GWAS Catalog	https://opengwas.io/
10963	924	2567365	780247	807	0.380952	0.378307	10	3769548	8.41e-12		EUR/10/2953433-4260647	10:3769548 C/G	rs10795074			924	Monocyte count	Physiological Measures	Phenotype			1	EBI GWAS Catalog	https://opengwas.io/
10963	926	2567371	780247	807	0.380952	0.378307	10	3769548	6.36e-12		EUR/10/2953433-4260647	10:3769548 C/G	rs10795074			926	Red blood cell count	Physiological Measures	Phenotype			1	EBI GWAS Catalog	https://opengwas.io/
10963	1284	2567466	780247	807	0.380952	0.378307	10	3769548	1.9e-08		EUR/10/2953433-4260647	10:3769548 C/G	rs10795074			1284	Sex hormone-binding globulin levels adjusted for BMI	Physiological Measures	Phenotype			1	EBI GWAS Catalog	https://opengwas.io/
10963	1644	2567643	780247	807	0.380952	0.378307	10	3769548	7.21e-19		EUR/10/2953433-4260647	10:3769548 C/G	rs10795074			1644	Heel bone mineral density T score	Physiological Measures	Phenotype			1	EBI GWAS Catalog	https://opengwas.io/
10963	1986	2567735	780247	807	0.380952	0.378307	10	3769548	2.16e-11		EUR/10/2953433-4260647	10:3769548 C/G	rs10795074			1986	White blood cell count (monocyte)	Physiological Measures	Phenotype			1	EBI GWAS Catalog	https://opengwas.io/
10963	1989	2567742	780247	807	0.380952	0.378307	10	3769548	8.68e-12		EUR/10/2953433-4260647	10:3769548 C/G	rs10795074			1989	Heel bone mineral density	Physiological Measures	Phenotype			1	EBI GWAS Catalog	https://opengwas.io/
10963	1993	2567749	780247	807	0.380952	0.378307	10	3769548	6.12e-11		EUR/10/2953433-4260647	10:3769548 C/G	rs10795074			1993	Height	Anthropometric Measures	Phenotype			1	EBI GWAS Catalog	https://opengwas.io/
10963	2583	2567510	780247	807	0.380952	0.378307	10	3769548	1.79e-09		EUR/10/2953433-4260647	10:3769548 C/G	rs10795074			2583	Red blood cell erythrocyte count (UKB data field 30010)	Physiological Measures	Phenotype			1	EBI GWAS Catalog	https://opengwas.io/
10963	2589	2567520	780247	807	0.380952	0.378307	10	3769548	1.16e-09		EUR/10/2953433-4260647	10:3769548 C/G	rs10795074			2589	Monocyte count (UKB data field 30130)	Physiological Measures	Phenotype			1	EBI GWAS Catalog	https://opengwas.io/
10963	2625	2567545	780247	807	0.380952	0.378307	10	3769548	2.02e-12		EUR/10/2953433-4260647	10:3769548 C/G	rs10795074			2625	Bone mineral density	Physiological Measures	Phenotype			1	EBI GWAS Catalog	https://opengwas.io/
10963	3757	2568422	780247	807	0.380952	0.378307	10	3769548	1.4e-09		EUR/10/2953433-4260647	10:3769548 C/G	rs10795074			3757	Heel bone mineral density (BMD) T-score, automated (right)	Physiological Measures	Phenotype			5	UK Biobank	https://opengwas.io/
10963	4055	2568493	780247	807	0.380952	0.378307	10	3769548	1.3e-09		EUR/10/2953433-4260647	10:3769548 C/G	rs10795074			4055	Heel bone mineral density (BMD) (right)	Physiological Measures	Phenotype			5	UK Biobank	https://opengwas.io/
10963	4143	2568515	780247	807	0.380952	0.378307	10	3769548	1.4e-09		EUR/10/2953433-4260647	10:3769548 C/G	rs10795074			4143	Heel quantitative ultrasound index (QUI), direct entry (right)	Physiological Measures	Phenotype			5	UK Biobank	https://opengwas.io/
10963	4758	2568737	780247	807	0.380952	0.378307	10	3769548	8.19e-10		EUR/10/2953433-4260647	10:3769548 C/G	rs10795074			4758	Red blood cell (erythrocyte) count	Physiological Measures	Phenotype			5	UK Biobank	https://opengwas.io/
10963	4759	2568738	780247	807	0.380952	0.378307	10	3769548	1.24e-08		EUR/10/2953433-4260647	10:3769548 C/G	rs10795074			4759	Haemoglobin concentration	Physiological Measures	Phenotype			5	UK Biobank	https://opengwas.io/
10963	6741	2565529	780247	807	0.380952	0.378307	10	3769548	5.13e-88	cis	EUR/10/2953433-4260647	10:3769548 C/G	rs10795074	ENSG00000229672	22068	6738	AL450322 Brain (Meta) eQTL		Gene Expression	Brain (Meta)		2	Brain Meta	https://yanglab.westlake.edu.cn/data/brainmeta
10963	6742	2565528	780247	807	0.380952	0.378307	10	3769548	3.23e-39	cis	EUR/10/2953433-4260647	10:3769548 C/G	rs10795074			6739	AL450322 Brain (Meta) eQTL		Gene Expression	Brain (Meta)		2	Brain Meta	https://yanglab.westlake.edu.cn/data/brainmeta
10963	225025	2565630	780247	807	0.380952	0.378307	10	3769548	5.6e-11	cis	EUR/10/2953433-4260647	10:3769548 C/G	rs10795074	ENSG00000229672	22068	213545	RP11-184A2 Brain Cortex eQTL		Gene Expression	Brain Cortex		9	GTEx Atlas	https://www.gtexportal.org/home/downloads/adult-gtex/overview
10963	239538	2565640	780247	807	0.380952	0.378307	10	3769548	1.56e-11	cis	EUR/10/2953433-4260647	10:3769548 C/G	rs10795074	ENSG00000229672	22068	227712	RP11-184A2 Brain Frontal Cortex BA9 eQTL		Gene Expression	Brain Frontal Cortex BA9		9	GTEx Atlas	https://www.gtexportal.org/home/downloads/adult-gtex/overview
10963	2748482	2567975	780247	807	0.380952	0.378307	10	3769548	3.74e-204	cis	EUR/10/2953433-4260647	10:3769548 C/G	rs10795074	ENSG00000229672	22068	2622821	ENSG00000229672 Whole blood cg10593713 methQTL		Methylation	Whole blood		11	GoDMC	http://www.godmc.org.uk/
10963	2748483	2567974	780247	807	0.380952	0.378307	10	3769548	3.14e-25	cis	EUR/10/2953433-4260647	10:3769548 C/G	rs10795074	ENSG00000229672	22068	2622822	ENSG00000229672 Whole blood cg10480249 methQTL		Methylation	Whole blood		11	GoDMC	http://www.godmc.org.uk/
10963	2748493	2567991	780247	807	0.380952	0.378307	10	3769548	1.17e-258	cis	EUR/10/2953433-4260647	10:3769548 C/G	rs10795074	KLF6	942	2622832	KLF6 Whole blood cg12570716 methQTL		Methylation	Whole blood		11	GoDMC	http://www.godmc.org.uk/
11161	919	2619557	914464	826	0.923077	0.025641	10	36177125	1.33e-13		EUR/10/33912977-36185218	10:36177125 T/C	rs11010551			919	Hematocrit	Physiological Measures	Phenotype			1	EBI GWAS Catalog	https://opengwas.io/
11161	926	2619566	914464	826	0.923077	0.025641	10	36177125	3.65e-16		EUR/10/33912977-36185218	10:36177125 T/C	rs11010551			926	Red blood cell count	Physiological Measures	Phenotype			1	EBI GWAS Catalog	https://opengwas.io/
11161	928	2619567	914464	826	0.923077	0.025641	10	36177125	2.61e-08		EUR/10/33912977-36185218	10:36177125 T/C	rs11010551			928	White blood cell count	Physiological Measures	Phenotype			1	EBI GWAS Catalog	https://opengwas.io/
11161	1284	2619648	914464	826	0.923077	0.025641	10	36177125	1.2e-08		EUR/10/33912977-36185218	10:36177125 T/C	rs11010551			1284	Sex hormone-binding globulin levels adjusted for BMI	Physiological Measures	Phenotype			1	EBI GWAS Catalog	https://opengwas.io/
11161	1629	2619808	914464	826	0.923077	0.025641	10	36177125	2.5e-08		EUR/10/33912977-36185218	10:36177125 T/C	rs11010551			1629	Apolipoprotein A1 levels	Physiological Measures	Phenotype			1	EBI GWAS Catalog	https://opengwas.io/
11161	1630	2619809	914464	826	0.923077	0.025641	10	36177125	7.9e-09		EUR/10/33912977-36185218	10:36177125 T/C	rs11010551			1630	HDL cholesterol levels	Physiological Measures	Phenotype			1	EBI GWAS Catalog	https://opengwas.io/
11161	1632	2619811	914464	826	0.923077	0.025641	10	36177125	2.9e-08		EUR/10/33912977-36185218	10:36177125 T/C	rs11010551			1632	Sex hormone-binding globulin levels	Physiological Measures	Phenotype			1	EBI GWAS Catalog	https://opengwas.io/
11161	2583	2619684	914464	826	0.923077	0.025641	10	36177125	1.06e-11		EUR/10/33912977-36185218	10:36177125 T/C	rs11010551			2583	Red blood cell erythrocyte count (UKB data field 30010)	Physiological Measures	Phenotype			1	EBI GWAS Catalog	https://opengwas.io/
11161	4758	2620594	914464	826	0.923077	0.025641	10	36177125	5.04e-10		EUR/10/33912977-36185218	10:36177125 T/C	rs11010551			4758	Red blood cell (erythrocyte) count	Physiological Measures	Phenotype			5	UK Biobank	https://opengwas.io/
11161	4759	2620596	914464	826	0.923077	0.025641	10	36177125	4.49e-08		EUR/10/33912977-36185218	10:36177125 T/C	rs11010551			4759	Haemoglobin concentration	Physiological Measures	Phenotype			5	UK Biobank	https://opengwas.io/
11161	4760	2620597	914464	826	0.923077	0.025641	10	36177125	1.26e-08		EUR/10/33912977-36185218	10:36177125 T/C	rs11010551			4760	Haematocrit percentage	Physiological Measures	Phenotype			5	UK Biobank	https://opengwas.io/
11377	168	2570251	787380	808	0.93593	0.000364034	10	5215684	2e-11		EUR/10/4260647-5353477	10:5215684 G/A	rs75406471			168	Appendicular lean mass	Anthropometric Measures	Phenotype			1	EBI GWAS Catalog	https://opengwas.io/
11377	181	2570260	787380	808	0.93593	0.000364034	10	5215684	3.19e-08		EUR/10/4260647-5353477	10:5215684 G/A	rs75406471			181	Serum 25-Hydroxyvitamin D levels	Physiological Measures	Phenotype			1	EBI GWAS Catalog	https://opengwas.io/
11377	919	2570379	787380	808	0.93593	0.000364034	10	5215684	2.63e-17		EUR/10/4260647-5353477	10:5215684 G/A	rs75406471			919	Hematocrit	Physiological Measures	Phenotype			1	EBI GWAS Catalog	https://opengwas.io/
11377	921	2570381	787380	808	0.93593	0.000364034	10	5215684	8.51e-11		EUR/10/4260647-5353477	10:5215684 G/A	rs75406471			921	Lymphocyte count	Physiological Measures	Phenotype			1	EBI GWAS Catalog	https://opengwas.io/
11377	923	2570382	787380	808	0.93593	0.000364034	10	5215684	1.69e-09		EUR/10/4260647-5353477	10:5215684 G/A	rs75406471			923	Mean corpuscular volume	Physiological Measures	Phenotype			1	EBI GWAS Catalog	https://opengwas.io/
11377	1284	2570473	787380	808	0.93593	0.000364034	10	5215684	8.5e-84		EUR/10/4260647-5353477	10:5215684 G/A	rs75406471			1284	Sex hormone-binding globulin levels adjusted for BMI	Physiological Measures	Phenotype			1	EBI GWAS Catalog	https://opengwas.io/
11377	1483	2570562	787380	808	0.93593	0.000364034	10	5215684	6.94e-10		EUR/10/4260647-5353477	10:5215684 G/A	rs75406471			1483	Gamma glutamyl transpeptidase	Physiological Measures	Phenotype			1	EBI GWAS Catalog	https://opengwas.io/
11377	1490	2570568	787380	808	0.93593	0.000364034	10	5215684	1.01e-15		EUR/10/4260647-5353477	10:5215684 G/A	rs75406471			1490	Triglycerides	Physiological Measures	Phenotype			1	EBI GWAS Catalog	https://opengwas.io/
11377	1624	2570604	787380	808	0.93593	0.000364034	10	5215684	2.5e-25		EUR/10/4260647-5353477	10:5215684 G/A	rs75406471			1624	Serum alkaline phosphatase levels	Physiological Measures	Phenotype			1	EBI GWAS Catalog	https://opengwas.io/
11377	1625	2570605	787380	808	0.93593	0.000364034	10	5215684	1.3e-13		EUR/10/4260647-5353477	10:5215684 G/A	rs75406471			1625	Serum phosphate levels	Physiological Measures	Phenotype			1	EBI GWAS Catalog	https://opengwas.io/
11377	1627	2570606	787380	808	0.93593	0.000364034	10	5215684	3.1e-11		EUR/10/4260647-5353477	10:5215684 G/A	rs75406471			1627	Total cholesterol levels	Physiological Measures	Phenotype			1	EBI GWAS Catalog	https://opengwas.io/
11377	1629	2570608	787380	808	0.93593	0.000364034	10	5215684	2.3e-26		EUR/10/4260647-5353477	10:5215684 G/A	rs75406471			1629	Apolipoprotein A1 levels	Physiological Measures	Phenotype			1	EBI GWAS Catalog	https://opengwas.io/
11377	1630	2570609	787380	808	0.93593	0.000364034	10	5215684	1.7e-09		EUR/10/4260647-5353477	10:5215684 G/A	rs75406471			1630	HDL cholesterol levels	Physiological Measures	Phenotype			1	EBI GWAS Catalog	https://opengwas.io/
11377	1631	2570610	787380	808	0.93593	0.000364034	10	5215684	1.9e-24		EUR/10/4260647-5353477	10:5215684 G/A	rs75406471			1631	Triglyceride levels	Physiological Measures	Phenotype			1	EBI GWAS Catalog	https://opengwas.io/
11377	1632	2570611	787380	808	0.93593	0.000364034	10	5215684	1.6e-86		EUR/10/4260647-5353477	10:5215684 G/A	rs75406471			1632	Sex hormone-binding globulin levels	Physiological Measures	Phenotype			1	EBI GWAS Catalog	https://opengwas.io/
11377	1633	2570612	787380	808	0.93593	0.000364034	10	5215684	4.96e-12		EUR/10/4260647-5353477	10:5215684 G/A	rs75406471			1633	Urate levels	Physiological Measures	Phenotype			1	EBI GWAS Catalog	https://opengwas.io/
11377	1634	2570613	787380	808	0.93593	0.000364034	10	5215684	5.63e-12		EUR/10/4260647-5353477	10:5215684 G/A	rs75406471			1634	Gamma glutamyl transferase levels	Physiological Measures	Phenotype			1	EBI GWAS Catalog	https://opengwas.io/
11377	1639	2570616	787380	808	0.93593	0.000364034	10	5215684	1.6e-16		EUR/10/4260647-5353477	10:5215684 G/A	rs75406471			1639	Bilirubin levels	Physiological Measures	Phenotype			1	EBI GWAS Catalog	https://opengwas.io/
11377	1645	2570620	787380	808	0.93593	0.000364034	10	5215684	4.2e-22		EUR/10/4260647-5353477	10:5215684 G/A	rs75406471			1645	Direct bilirubin levels	Physiological Measures	Phenotype			1	EBI GWAS Catalog	https://opengwas.io/
11377	1647	2570621	787380	808	0.93593	0.000364034	10	5215684	1.4e-109		EUR/10/4260647-5353477	10:5215684 G/A	rs75406471			1647	Insulin-like growth factor 1 levels	Physiological Measures	Phenotype			1	EBI GWAS Catalog	https://opengwas.io/
11377	1982	2570696	787380	808	0.93593	0.000364034	10	5215684	6.06e-09		EUR/10/4260647-5353477	10:5215684 G/A	rs75406471			1982	White blood cell count (lymphocyte)	Physiological Measures	Phenotype			1	EBI GWAS Catalog	https://opengwas.io/
11377	2006	2570709	787380	808	0.93593	0.000364034	10	5215684	7.42e-11		EUR/10/4260647-5353477	10:5215684 G/A	rs75406471			2006	Basal metabolic rate	Physiological Measures	Phenotype			1	EBI GWAS Catalog	https://opengwas.io/
11377	2060	2570725	787380	808	0.93593	0.000364034	10	5215684	8.3e-11		EUR/10/4260647-5353477	10:5215684 G/A	rs75406471			2060	Total cholines levels	Physiological Measures	Phenotype			1	EBI GWAS Catalog	https://opengwas.io/
11377	2074	2570734	787380	808	0.93593	0.000364034	10	5215684	1.7e-08		EUR/10/4260647-5353477	10:5215684 G/A	rs75406471			2074	Triglyceride levels in HDL	Physiological Measures	Phenotype			1	EBI GWAS Catalog	https://opengwas.io/
11377	2099	2570744	787380	808	0.93593	0.000364034	10	5215684	5.7e-09		EUR/10/4260647-5353477	10:5215684 G/A	rs75406471			2099	Triglyceride levels in large HDL	Physiological Measures	Phenotype			1	EBI GWAS Catalog	https://opengwas.io/
11377	2145	2570762	787380	808	0.93593	0.000364034	10	5215684	6.1e-09		EUR/10/4260647-5353477	10:5215684 G/A	rs75406471			2145	Phospholipid levels in medium HDL	Physiological Measures	Phenotype			1	EBI GWAS Catalog	https://opengwas.io/
11377	2147	2570763	787380	808	0.93593	0.000364034	10	5215684	6.8e-09		EUR/10/4260647-5353477	10:5215684 G/A	rs75406471			2147	Triglyceride levels in medium HDL	Physiological Measures	Phenotype			1	EBI GWAS Catalog	https://opengwas.io/
11377	2176	2570772	787380	808	0.93593	0.000364034	10	5215684	1.5e-10		EUR/10/4260647-5353477	10:5215684 G/A	rs75406471			2176	Omega-3 fatty acid levels	Physiological Measures	Phenotype			1	EBI GWAS Catalog	https://opengwas.io/
11377	2178	2570774	787380	808	0.93593	0.000364034	10	5215684	1.2e-08		EUR/10/4260647-5353477	10:5215684 G/A	rs75406471			2178	Omega-6 fatty acid levels	Physiological Measures	Phenotype			1	EBI GWAS Catalog	https://opengwas.io/
11377	2182	2570777	787380	808	0.93593	0.000364034	10	5215684	1.6e-11		EUR/10/4260647-5353477	10:5215684 G/A	rs75406471			2182	Phosphatidylcholine levels	Physiological Measures	Phenotype			1	EBI GWAS Catalog	https://opengwas.io/
11377	2183	2570778	787380	808	0.93593	0.000364034	10	5215684	4.1e-12		EUR/10/4260647-5353477	10:5215684 G/A	rs75406471			2183	Phosphoglycerides levels	Physiological Measures	Phenotype			1	EBI GWAS Catalog	https://opengwas.io/
11377	2184	2570779	787380	808	0.93593	0.000364034	10	5215684	1.9e-10		EUR/10/4260647-5353477	10:5215684 G/A	rs75406471			2184	Polyunsaturated fatty acid levels	Physiological Measures	Phenotype			1	EBI GWAS Catalog	https://opengwas.io/
11377	2193	2570785	787380	808	0.93593	0.000364034	10	5215684	7.7e-11		EUR/10/4260647-5353477	10:5215684 G/A	rs75406471			2193	Free cholesterol levels in small HDL	Physiological Measures	Phenotype			1	EBI GWAS Catalog	https://opengwas.io/
11377	2195	2570786	787380	808	0.93593	0.000364034	10	5215684	6.2e-10		EUR/10/4260647-5353477	10:5215684 G/A	rs75406471			2195	Total lipid levels in small HDL	Physiological Measures	Phenotype			1	EBI GWAS Catalog	https://opengwas.io/
11377	2197	2570788	787380	808	0.93593	0.000364034	10	5215684	6.7e-11		EUR/10/4260647-5353477	10:5215684 G/A	rs75406471			2197	Phospholipid levels in small HDL	Physiological Measures	Phenotype			1	EBI GWAS Catalog	https://opengwas.io/
11377	2225	2570800	787380	808	0.93593	0.000364034	10	5215684	9.7e-11		EUR/10/4260647-5353477	10:5215684 G/A	rs75406471			2225	Saturated fatty acid levels	Physiological Measures	Phenotype			1	EBI GWAS Catalog	https://opengwas.io/
11377	2231	2570804	787380	808	0.93593	0.000364034	10	5215684	1.5e-10		EUR/10/4260647-5353477	10:5215684 G/A	rs75406471			2231	Total fatty acid levels	Physiological Measures	Phenotype			1	EBI GWAS Catalog	https://opengwas.io/
11377	2233	2570806	787380	808	0.93593	0.000364034	10	5215684	1.5e-08		EUR/10/4260647-5353477	10:5215684 G/A	rs75406471			2233	Total lipid levels in lipoprotein particles	Physiological Measures	Phenotype			1	EBI GWAS Catalog	https://opengwas.io/
11377	2234	2570807	787380	808	0.93593	0.000364034	10	5215684	2.1e-08		EUR/10/4260647-5353477	10:5215684 G/A	rs75406471			2234	Total concentration of lipoprotein particles	Physiological Measures	Phenotype			1	EBI GWAS Catalog	https://opengwas.io/
11377	2235	2570808	787380	808	0.93593	0.000364034	10	5215684	3.3e-10		EUR/10/4260647-5353477	10:5215684 G/A	rs75406471			2235	Total phospholipid levels in lipoprotein particles	Physiological Measures	Phenotype			1	EBI GWAS Catalog	https://opengwas.io/
11377	2479	2570482	787380	808	0.93593	0.000364034	10	5215684	1.91e-16		EUR/10/4260647-5353477	10:5215684 G/A	rs75406471			2479	Total bilirubin levels (UKB data field 30840)	Physiological Measures	Phenotype			1	EBI GWAS Catalog	https://opengwas.io/
11377	2596	2570507	787380	808	0.93593	0.000364034	10	5215684	9.82e-22		EUR/10/4260647-5353477	10:5215684 G/A	rs75406471			2596	Alkaline phosphatase levels (UKB data field 30610)	Physiological Measures	Phenotype			1	EBI GWAS Catalog	https://opengwas.io/
11377	2598	2570509	787380	808	0.93593	0.000364034	10	5215684	4.56e-21		EUR/10/4260647-5353477	10:5215684 G/A	rs75406471			2598	Apolipoprotein A levels (UKB data field 30630)	Physiological Measures	Phenotype			1	EBI GWAS Catalog	https://opengwas.io/
11377	2602	2570511	787380	808	0.93593	0.000364034	10	5215684	1.66e-19		EUR/10/4260647-5353477	10:5215684 G/A	rs75406471			2602	Direct bilirubin levels (UKB data field 30660)	Physiological Measures	Phenotype			1	EBI GWAS Catalog	https://opengwas.io/
11377	2605	2570513	787380	808	0.93593	0.000364034	10	5215684	2.15e-12		EUR/10/4260647-5353477	10:5215684 G/A	rs75406471			2605	Cholesterol levels (UKB data field 30690)	Physiological Measures	Phenotype			1	EBI GWAS Catalog	https://opengwas.io/
11377	2609	2570515	787380	808	0.93593	0.000364034	10	5215684	4.02e-13		EUR/10/4260647-5353477	10:5215684 G/A	rs75406471			2609	Gamma glutamyltransferase levels (UKB data field 30730)	Physiological Measures	Phenotype			1	EBI GWAS Catalog	https://opengwas.io/
11377	2612	2570516	787380	808	0.93593	0.000364034	10	5215684	4.11e-08		EUR/10/4260647-5353477	10:5215684 G/A	rs75406471			2612	High density lipoprotein cholesterol levels (UKB data field 30760)	Physiological Measures	Phenotype			1	EBI GWAS Catalog	https://opengwas.io/
11377	2613	2570517	787380	808	0.93593	0.000364034	10	5215684	6.87e-91		EUR/10/4260647-5353477	10:5215684 G/A	rs75406471			2613	IGF 1 (UKB data field 30770)	Physiological Measures	Phenotype			1	EBI GWAS Catalog	https://opengwas.io/
11377	2614	2570518	787380	808	0.93593	0.000364034	10	5215684	1.57e-12		EUR/10/4260647-5353477	10:5215684 G/A	rs75406471			2614	Phosphate levels (UKB data field 30810)	Physiological Measures	Phenotype			1	EBI GWAS Catalog	https://opengwas.io/
11377	2615	2570519	787380	808	0.93593	0.000364034	10	5215684	5.41e-64		EUR/10/4260647-5353477	10:5215684 G/A	rs75406471			2615	Sex hormone binding globulin levels (UKB data field 30830)	Physiological Measures	Phenotype			1	EBI GWAS Catalog	https://opengwas.io/
11377	2616	2570522	787380	808	0.93593	0.000364034	10	5215684	7.92e-10		EUR/10/4260647-5353477	10:5215684 G/A	rs75406471			2616	Testosterone levels (UKB data field 30850)	Physiological Measures	Phenotype			1	EBI GWAS Catalog	https://opengwas.io/
11377	2617	2570523	787380	808	0.93593	0.000364034	10	5215684	2.04e-18		EUR/10/4260647-5353477	10:5215684 G/A	rs75406471			2617	Triglyceride levels (UKB data field 30870)	Physiological Measures	Phenotype			1	EBI GWAS Catalog	https://opengwas.io/
11377	3143	2570946	787380	808	0.93593	0.000364034	10	5215684	2.53e-11		EUR/10/4260647-5353477	10:5215684 G/A	rs75406471			3143	Whole body fat-free mass	Anthropometric Measures	Phenotype			5	UK Biobank	https://opengwas.io/
11377	3265	2570974	787380	808	0.93593	0.000364034	10	5215684	6.34e-12		EUR/10/4260647-5353477	10:5215684 G/A	rs75406471			3265	Whole body water mass	Physiological Measures	Phenotype			5	UK Biobank	https://opengwas.io/
11377	3448	2571026	787380	808	0.93593	0.000364034	10	5215684	4.12e-13		EUR/10/4260647-5353477	10:5215684 G/A	rs75406471			3448	Arm predicted mass (right)	Anthropometric Measures	Phenotype			5	UK Biobank	https://opengwas.io/
11377	3516	2571038	787380	808	0.93593	0.000364034	10	5215684	2.36e-12		EUR/10/4260647-5353477	10:5215684 G/A	rs75406471			3516	Trunk fat-free mass	Anthropometric Measures	Phenotype			5	UK Biobank	https://opengwas.io/
11377	3693	2571062	787380	808	0.93593	0.000364034	10	5215684	6.4e-14		EUR/10/4260647-5353477	10:5215684 G/A	rs75406471			3693	Impedance of arm (left)	Physiological Measures	Phenotype			5	UK Biobank	https://opengwas.io/
11377	3709	2571064	787380	808	0.93593	0.000364034	10	5215684	1.12e-13		EUR/10/4260647-5353477	10:5215684 G/A	rs75406471			3709	Arm fat-free mass (right)	Anthropometric Measures	Phenotype			5	UK Biobank	https://opengwas.io/
11377	3743	2571071	787380	808	0.93593	0.000364034	10	5215684	2.8e-11		EUR/10/4260647-5353477	10:5215684 G/A	rs75406471			3743	Impedance of whole body	Physiological Measures	Phenotype			5	UK Biobank	https://opengwas.io/
11377	3744	2571072	787380	808	0.93593	0.000364034	10	5215684	1.05e-12		EUR/10/4260647-5353477	10:5215684 G/A	rs75406471			3744	Arm fat-free mass (left)	Anthropometric Measures	Phenotype			5	UK Biobank	https://opengwas.io/
11377	4353	2571187	787380	808	0.93593	0.000364034	10	5215684	3.6e-13		EUR/10/4260647-5353477	10:5215684 G/A	rs75406471			4353	Impedance of arm (right)	Physiological Measures	Phenotype			5	UK Biobank	https://opengwas.io/
11377	4472	2571209	787380	808	0.93593	0.000364034	10	5215684	2.86e-13		EUR/10/4260647-5353477	10:5215684 G/A	rs75406471			4472	Arm predicted mass (left)	Anthropometric Measures	Phenotype			5	UK Biobank	https://opengwas.io/
11377	4532	2571216	787380	808	0.93593	0.000364034	10	5215684	1.72e-12		EUR/10/4260647-5353477	10:5215684 G/A	rs75406471			4532	Trunk predicted mass	Anthropometric Measures	Phenotype			5	UK Biobank	https://opengwas.io/
11377	4759	2571267	787380	808	0.93593	0.000364034	10	5215684	1.28e-11		EUR/10/4260647-5353477	10:5215684 G/A	rs75406471			4759	Haemoglobin concentration	Physiological Measures	Phenotype			5	UK Biobank	https://opengwas.io/
11377	4760	2571268	787380	808	0.93593	0.000364034	10	5215684	4.64e-10		EUR/10/4260647-5353477	10:5215684 G/A	rs75406471			4760	Haematocrit percentage	Physiological Measures	Phenotype			5	UK Biobank	https://opengwas.io/
11377	1840170	2569829	787380	808	0.93593	0.000364034	10	5215684	6.81e-41	cis	EUR/10/4260647-5353477	10:5215684 G/A	rs75406471	AKR1C8	33343	1768242	AKR1C8 Liver sQTL chr10:5160005:5160812		Splice Variant	Liver		9	GTEx Atlas	https://www.gtexportal.org/home/downloads/adult-gtex/overview
11377	2392950	2570127	787380	808	0.93593	0.000364034	10	5215684	6.28e-11	cis	EUR/10/4260647-5353477	10:5215684 G/A	rs75406471	AKR1C4	16669	2291622	AKR1C4 Testis sQTL chr10:5204493:5206275		Splice Variant	Testis		9	GTEx Atlas	https://www.gtexportal.org/home/downloads/adult-gtex/overview
11377	2748557	2570877	787380	808	0.93593	0.000364034	10	5215684	7.72e-279	cis	EUR/10/4260647-5353477	10:5215684 G/A	rs75406471	AKR1C4	16669	2622896	AKR1C4 Whole blood cg20130789 methQTL		Methylation	Whole blood		11	GoDMC	http://www.godmc.org.uk/
11377	2834353	6081888	787380	808	0.93593	0.000364034	10	5215684	1.53e-11	cis	EUR/10/4260647-5353477	10:5215684 G/A	rs75406471	AKR1C4	16669	2710388	AKR1C4 Plasma pQTL		Protein	Plasma		4	UK Biobank Proteomics	https://doi.org/10.1038/s41586-023-06592-6
11517	919	2630524	936768	830	0.681818	0.212121	10	44359526	5.19e-26		EUR/10/44040315-47907130	10:44359526 C/G	rs12780433			919	Hematocrit	Physiological Measures	Phenotype			1	EBI GWAS Catalog	https://opengwas.io/
11517	924	2630534	936768	830	0.681818	0.212121	10	44359526	1.68e-14		EUR/10/44040315-47907130	10:44359526 C/G	rs12780433			924	Monocyte count	Physiological Measures	Phenotype			1	EBI GWAS Catalog	https://opengwas.io/
11517	2384	2630357	936768	830	0.681818	0.212121	10	44359526	0		EUR/10/44040315-47907130	10:44359526 C/G	rs12780433			2384	Urea levels	Physiological Measures	Phenotype			1	EBI GWAS Catalog	https://opengwas.io/
11517	2583	2630658	936768	830	0.681818	0.212121	10	44359526	3.16e-18		EUR/10/44040315-47907130	10:44359526 C/G	rs12780433			2583	Red blood cell erythrocyte count (UKB data field 30010)	Physiological Measures	Phenotype			1	EBI GWAS Catalog	https://opengwas.io/
11517	2589	2630677	936768	830	0.681818	0.212121	10	44359526	3.09e-09		EUR/10/44040315-47907130	10:44359526 C/G	rs12780433			2589	Monocyte count (UKB data field 30130)	Physiological Measures	Phenotype			1	EBI GWAS Catalog	https://opengwas.io/
11517	4758	2631549	936768	830	0.681818	0.212121	10	44359526	5.02e-14		EUR/10/44040315-47907130	10:44359526 C/G	rs12780433			4758	Red blood cell (erythrocyte) count	Physiological Measures	Phenotype			5	UK Biobank	https://opengwas.io/
11517	4759	2631554	936768	830	0.681818	0.212121	10	44359526	4.37e-14		EUR/10/44040315-47907130	10:44359526 C/G	rs12780433			4759	Haemoglobin concentration	Physiological Measures	Phenotype			5	UK Biobank	https://opengwas.io/
11517	4760	2631555	936768	830	0.681818	0.212121	10	44359526	1.22e-13		EUR/10/44040315-47907130	10:44359526 C/G	rs12780433			4760	Haematocrit percentage	Physiological Measures	Phenotype			5	UK Biobank	https://opengwas.io/
11801	4759	2642676	988674	837	1	0	10	59531037	4.64e-08		EUR/10/57664823-59627093	10:59531037 A/G	rs150486706			4759	Haemoglobin concentration	Physiological Measures	Phenotype			5	UK Biobank	https://opengwas.io/
11801	4760	2642678	988674	837	1	0	10	59531037	6.07e-09		EUR/10/57664823-59627093	10:59531037 A/G	rs150486706			4760	Haematocrit percentage	Physiological Measures	Phenotype			5	UK Biobank	https://opengwas.io/
11806	919	2641825	985918	837	0.138095	0	10	58542956	1.9e-21		EUR/10/57664823-59627093	10:58542956 T/C	rs1658457			919	Hematocrit	Physiological Measures	Phenotype			1	EBI GWAS Catalog	https://opengwas.io/
11806	1480	2641994	985918	837	0.138095	0	10	58542956	4.92e-20		EUR/10/57664823-59627093	10:58542956 T/C	rs1658457			1480	Blood urea nitrogen levels	Physiological Measures	Phenotype			1	EBI GWAS Catalog	https://opengwas.io/
11806	1491	2642004	985918	837	0.138095	0	10	58542956	8.29e-40		EUR/10/57664823-59627093	10:58542956 T/C	rs1658457			1491	Serum uric acid levels	Physiological Measures	Phenotype			1	EBI GWAS Catalog	https://opengwas.io/
11806	1498	2642006	985918	837	0.138095	0	10	58542956	1.41e-09		EUR/10/57664823-59627093	10:58542956 T/C	rs1658457			1498	Medication use (diuretics)	Physiological Measures	Phenotype			1	EBI GWAS Catalog	https://opengwas.io/
11806	1623	2642039	985918	837	0.138095	0	10	58542956	3.3e-09		EUR/10/57664823-59627093	10:58542956 T/C	rs1658457			1623	Creatinine levels	Physiological Measures	Phenotype			1	EBI GWAS Catalog	https://opengwas.io/
11806	1633	2642045	985918	837	0.138095	0	10	58542956	6.3e-42		EUR/10/57664823-59627093	10:58542956 T/C	rs1658457			1633	Urate levels	Physiological Measures	Phenotype			1	EBI GWAS Catalog	https://opengwas.io/
11806	1634	2642049	985918	837	0.138095	0	10	58542956	3.2e-35		EUR/10/57664823-59627093	10:58542956 T/C	rs1658457			1634	Gamma glutamyl transferase levels	Physiological Measures	Phenotype			1	EBI GWAS Catalog	https://opengwas.io/
11806	1644	2642056	985918	837	0.138095	0	10	58542956	7.4e-21		EUR/10/57664823-59627093	10:58542956 T/C	rs1658457			1644	Heel bone mineral density T score	Physiological Measures	Phenotype			1	EBI GWAS Catalog	https://opengwas.io/
11806	1649	2642059	985918	837	0.138095	0	10	58542956	6.31e-14		EUR/10/57664823-59627093	10:58542956 T/C	rs1658457			1649	Serum urea levels	Physiological Measures	Phenotype			1	EBI GWAS Catalog	https://opengwas.io/
11806	1989	2642128	985918	837	0.138095	0	10	58542956	2.7e-21		EUR/10/57664823-59627093	10:58542956 T/C	rs1658457			1989	Heel bone mineral density	Physiological Measures	Phenotype			1	EBI GWAS Catalog	https://opengwas.io/
11806	2401	2641733	985918	837	0.138095	0	10	58542956	9.8e-14		EUR/10/57664823-59627093	10:58542956 T/C	rs1658457			2401	Glaucoma (multi-trait analysis)	Disease Of Eye And Adnexa	Phenotype			1	EBI GWAS Catalog	https://opengwas.io/
11806	2523	2641906	985918	837	0.138095	0	10	58542956	3.85e-09		EUR/10/57664823-59627093	10:58542956 T/C	rs1658457			2523	High blood pressure (UKB data field 6150) (Firth correction)	Disease Of Circulatory System	Phenotype			1	EBI GWAS Catalog	https://opengwas.io/
11806	2573	2641919	985918	837	0.138095	0	10	58542956	3.85e-09		EUR/10/57664823-59627093	10:58542956 T/C	rs1658457			2573	High blood pressure (UKB data field 6150) (SPA correction)	Physiological Measures	Phenotype			1	EBI GWAS Catalog	https://opengwas.io/
11806	2603	2641944	985918	837	0.138095	0	10	58542956	1.4e-12		EUR/10/57664823-59627093	10:58542956 T/C	rs1658457			2603	Urea levels (UKB data field 30670)	Physiological Measures	Phenotype			1	EBI GWAS Catalog	https://opengwas.io/
11806	2618	2641954	985918	837	0.138095	0	10	58542956	6.87e-36		EUR/10/57664823-59627093	10:58542956 T/C	rs1658457			2618	Urate levels (UKB data field 30880)	Physiological Measures	Phenotype			1	EBI GWAS Catalog	https://opengwas.io/
11806	2625	2641962	985918	837	0.138095	0	10	58542956	5.44e-20		EUR/10/57664823-59627093	10:58542956 T/C	rs1658457			2625	Bone mineral density	Physiological Measures	Phenotype			1	EBI GWAS Catalog	https://opengwas.io/
11806	2939	2642353	985918	837	0.138095	0	10	58542956	4.6e-19		EUR/10/57664823-59627093	10:58542956 T/C	rs1658457			2939	6mm strong meridian (right)	Physiological Measures	Phenotype			5	UK Biobank	https://opengwas.io/
11806	3149	2642397	985918	837	0.138095	0	10	58542956	1.4e-18		EUR/10/57664823-59627093	10:58542956 T/C	rs1658457			3149	6mm weak meridian (right)	Physiological Measures	Phenotype			5	UK Biobank	https://opengwas.io/
11806	3217	2642412	985918	837	0.138095	0	10	58542956	1.38e-10		EUR/10/57664823-59627093	10:58542956 T/C	rs1658457			3217	Non-cancer illness code, self-reported: hypertension	Disease Of Circulatory System	Phenotype			5	UK Biobank	https://opengwas.io/
11806	3277	2642428	985918	837	0.138095	0	10	58542956	1.4e-18		EUR/10/57664823-59627093	10:58542956 T/C	rs1658457			3277	3mm strong meridian (left)	Physiological Measures	Phenotype			5	UK Biobank	https://opengwas.io/
11806	3374	2642443	985918	837	0.138095	0	10	58542956	9.8e-11		EUR/10/57664823-59627093	10:58542956 T/C	rs1658457			3374	Heel Broadband ultrasound attenuation, direct entry	Physiological Measures	Phenotype			5	UK Biobank	https://opengwas.io/
11806	3680	2642487	985918	837	0.138095	0	10	58542956	3.9e-12		EUR/10/57664823-59627093	10:58542956 T/C	rs1658457			3680	Heel quantitative ultrasound index (QUI), direct entry	Physiological Measures	Phenotype			5	UK Biobank	https://opengwas.io/
11806	3763	2642510	985918	837	0.138095	0	10	58542956	3.9e-12		EUR/10/57664823-59627093	10:58542956 T/C	rs1658457			3763	Heel bone mineral density (BMD) T-score, automated	Physiological Measures	Phenotype			5	UK Biobank	https://opengwas.io/
11806	4215	2642580	985918	837	0.138095	0	10	58542956	3.8e-21		EUR/10/57664823-59627093	10:58542956 T/C	rs1658457			4215	6mm strong meridian (left)	Physiological Measures	Phenotype			5	UK Biobank	https://opengwas.io/
11806	4452	2642621	985918	837	0.138095	0	10	58542956	3.3e-12		EUR/10/57664823-59627093	10:58542956 T/C	rs1658457			4452	Heel bone mineral density (BMD)	Physiological Measures	Phenotype			5	UK Biobank	https://opengwas.io/
11806	4759	2642675	985918	837	0.138095	0	10	58542956	3.19e-12		EUR/10/57664823-59627093	10:58542956 T/C	rs1658457			4759	Haemoglobin concentration	Physiological Measures	Phenotype			5	UK Biobank	https://opengwas.io/
11806	4760	2642677	985918	837	0.138095	0	10	58542956	2.7e-11		EUR/10/57664823-59627093	10:58542956 T/C	rs1658457			4760	Haematocrit percentage	Physiological Measures	Phenotype			5	UK Biobank	https://opengwas.io/
11806	225232	2641074	985918	837	0.138095	0	10	58542956	6.65e-10	cis	EUR/10/57664823-59627093	10:58542956 T/C	rs1658457	BICC1	5073	213742	BICC1 Brain Cortex eQTL		Gene Expression	Brain Cortex		9	GTEx Atlas	https://www.gtexportal.org/home/downloads/adult-gtex/overview
11806	293163	2641092	985918	837	0.138095	0	10	58542956	3.82e-09	cis	EUR/10/57664823-59627093	10:58542956 T/C	rs1658457	BICC1	5073	279883	BICC1 Brain Putamen basal ganglia eQTL		Gene Expression	Brain Putamen basal ganglia		9	GTEx Atlas	https://www.gtexportal.org/home/downloads/adult-gtex/overview
11806	1513832	2641447	985918	837	0.138095	0	10	58542956	4.23e-19	cis	EUR/10/57664823-59627093	10:58542956 T/C	rs1658457	BICC1	5073	1456659	BICC1 Cells Cultured fibroblasts sQTL chr10:58513333:58539321		Splice Variant	Cells Cultured fibroblasts		9	GTEx Atlas	https://www.gtexportal.org/home/downloads/adult-gtex/overview
11806	1513833	2641448	985918	837	0.138095	0	10	58542956	2.82e-16	cis	EUR/10/57664823-59627093	10:58542956 T/C	rs1658457	BICC1	5073	1456660	BICC1 Cells Cultured fibroblasts sQTL chr10:58539407:58544056		Splice Variant	Cells Cultured fibroblasts		9	GTEx Atlas	https://www.gtexportal.org/home/downloads/adult-gtex/overview
11806	2751090	2642272	985918	837	0.138095	0	10	58542956	1.96e-112	cis	EUR/10/57664823-59627093	10:58542956 T/C	rs1658457			2625429	Whole blood cg10584904 methQTL		Methylation	Whole blood		11	GoDMC	http://www.godmc.org.uk/
12122	923	2655898	1027065	842	0.884615	0.0512821	10	69384568	1.44e-14		EUR/10/68140688-70119340	10:69384568 G/A	rs2305196			923	Mean corpuscular volume	Physiological Measures	Phenotype			1	EBI GWAS Catalog	https://opengwas.io/
12122	935	2655918	1027065	842	0.884615	0.0512821	10	69384568	1.16e-10		EUR/10/68140688-70119340	10:69384568 G/A	rs2305196			935	Mean spheric corpuscular volume	Physiological Measures	Phenotype			1	EBI GWAS Catalog	https://opengwas.io/
12122	1647	2656307	1027065	842	0.884615	0.0512821	10	69384568	3.9e-10		EUR/10/68140688-70119340	10:69384568 G/A	rs2305196			1647	Insulin-like growth factor 1 levels	Physiological Measures	Phenotype			1	EBI GWAS Catalog	https://opengwas.io/
12122	1985	2656428	1027065	842	0.884615	0.0512821	10	69384568	1.25e-11		EUR/10/68140688-70119340	10:69384568 G/A	rs2305196			1985	Mean sphered cell volume	Physiological Measures	Phenotype			1	EBI GWAS Catalog	https://opengwas.io/
12122	2585	2656077	1027065	842	0.884615	0.0512821	10	69384568	2.72e-09		EUR/10/68140688-70119340	10:69384568 G/A	rs2305196			2585	Mean corpuscular volume (UKB data field 30040)	Physiological Measures	Phenotype			1	EBI GWAS Catalog	https://opengwas.io/
12122	2613	2656120	1027065	842	0.884615	0.0512821	10	69384568	6.86e-11		EUR/10/68140688-70119340	10:69384568 G/A	rs2305196			2613	IGF 1 (UKB data field 30770)	Physiological Measures	Phenotype			1	EBI GWAS Catalog	https://opengwas.io/
12122	4759	2657478	1027065	842	0.884615	0.0512821	10	69384568	3.9e-09		EUR/10/68140688-70119340	10:69384568 G/A	rs2305196			4759	Haemoglobin concentration	Physiological Measures	Phenotype			5	UK Biobank	https://opengwas.io/
12122	646995	2653145	1027065	842	0.884615	0.0512821	10	69384568	1.1e-08	cis	EUR/10/68140688-70119340	10:69384568 G/A	rs2305196	HK1	9522	625863	HK1 Skin Sun Exposed Lower leg eQTL		Gene Expression	Skin Sun Exposed Lower leg		9	GTEx Atlas	https://www.gtexportal.org/home/downloads/adult-gtex/overview
12122	2643521	2656631	1027065	842	0.884615	0.0512821	10	69384568	7.54e-82	cis	EUR/10/68140688-70119340	10:69384568 G/A	rs2305196	HK1	9522	2517474	HK1 Blood eQTL		Gene Expression	Blood		12	eQTLGen	https://www.eqtlgen.org/
12149	919	2655891	1026821	842	0.857393	0.0514319	10	69333636	0		EUR/10/68140688-70119340	10:69333636 C/T	rs16926246			919	Hematocrit	Physiological Measures	Phenotype			1	EBI GWAS Catalog	https://opengwas.io/
12149	921	2655893	1026821	842	0.857393	0.0514319	10	69333636	6.54e-12		EUR/10/68140688-70119340	10:69333636 C/T	rs16926246			921	Lymphocyte count	Physiological Measures	Phenotype			1	EBI GWAS Catalog	https://opengwas.io/
12149	923	2655896	1026821	842	0.857393	0.0514319	10	69333636	3.46e-199		EUR/10/68140688-70119340	10:69333636 C/T	rs16926246			923	Mean corpuscular volume	Physiological Measures	Phenotype			1	EBI GWAS Catalog	https://opengwas.io/
12149	926	2655902	1026821	842	0.857393	0.0514319	10	69333636	7.8e-146		EUR/10/68140688-70119340	10:69333636 C/T	rs16926246			926	Red blood cell count	Physiological Measures	Phenotype			1	EBI GWAS Catalog	https://opengwas.io/
12149	927	2655903	1026821	842	0.857393	0.0514319	10	69333636	5.79e-36		EUR/10/68140688-70119340	10:69333636 C/T	rs16926246			927	Red cell distribution width	Physiological Measures	Phenotype			1	EBI GWAS Catalog	https://opengwas.io/
12149	932	2655911	1026821	842	0.857393	0.0514319	10	69333636	5.5e-158		EUR/10/68140688-70119340	10:69333636 C/T	rs16926246			932	High light scatter reticulocyte percentage of red cells	Physiological Measures	Phenotype			1	EBI GWAS Catalog	https://opengwas.io/
12149	933	2655913	1026821	842	0.857393	0.0514319	10	69333636	6e-09		EUR/10/68140688-70119340	10:69333636 C/T	rs16926246			933	Lymphocyte percentage of white cells	Physiological Measures	Phenotype			1	EBI GWAS Catalog	https://opengwas.io/
12149	935	2655916	1026821	842	0.857393	0.0514319	10	69333636	5.29e-187		EUR/10/68140688-70119340	10:69333636 C/T	rs16926246			935	Mean spheric corpuscular volume	Physiological Measures	Phenotype			1	EBI GWAS Catalog	https://opengwas.io/
12149	937	2655922	1026821	842	0.857393	0.0514319	10	69333636	2.6e-10		EUR/10/68140688-70119340	10:69333636 C/T	rs16926246			937	Plateletcrit	Physiological Measures	Phenotype			1	EBI GWAS Catalog	https://opengwas.io/
12149	938	2655923	1026821	842	0.857393	0.0514319	10	69333636	1e-175		EUR/10/68140688-70119340	10:69333636 C/T	rs16926246			938	Reticulocyte fraction of red cells	Physiological Measures	Phenotype			1	EBI GWAS Catalog	https://opengwas.io/
12149	939	2655927	1026821	842	0.857393	0.0514319	10	69333636	1e-26		EUR/10/68140688-70119340	10:69333636 C/T	rs16926246			939	Low density lipoprotein cholesterol levels	Physiological Measures	Phenotype			1	EBI GWAS Catalog	https://opengwas.io/
12149	1486	2656194	1026821	842	0.857393	0.0514319	10	69333636	2.32e-10		EUR/10/68140688-70119340	10:69333636 C/T	rs16926246			1486	LDL cholesterol	Physiological Measures	Phenotype			1	EBI GWAS Catalog	https://opengwas.io/
12149	1489	2656196	1026821	842	0.857393	0.0514319	10	69333636	1.57e-33		EUR/10/68140688-70119340	10:69333636 C/T	rs16926246			1489	Total bilirubin levels	Physiological Measures	Phenotype			1	EBI GWAS Catalog	https://opengwas.io/
12149	1626	2656262	1026821	842	0.857393	0.0514319	10	69333636	1.5e-11		EUR/10/68140688-70119340	10:69333636 C/T	rs16926246			1626	Apolipoprotein B levels	Physiological Measures	Phenotype			1	EBI GWAS Catalog	https://opengwas.io/
12149	1627	2656263	1026821	842	0.857393	0.0514319	10	69333636	2.9e-15		EUR/10/68140688-70119340	10:69333636 C/T	rs16926246			1627	Total cholesterol levels	Physiological Measures	Phenotype			1	EBI GWAS Catalog	https://opengwas.io/
12149	1628	2656264	1026821	842	0.857393	0.0514319	10	69333636	1.5e-11		EUR/10/68140688-70119340	10:69333636 C/T	rs16926246			1628	Direct low density lipoprotein cholesterol levels	Physiological Measures	Phenotype			1	EBI GWAS Catalog	https://opengwas.io/
12149	1630	2656266	1026821	842	0.857393	0.0514319	10	69333636	6e-10		EUR/10/68140688-70119340	10:69333636 C/T	rs16926246			1630	HDL cholesterol levels	Physiological Measures	Phenotype			1	EBI GWAS Catalog	https://opengwas.io/
12149	1637	2656281	1026821	842	0.857393	0.0514319	10	69333636	4.1e-32		EUR/10/68140688-70119340	10:69333636 C/T	rs16926246			1637	Immature fraction of reticulocytes	Physiological Measures	Phenotype			1	EBI GWAS Catalog	https://opengwas.io/
12149	1638	2656284	1026821	842	0.857393	0.0514319	10	69333636	3.41e-47		EUR/10/68140688-70119340	10:69333636 C/T	rs16926246			1638	Reticulocyte count	Physiological Measures	Phenotype			1	EBI GWAS Catalog	https://opengwas.io/
12149	1639	2656290	1026821	842	0.857393	0.0514319	10	69333636	1.8e-44		EUR/10/68140688-70119340	10:69333636 C/T	rs16926246			1639	Bilirubin levels	Physiological Measures	Phenotype			1	EBI GWAS Catalog	https://opengwas.io/
12149	1641	2656297	1026821	842	0.857393	0.0514319	10	69333636	4.8e-58		EUR/10/68140688-70119340	10:69333636 C/T	rs16926246			1641	Mean reticulocyte volume	Physiological Measures	Phenotype			1	EBI GWAS Catalog	https://opengwas.io/
12149	1645	2656303	1026821	842	0.857393	0.0514319	10	69333636	6.3e-114		EUR/10/68140688-70119340	10:69333636 C/T	rs16926246			1645	Direct bilirubin levels	Physiological Measures	Phenotype			1	EBI GWAS Catalog	https://opengwas.io/
12149	1647	2656308	1026821	842	0.857393	0.0514319	10	69333636	7.22e-10		EUR/10/68140688-70119340	10:69333636 C/T	rs16926246			1647	Insulin-like growth factor 1 levels	Physiological Measures	Phenotype			1	EBI GWAS Catalog	https://opengwas.io/
12149	1981	2656417	1026821	842	0.857393	0.0514319	10	69333636	2.5e-178		EUR/10/68140688-70119340	10:69333636 C/T	rs16926246			1981	High light scatter reticulocyte count	Physiological Measures	Phenotype			1	EBI GWAS Catalog	https://opengwas.io/
12149	1985	2656425	1026821	842	0.857393	0.0514319	10	69333636	3.82e-145		EUR/10/68140688-70119340	10:69333636 C/T	rs16926246			1985	Mean sphered cell volume	Physiological Measures	Phenotype			1	EBI GWAS Catalog	https://opengwas.io/
12149	1986	2656429	1026821	842	0.857393	0.0514319	10	69333636	2.6e-09		EUR/10/68140688-70119340	10:69333636 C/T	rs16926246			1986	White blood cell count (monocyte)	Physiological Measures	Phenotype			1	EBI GWAS Catalog	https://opengwas.io/
12149	1987	2656431	1026821	842	0.857393	0.0514319	10	69333636	2.83e-10		EUR/10/68140688-70119340	10:69333636 C/T	rs16926246			1987	Platelet count	Physiological Measures	Phenotype			1	EBI GWAS Catalog	https://opengwas.io/
12149	2003	2656445	1026821	842	0.857393	0.0514319	10	69333636	2.8e-09		EUR/10/68140688-70119340	10:69333636 C/T	rs16926246			2003	High cholesterol	Metabolic Disease	Phenotype			1	EBI GWAS Catalog	https://opengwas.io/
12149	2478	2656029	1026821	842	0.857393	0.0514319	10	69333636	8.99e-12		EUR/10/68140688-70119340	10:69333636 C/T	rs16926246			2478	Direct low density lipoprotein levels (UKB data field 30780)	Physiological Measures	Phenotype			1	EBI GWAS Catalog	https://opengwas.io/
12149	2479	2656030	1026821	842	0.857393	0.0514319	10	69333636	6.99e-168		EUR/10/68140688-70119340	10:69333636 C/T	rs16926246			2479	Total bilirubin levels (UKB data field 30840)	Physiological Measures	Phenotype			1	EBI GWAS Catalog	https://opengwas.io/
12149	2489	2656034	1026821	842	0.857393	0.0514319	10	69333636	1.97e-08		EUR/10/68140688-70119340	10:69333636 C/T	rs16926246			2489	High cholesterol (Firth correction)	Physiological Measures	Phenotype			1	EBI GWAS Catalog	https://opengwas.io/
12149	2539	2656050	1026821	842	0.857393	0.0514319	10	69333636	1.93e-08		EUR/10/68140688-70119340	10:69333636 C/T	rs16926246			2539	High cholesterol (SPA correction)	Physiological Measures	Phenotype			1	EBI GWAS Catalog	https://opengwas.io/
12149	2583	2656069	1026821	842	0.857393	0.0514319	10	69333636	1.48e-111		EUR/10/68140688-70119340	10:69333636 C/T	rs16926246			2583	Red blood cell erythrocyte count (UKB data field 30010)	Physiological Measures	Phenotype			1	EBI GWAS Catalog	https://opengwas.io/
12149	2585	2656074	1026821	842	0.857393	0.0514319	10	69333636	4.44e-132		EUR/10/68140688-70119340	10:69333636 C/T	rs16926246			2585	Mean corpuscular volume (UKB data field 30040)	Physiological Measures	Phenotype			1	EBI GWAS Catalog	https://opengwas.io/
12149	2586	2656078	1026821	842	0.857393	0.0514319	10	69333636	1.37e-08		EUR/10/68140688-70119340	10:69333636 C/T	rs16926246			2586	Platelet count (UKB data field 30080)	Physiological Measures	Phenotype			1	EBI GWAS Catalog	https://opengwas.io/
12149	2599	2656092	1026821	842	0.857393	0.0514319	10	69333636	5.09e-12		EUR/10/68140688-70119340	10:69333636 C/T	rs16926246			2599	Apolipoprotein B levels (UKB data field 30640)	Physiological Measures	Phenotype			1	EBI GWAS Catalog	https://opengwas.io/
12149	2602	2656097	1026821	842	0.857393	0.0514319	10	69333636	1.14e-93		EUR/10/68140688-70119340	10:69333636 C/T	rs16926246			2602	Direct bilirubin levels (UKB data field 30660)	Physiological Measures	Phenotype			1	EBI GWAS Catalog	https://opengwas.io/
12149	2605	2656101	1026821	842	0.857393	0.0514319	10	69333636	3.19e-15		EUR/10/68140688-70119340	10:69333636 C/T	rs16926246			2605	Cholesterol levels (UKB data field 30690)	Physiological Measures	Phenotype			1	EBI GWAS Catalog	https://opengwas.io/
12149	2612	2656118	1026821	842	0.857393	0.0514319	10	69333636	1.27e-09		EUR/10/68140688-70119340	10:69333636 C/T	rs16926246			2612	High density lipoprotein cholesterol levels (UKB data field 30760)	Physiological Measures	Phenotype			1	EBI GWAS Catalog	https://opengwas.io/
12149	2613	2656119	1026821	842	0.857393	0.0514319	10	69333636	2.05e-11		EUR/10/68140688-70119340	10:69333636 C/T	rs16926246			2613	IGF 1 (UKB data field 30770)	Physiological Measures	Phenotype			1	EBI GWAS Catalog	https://opengwas.io/
12149	2889	2656900	1026821	842	0.857393	0.0514319	10	69333636	7.3e-09		EUR/10/68140688-70119340	10:69333636 C/T	rs16926246			2889	Non-cancer illness code, self-reported: high cholesterol	Metabolic Disease	Phenotype			5	UK Biobank	https://opengwas.io/
12149	3693	2657132	1026821	842	0.857393	0.0514319	10	69333636	1.39e-08		EUR/10/68140688-70119340	10:69333636 C/T	rs16926246			3693	Impedance of arm (left)	Physiological Measures	Phenotype			5	UK Biobank	https://opengwas.io/
12149	4758	2657475	1026821	842	0.857393	0.0514319	10	69333636	2.73e-87		EUR/10/68140688-70119340	10:69333636 C/T	rs16926246			4758	Red blood cell (erythrocyte) count	Physiological Measures	Phenotype			5	UK Biobank	https://opengwas.io/
12149	4759	2657476	1026821	842	0.857393	0.0514319	10	69333636	3.02e-281		EUR/10/68140688-70119340	10:69333636 C/T	rs16926246			4759	Haemoglobin concentration	Physiological Measures	Phenotype			5	UK Biobank	https://opengwas.io/
12149	4760	2657479	1026821	842	0.857393	0.0514319	10	69333636	1.03e-273		EUR/10/68140688-70119340	10:69333636 C/T	rs16926246			4760	Haematocrit percentage	Physiological Measures	Phenotype			5	UK Biobank	https://opengwas.io/
12149	4763	2657483	1026821	842	0.857393	0.0514319	10	69333636	2.36e-19		EUR/10/68140688-70119340	10:69333636 C/T	rs16926246			4763	Red blood cell (erythrocyte) distribution width	Physiological Measures	Phenotype			5	UK Biobank	https://opengwas.io/
12149	4770	2657490	1026821	842	0.857393	0.0514319	10	69333636	4.67e-09		EUR/10/68140688-70119340	10:69333636 C/T	rs16926246			4770	Lymphocyte percentage	Physiological Measures	Phenotype			5	UK Biobank	https://opengwas.io/
12149	4776	2657496	1026821	842	0.857393	0.0514319	10	69333636	1.4e-110		EUR/10/68140688-70119340	10:69333636 C/T	rs16926246			4776	Reticulocyte percentage	Physiological Measures	Phenotype			5	UK Biobank	https://opengwas.io/
12149	4777	2657498	1026821	842	0.857393	0.0514319	10	69333636	4.01e-24		EUR/10/68140688-70119340	10:69333636 C/T	rs16926246			4777	Immature reticulocyte fraction	Physiological Measures	Phenotype			5	UK Biobank	https://opengwas.io/
12149	4778	2657500	1026821	842	0.857393	0.0514319	10	69333636	2.38e-98		EUR/10/68140688-70119340	10:69333636 C/T	rs16926246			4778	High light scatter reticulocyte percentage	Physiological Measures	Phenotype			5	UK Biobank	https://opengwas.io/
12179	923	2655897	1026447	842	0.885714	0.0904762	10	69241354	2.91e-30		EUR/10/68140688-70119340	10:69241354 C/G	rs7918272			923	Mean corpuscular volume	Physiological Measures	Phenotype			1	EBI GWAS Catalog	https://opengwas.io/
12179	935	2655917	1026447	842	0.885714	0.0904762	10	69241354	7.54e-25		EUR/10/68140688-70119340	10:69241354 C/G	rs7918272			935	Mean spheric corpuscular volume	Physiological Measures	Phenotype			1	EBI GWAS Catalog	https://opengwas.io/
12179	938	2655924	1026447	842	0.885714	0.0904762	10	69241354	3.52e-11		EUR/10/68140688-70119340	10:69241354 C/G	rs7918272			938	Reticulocyte fraction of red cells	Physiological Measures	Phenotype			1	EBI GWAS Catalog	https://opengwas.io/
12179	1489	2656201	1026447	842	0.885714	0.0904762	10	69241354	1.8e-15		EUR/10/68140688-70119340	10:69241354 C/G	rs7918272			1489	Total bilirubin levels	Physiological Measures	Phenotype			1	EBI GWAS Catalog	https://opengwas.io/
12179	1639	2656292	1026447	842	0.885714	0.0904762	10	69241354	5.3e-16		EUR/10/68140688-70119340	10:69241354 C/G	rs7918272			1639	Bilirubin levels	Physiological Measures	Phenotype			1	EBI GWAS Catalog	https://opengwas.io/
12179	1645	2656304	1026447	842	0.885714	0.0904762	10	69241354	1.04e-10		EUR/10/68140688-70119340	10:69241354 C/G	rs7918272			1645	Direct bilirubin levels	Physiological Measures	Phenotype			1	EBI GWAS Catalog	https://opengwas.io/
12179	1985	2656426	1026447	842	0.885714	0.0904762	10	69241354	1.04e-22		EUR/10/68140688-70119340	10:69241354 C/G	rs7918272			1985	Mean sphered cell volume	Physiological Measures	Phenotype			1	EBI GWAS Catalog	https://opengwas.io/
12179	2479	2656031	1026447	842	0.885714	0.0904762	10	69241354	4.21e-14		EUR/10/68140688-70119340	10:69241354 C/G	rs7918272			2479	Total bilirubin levels (UKB data field 30840)	Physiological Measures	Phenotype			1	EBI GWAS Catalog	https://opengwas.io/
12179	2585	2656075	1026447	842	0.885714	0.0904762	10	69241354	7.4e-17		EUR/10/68140688-70119340	10:69241354 C/G	rs7918272			2585	Mean corpuscular volume (UKB data field 30040)	Physiological Measures	Phenotype			1	EBI GWAS Catalog	https://opengwas.io/
12179	2602	2656098	1026447	842	0.885714	0.0904762	10	69241354	3.07e-12		EUR/10/68140688-70119340	10:69241354 C/G	rs7918272			2602	Direct bilirubin levels (UKB data field 30660)	Physiological Measures	Phenotype			1	EBI GWAS Catalog	https://opengwas.io/
12179	4759	2657477	1026447	842	0.885714	0.0904762	10	69241354	4.09e-17		EUR/10/68140688-70119340	10:69241354 C/G	rs7918272			4759	Haemoglobin concentration	Physiological Measures	Phenotype			5	UK Biobank	https://opengwas.io/
12179	4760	2657480	1026447	842	0.885714	0.0904762	10	69241354	1.55e-14		EUR/10/68140688-70119340	10:69241354 C/G	rs7918272			4760	Haematocrit percentage	Physiological Measures	Phenotype			5	UK Biobank	https://opengwas.io/
12179	2643521	2656632	1026447	842	0.885714	0.0904762	10	69241354	4.73e-26	cis	EUR/10/68140688-70119340	10:69241354 C/G	rs7918272	HK1	9522	2517474	HK1 Blood eQTL		Gene Expression	Blood		12	eQTLGen	https://www.eqtlgen.org/
12179	2751524	2656792	1026447	842	0.885714	0.0904762	10	69241354	2.97e-55	cis	EUR/10/68140688-70119340	10:69241354 C/G	rs7918272	HKDC1	9521	2625863	HKDC1 Whole blood cg16874617 methQTL		Methylation	Whole blood		11	GoDMC	http://www.godmc.org.uk/
12579	96	2672135	1048374	845	0.690909	0.127273	10	76178160	6.78e-10		EUR/10/73939296-77446959	10:76178160 A/G	rs10824380			96	Atrial fibrillation	Disease Of Circulatory System	Phenotype			1	EBI GWAS Catalog	https://opengwas.io/
12579	919	2672353	1048374	845	0.690909	0.127273	10	76178160	3.18e-16		EUR/10/73939296-77446959	10:76178160 A/G	rs10824380			919	Hematocrit	Physiological Measures	Phenotype			1	EBI GWAS Catalog	https://opengwas.io/
12579	926	2672362	1048374	845	0.690909	0.127273	10	76178160	5.5e-12		EUR/10/73939296-77446959	10:76178160 A/G	rs10824380			926	Red blood cell count	Physiological Measures	Phenotype			1	EBI GWAS Catalog	https://opengwas.io/
12579	2583	2672525	1048374	845	0.690909	0.127273	10	76178160	2.69e-10		EUR/10/73939296-77446959	10:76178160 A/G	rs10824380			2583	Red blood cell erythrocyte count (UKB data field 30010)	Physiological Measures	Phenotype			1	EBI GWAS Catalog	https://opengwas.io/
12579	4759	2674203	1048374	845	0.690909	0.127273	10	76178160	2.42e-11		EUR/10/73939296-77446959	10:76178160 A/G	rs10824380			4759	Haemoglobin concentration	Physiological Measures	Phenotype			5	UK Biobank	https://opengwas.io/
12579	4760	2674204	1048374	845	0.690909	0.127273	10	76178160	2.22e-11		EUR/10/73939296-77446959	10:76178160 A/G	rs10824380			4760	Haematocrit percentage	Physiological Measures	Phenotype			5	UK Biobank	https://opengwas.io/
12579	2752145	2673183	1048374	845	0.690909	0.127273	10	76178160	2.24e-70	cis	EUR/10/73939296-77446959	10:76178160 A/G	rs10824380	LRMDA	8665	2626484	LRMDA Whole blood cg05395704 methQTL		Methylation	Whole blood		11	GoDMC	http://www.godmc.org.uk/
12865	919	2689721	1091853	851	0.565371	0.254417	10	87149044	2.32e-14		EUR/10/85527102-87392430	10:87149044 T/C	rs11202345			919	Hematocrit	Physiological Measures	Phenotype			1	EBI GWAS Catalog	https://opengwas.io/
12865	926	2689727	1091853	851	0.565371	0.254417	10	87149044	3.81e-15		EUR/10/85527102-87392430	10:87149044 T/C	rs11202345			926	Red blood cell count	Physiological Measures	Phenotype			1	EBI GWAS Catalog	https://opengwas.io/
12865	1473	2689926	1091853	851	0.565371	0.254417	10	87149044	6.69e-11		EUR/10/85527102-87392430	10:87149044 T/C	rs11202345			1473	Urolithiasis	Disease Of Genitourinary System	Phenotype			1	EBI GWAS Catalog	https://opengwas.io/
12865	1492	2689937	1091853	851	0.565371	0.254417	10	87149044	4.04e-09		EUR/10/85527102-87392430	10:87149044 T/C	rs11202345			1492	Serum creatinine levels	Physiological Measures	Phenotype			1	EBI GWAS Catalog	https://opengwas.io/
12865	1623	2689968	1091853	851	0.565371	0.254417	10	87149044	1.91e-09		EUR/10/85527102-87392430	10:87149044 T/C	rs11202345			1623	Creatinine levels	Physiological Measures	Phenotype			1	EBI GWAS Catalog	https://opengwas.io/
12865	1633	2689976	1091853	851	0.565371	0.254417	10	87149044	1.96e-22		EUR/10/85527102-87392430	10:87149044 T/C	rs11202345			1633	Urate levels	Physiological Measures	Phenotype			1	EBI GWAS Catalog	https://opengwas.io/
12865	2583	2689852	1091853	851	0.565371	0.254417	10	87149044	2.18e-09		EUR/10/85527102-87392430	10:87149044 T/C	rs11202345			2583	Red blood cell erythrocyte count (UKB data field 30010)	Physiological Measures	Phenotype			1	EBI GWAS Catalog	https://opengwas.io/
12865	4758	2690715	1091853	851	0.565371	0.254417	10	87149044	1.79e-08		EUR/10/85527102-87392430	10:87149044 T/C	rs11202345			4758	Red blood cell (erythrocyte) count	Physiological Measures	Phenotype			5	UK Biobank	https://opengwas.io/
12865	4759	2690716	1091853	851	0.565371	0.254417	10	87149044	2.39e-08		EUR/10/85527102-87392430	10:87149044 T/C	rs11202345			4759	Haemoglobin concentration	Physiological Measures	Phenotype			5	UK Biobank	https://opengwas.io/
12865	4760	2690717	1091853	851	0.565371	0.254417	10	87149044	8.83e-09		EUR/10/85527102-87392430	10:87149044 T/C	rs11202345			4760	Haematocrit percentage	Physiological Measures	Phenotype			5	UK Biobank	https://opengwas.io/
12865	7136	2685982	1091853	851	0.565371	0.254417	10	87149044	6.23e-21	cis	EUR/10/85527102-87392430	10:87149044 T/C	rs11202345	NUTM2A	14927	7133	NUTM2A Brain (Meta) eQTL		Gene Expression	Brain (Meta)		2	Brain Meta	https://yanglab.westlake.edu.cn/data/brainmeta
12865	30984	2685952	1091853	851	0.565371	0.254417	10	87149044	4.53e-13	cis	EUR/10/85527102-87392430	10:87149044 T/C	rs11202345	SHLD2	5011	30419	FAM35A Brain (Meta) eQTL		Gene Expression	Brain (Meta)		3	Brain eMeta	https://www.nature.com/articles/s41467-018-04558-1
12865	140649	2686146	1091853	851	0.565371	0.254417	10	87149044	1.08e-15	cis	EUR/10/85527102-87392430	10:87149044 T/C	rs11202345	SHLD2	5011	131075	SHLD2 Artery Tibial eQTL		Gene Expression	Artery Tibial		9	GTEx Atlas	https://www.gtexportal.org/home/downloads/adult-gtex/overview
12865	225366	2686257	1091853	851	0.565371	0.254417	10	87149044	2.13e-08	cis	EUR/10/85527102-87392430	10:87149044 T/C	rs11202345	SHLD2	5011	213871	SHLD2 Brain Cortex eQTL		Gene Expression	Brain Cortex		9	GTEx Atlas	https://www.gtexportal.org/home/downloads/adult-gtex/overview
12865	399463	2686478	1091853	851	0.565371	0.254417	10	87149044	1.61e-17	cis	EUR/10/85527102-87392430	10:87149044 T/C	rs11202345	SHLD2	5011	383815	SHLD2 Colon Transverse eQTL		Gene Expression	Colon Transverse		9	GTEx Atlas	https://www.gtexportal.org/home/downloads/adult-gtex/overview
12865	556376	2686699	1091853	851	0.565371	0.254417	10	87149044	2.99e-12	cis	EUR/10/85527102-87392430	10:87149044 T/C	rs11202345	SHLD2	5011	537243	SHLD2 Nerve Tibial eQTL		Gene Expression	Nerve Tibial		9	GTEx Atlas	https://www.gtexportal.org/home/downloads/adult-gtex/overview
12865	571599	2686732	1091853	851	0.565371	0.254417	10	87149044	1.41e-08	cis	EUR/10/85527102-87392430	10:87149044 T/C	rs11202345	SHLD2	5011	552171	SHLD2 Ovary eQTL		Gene Expression	Ovary		9	GTEx Atlas	https://www.gtexportal.org/home/downloads/adult-gtex/overview
12865	1952146	2688710	1091853	851	0.565371	0.254417	10	87149044	7.55e-88	cis	EUR/10/85527102-87392430	10:87149044 T/C	rs11202345	GLUD1	8668	1874230	GLUD1 Muscle Skeletal sQTL chr10:87060241:87062656		Splice Variant	Muscle Skeletal		9	GTEx Atlas	https://www.gtexportal.org/home/downloads/adult-gtex/overview
12865	2643620	2690176	1091853	851	0.565371	0.254417	10	87149044	1.29e-20	cis	EUR/10/85527102-87392430	10:87149044 T/C	rs11202345	GLUD1	8668	2517572	GLUD1 Blood eQTL		Gene Expression	Blood		12	eQTLGen	https://www.eqtlgen.org/
12865	2643624	2690181	1091853	851	0.565371	0.254417	10	87149044	1.27e-70	cis	EUR/10/85527102-87392430	10:87149044 T/C	rs11202345	NUTM2D	18659	2517576	NUTM2D Blood eQTL		Gene Expression	Blood		12	eQTLGen	https://www.eqtlgen.org/
12865	2752780	2690327	1091853	851	0.565371	0.254417	10	87149044	1.33e-23	cis	EUR/10/85527102-87392430	10:87149044 T/C	rs11202345	LINC00863	20061	2627119	LINC00863 Whole blood cg26727281 methQTL		Methylation	Whole blood		11	GoDMC	http://www.godmc.org.uk/
12987	6	2693491	1098210	852	0.845021	0.0612436	10	89243170	5.15e-12		EUR/10/87392430-89889663	10:89243170 C/T	rs1412444			6	Coronary artery disease	Disease Of Circulatory System	Phenotype			1	EBI GWAS Catalog	https://opengwas.io/
12987	22	2693506	1098210	852	0.845021	0.0612436	10	89243170	6.49e-09		EUR/10/87392430-89889663	10:89243170 C/T	rs1412444			22	Sum neutrophil eosinophil counts	Physiological Measures	Phenotype			1	EBI GWAS Catalog	https://opengwas.io/
12987	23	2693508	1098210	852	0.845021	0.0612436	10	89243170	1.25e-08		EUR/10/87392430-89889663	10:89243170 C/T	rs1412444			23	Granulocyte count	Physiological Measures	Phenotype			1	EBI GWAS Catalog	https://opengwas.io/
12987	26	2693511	1098210	852	0.845021	0.0612436	10	89243170	1.17e-08		EUR/10/87392430-89889663	10:89243170 C/T	rs1412444			26	Sum basophil neutrophil counts	Physiological Measures	Phenotype			1	EBI GWAS Catalog	https://opengwas.io/
12987	29	2693516	1098210	852	0.845021	0.0612436	10	89243170	1.02e-08		EUR/10/87392430-89889663	10:89243170 C/T	rs1412444			29	Myeloid white cell count	Physiological Measures	Phenotype			1	EBI GWAS Catalog	https://opengwas.io/
12987	925	2693840	1098210	852	0.845021	0.0612436	10	89243170	2.64e-25		EUR/10/87392430-89889663	10:89243170 C/T	rs1412444			925	Neutrophil count	Physiological Measures	Phenotype			1	EBI GWAS Catalog	https://opengwas.io/
12987	927	2693844	1098210	852	0.845021	0.0612436	10	89243170	2.28e-08		EUR/10/87392430-89889663	10:89243170 C/T	rs1412444			927	Red cell distribution width	Physiological Measures	Phenotype			1	EBI GWAS Catalog	https://opengwas.io/
12987	933	2693854	1098210	852	0.845021	0.0612436	10	89243170	2.11e-09		EUR/10/87392430-89889663	10:89243170 C/T	rs1412444			933	Lymphocyte percentage of white cells	Physiological Measures	Phenotype			1	EBI GWAS Catalog	https://opengwas.io/
12987	936	2693862	1098210	852	0.845021	0.0612436	10	89243170	4.5e-11		EUR/10/87392430-89889663	10:89243170 C/T	rs1412444			936	Neutrophil percentage of white cells	Physiological Measures	Phenotype			1	EBI GWAS Catalog	https://opengwas.io/
12987	1418	2694121	1098210	852	0.845021	0.0612436	10	89243170	2.14e-14		EUR/10/87392430-89889663	10:89243170 C/T	rs1412444			1418	Myocardial infarction	Disease Of Circulatory System	Phenotype			1	EBI GWAS Catalog	https://opengwas.io/
12987	1482	2694147	1098210	852	0.845021	0.0612436	10	89243170	1.14e-24		EUR/10/87392430-89889663	10:89243170 C/T	rs1412444			1482	C-reactive protein	Physiological Measures	Phenotype			1	EBI GWAS Catalog	https://opengwas.io/
12987	1624	2694230	1098210	852	0.845021	0.0612436	10	89243170	5.64e-10		EUR/10/87392430-89889663	10:89243170 C/T	rs1412444			1624	Serum alkaline phosphatase levels	Physiological Measures	Phenotype			1	EBI GWAS Catalog	https://opengwas.io/
12987	1627	2694232	1098210	852	0.845021	0.0612436	10	89243170	1.4e-08		EUR/10/87392430-89889663	10:89243170 C/T	rs1412444			1627	Total cholesterol levels	Physiological Measures	Phenotype			1	EBI GWAS Catalog	https://opengwas.io/
12987	1632	2694235	1098210	852	0.845021	0.0612436	10	89243170	3.2e-08		EUR/10/87392430-89889663	10:89243170 C/T	rs1412444			1632	Sex hormone-binding globulin levels	Physiological Measures	Phenotype			1	EBI GWAS Catalog	https://opengwas.io/
12987	1642	2694248	1098210	852	0.845021	0.0612436	10	89243170	5.77e-12		EUR/10/87392430-89889663	10:89243170 C/T	rs1412444			1642	Alanine aminotransferase levels	Physiological Measures	Phenotype			1	EBI GWAS Catalog	https://opengwas.io/
12987	2582	2694028	1098210	852	0.845021	0.0612436	10	89243170	4.64e-12		EUR/10/87392430-89889663	10:89243170 C/T	rs1412444			2582	White blood cell leukocyte count (UKB data field 30000)	Physiological Measures	Phenotype			1	EBI GWAS Catalog	https://opengwas.io/
12987	2590	2694045	1098210	852	0.845021	0.0612436	10	89243170	5.51e-16		EUR/10/87392430-89889663	10:89243170 C/T	rs1412444			2590	Neutrophill count (UKB data field 30140)	Physiological Measures	Phenotype			1	EBI GWAS Catalog	https://opengwas.io/
12987	2596	2694055	1098210	852	0.845021	0.0612436	10	89243170	7.72e-11		EUR/10/87392430-89889663	10:89243170 C/T	rs1412444			2596	Alkaline phosphatase levels (UKB data field 30610)	Physiological Measures	Phenotype			1	EBI GWAS Catalog	https://opengwas.io/
12987	2607	2694067	1098210	852	0.845021	0.0612436	10	89243170	1.24e-33		EUR/10/87392430-89889663	10:89243170 C/T	rs1412444			2607	C reactive protein levels (UKB data field 30710)	Physiological Measures	Phenotype			1	EBI GWAS Catalog	https://opengwas.io/
12987	2644	2694440	1098210	852	0.845021	0.0612436	10	89243170	2.81e-35		EUR/10/87392430-89889663	10:89243170 C/T	rs1412444			2644	C-reactive protein levels	Physiological Measures	Phenotype			1	EBI GWAS Catalog	https://opengwas.io/
12987	2961	2694888	1098210	852	0.845021	0.0612436	10	89243170	3.1e-08		EUR/10/87392430-89889663	10:89243170 C/T	rs1412444			2961	Vascular/heart problems diagnosed by doctor: Heart attack	Disease Of Circulatory System	Phenotype			5	UK Biobank	https://opengwas.io/
12987	3247	2694998	1098210	852	0.845021	0.0612436	10	89243170	8.5e-09		EUR/10/87392430-89889663	10:89243170 C/T	rs1412444			3247	Illnesses of siblings: Heart disease	Disease Of Circulatory System	Phenotype			5	UK Biobank	https://opengwas.io/
12987	3371	2695035	1098210	852	0.845021	0.0612436	10	89243170	1.19e-08		EUR/10/87392430-89889663	10:89243170 C/T	rs1412444			3371	Non-cancer illness code, self-reported: heart attack/myocardial infarction	Disease Of Circulatory System	Phenotype			5	UK Biobank	https://opengwas.io/
12987	4312	2695286	1098210	852	0.845021	0.0612436	10	89243170	1.08e-09		EUR/10/87392430-89889663	10:89243170 C/T	rs1412444			4312	Diagnoses - secondary ICD10: I25.1 Atherosclerotic heart disease	Disease Of Ear And Mastoid Process	Phenotype			5	UK Biobank	https://opengwas.io/
12987	4757	2695404	1098210	852	0.845021	0.0612436	10	89243170	1.32e-10		EUR/10/87392430-89889663	10:89243170 C/T	rs1412444			4757	White blood cell (leukocyte) count	Physiological Measures	Phenotype			5	UK Biobank	https://opengwas.io/
12987	4759	2695408	1098210	852	0.845021	0.0612436	10	89243170	2.25e-08		EUR/10/87392430-89889663	10:89243170 C/T	rs1412444			4759	Haemoglobin concentration	Physiological Measures	Phenotype			5	UK Biobank	https://opengwas.io/
12987	4766	2695420	1098210	852	0.845021	0.0612436	10	89243170	1.37e-13		EUR/10/87392430-89889663	10:89243170 C/T	rs1412444			4766	Neutrophill count	Physiological Measures	Phenotype			5	UK Biobank	https://opengwas.io/
12987	4770	2695426	1098210	852	0.845021	0.0612436	10	89243170	4.75e-08		EUR/10/87392430-89889663	10:89243170 C/T	rs1412444			4770	Lymphocyte percentage	Physiological Measures	Phenotype			5	UK Biobank	https://opengwas.io/
12987	4772	2695430	1098210	852	0.845021	0.0612436	10	89243170	3.46e-09		EUR/10/87392430-89889663	10:89243170 C/T	rs1412444			4772	Neutrophill percentage	Physiological Measures	Phenotype			5	UK Biobank	https://opengwas.io/
12987	7153	2690811	1098210	852	0.845021	0.0612436	10	89243170	3.04e-10	cis	EUR/10/87392430-89889663	10:89243170 C/T	rs1412444	LIPA	3227	7150	LIPA Brain (Meta) eQTL		Gene Expression	Brain (Meta)		2	Brain Meta	https://yanglab.westlake.edu.cn/data/brainmeta
12987	65487	2690845	1098210	852	0.845021	0.0612436	10	89243170	3.56e-09	cis	EUR/10/87392430-89889663	10:89243170 C/T	rs1412444	LIPA	3227	57526	LIPA Adipose Subcutaneous eQTL		Gene Expression	Adipose Subcutaneous		9	GTEx Atlas	https://www.gtexportal.org/home/downloads/adult-gtex/overview
12987	82326	2690871	1098210	852	0.845021	0.0612436	10	89243170	2.09e-15	cis	EUR/10/87392430-89889663	10:89243170 C/T	rs1412444	LIPA	3227	74065	LIPA Adipose Visceral Omentum eQTL		Gene Expression	Adipose Visceral Omentum		9	GTEx Atlas	https://www.gtexportal.org/home/downloads/adult-gtex/overview
12987	96966	2690891	1098210	852	0.845021	0.0612436	10	89243170	1.86e-21	cis	EUR/10/87392430-89889663	10:89243170 C/T	rs1412444	LIPA	3227	88402	LIPA Adrenal Gland eQTL		Gene Expression	Adrenal Gland		9	GTEx Atlas	https://www.gtexportal.org/home/downloads/adult-gtex/overview
12987	111591	2690906	1098210	852	0.845021	0.0612436	10	89243170	1.77e-16	cis	EUR/10/87392430-89889663	10:89243170 C/T	rs1412444	LIPA	3227	102699	LIPA Artery Aorta eQTL		Gene Expression	Artery Aorta		9	GTEx Atlas	https://www.gtexportal.org/home/downloads/adult-gtex/overview
12987	194597	2691011	1098210	852	0.845021	0.0612436	10	89243170	1.52e-09	cis	EUR/10/87392430-89889663	10:89243170 C/T	rs1412444	LIPA	3227	183700	LIPA Brain Cerebellar Hemisphere eQTL		Gene Expression	Brain Cerebellar Hemisphere		9	GTEx Atlas	https://www.gtexportal.org/home/downloads/adult-gtex/overview
12987	399484	2691268	1098210	852	0.845021	0.0612436	10	89243170	1.54e-17	cis	EUR/10/87392430-89889663	10:89243170 C/T	rs1412444	LIPA	3227	383836	LIPA Colon Transverse eQTL		Gene Expression	Colon Transverse		9	GTEx Atlas	https://www.gtexportal.org/home/downloads/adult-gtex/overview
12987	476704	2691360	1098210	852	0.845021	0.0612436	10	89243170	2.46e-09	cis	EUR/10/87392430-89889663	10:89243170 C/T	rs1412444	LIPA	3227	459536	LIPA Heart Left Ventricle eQTL		Gene Expression	Heart Left Ventricle		9	GTEx Atlas	https://www.gtexportal.org/home/downloads/adult-gtex/overview
12987	510909	2691408	1098210	852	0.845021	0.0612436	10	89243170	1.75e-28	cis	EUR/10/87392430-89889663	10:89243170 C/T	rs1412444	LIPA	3227	492778	LIPA Lung eQTL		Gene Expression	Lung		9	GTEx Atlas	https://www.gtexportal.org/home/downloads/adult-gtex/overview
12987	539123	2691447	1098210	852	0.845021	0.0612436	10	89243170	1.18e-11	cis	EUR/10/87392430-89889663	10:89243170 C/T	rs1412444	LIPA	3227	520245	LIPA Muscle Skeletal eQTL		Gene Expression	Muscle Skeletal		9	GTEx Atlas	https://www.gtexportal.org/home/downloads/adult-gtex/overview
12987	584304	2691506	1098210	852	0.845021	0.0612436	10	89243170	2.59e-21	cis	EUR/10/87392430-89889663	10:89243170 C/T	rs1412444	LIPA	3227	564534	LIPA Pancreas eQTL		Gene Expression	Pancreas		9	GTEx Atlas	https://www.gtexportal.org/home/downloads/adult-gtex/overview
12987	613085	2691537	1098210	852	0.845021	0.0612436	10	89243170	8.95e-10	cis	EUR/10/87392430-89889663	10:89243170 C/T	rs1412444	LIPA	3227	592665	LIPA Prostate eQTL		Gene Expression	Prostate		9	GTEx Atlas	https://www.gtexportal.org/home/downloads/adult-gtex/overview
12987	647151	2691579	1098210	852	0.845021	0.0612436	10	89243170	1.1e-15	cis	EUR/10/87392430-89889663	10:89243170 C/T	rs1412444	LIPA	3227	626015	LIPA Skin Sun Exposed Lower leg eQTL		Gene Expression	Skin Sun Exposed Lower leg		9	GTEx Atlas	https://www.gtexportal.org/home/downloads/adult-gtex/overview
12987	691421	2691655	1098210	852	0.845021	0.0612436	10	89243170	4.78e-18	cis	EUR/10/87392430-89889663	10:89243170 C/T	rs1412444	LIPA	3227	668987	LIPA Stomach eQTL		Gene Expression	Stomach		9	GTEx Atlas	https://www.gtexportal.org/home/downloads/adult-gtex/overview
12987	731898	2691698	1098210	852	0.845021	0.0612436	10	89243170	1.83e-12	cis	EUR/10/87392430-89889663	10:89243170 C/T	rs1412444	LIPA	3227	708708	LIPA Thyroid eQTL		Gene Expression	Thyroid		9	GTEx Atlas	https://www.gtexportal.org/home/downloads/adult-gtex/overview
12987	769204	2691749	1098210	852	0.845021	0.0612436	10	89243170	9.11e-66	cis	EUR/10/87392430-89889663	10:89243170 C/T	rs1412444	LIPA	3227	744844	LIPA Whole Blood eQTL		Gene Expression	Whole Blood		9	GTEx Atlas	https://www.gtexportal.org/home/downloads/adult-gtex/overview
12987	798173	2691808	1098210	852	0.845021	0.0612436	10	89243170	3.33e-49	cis	EUR/10/87392430-89889663	10:89243170 C/T	rs1412444	LIPA	3227	772961	LIPA Adipose Subcutaneous sQTL chr10:89247649:89251707		Splice Variant	Adipose Subcutaneous		9	GTEx Atlas	https://www.gtexportal.org/home/downloads/adult-gtex/overview
12987	798174	2691809	1098210	852	0.845021	0.0612436	10	89243170	2.64e-50	cis	EUR/10/87392430-89889663	10:89243170 C/T	rs1412444	LIPA	3227	772962	LIPA Adipose Subcutaneous sQTL chr10:89247649:89251737		Splice Variant	Adipose Subcutaneous		9	GTEx Atlas	https://www.gtexportal.org/home/downloads/adult-gtex/overview
12987	839098	2691838	1098210	852	0.845021	0.0612436	10	89243170	1.63e-38	cis	EUR/10/87392430-89889663	10:89243170 C/T	rs1412444	LIPA	3227	812370	LIPA Adipose Visceral Omentum sQTL chr10:89247649:89251707		Splice Variant	Adipose Visceral Omentum		9	GTEx Atlas	https://www.gtexportal.org/home/downloads/adult-gtex/overview
12987	839099	2691839	1098210	852	0.845021	0.0612436	10	89243170	7.33e-40	cis	EUR/10/87392430-89889663	10:89243170 C/T	rs1412444	LIPA	3227	812371	LIPA Adipose Visceral Omentum sQTL chr10:89247649:89251737		Splice Variant	Adipose Visceral Omentum		9	GTEx Atlas	https://www.gtexportal.org/home/downloads/adult-gtex/overview
12987	876041	2691870	1098210	852	0.845021	0.0612436	10	89243170	4.19e-12	cis	EUR/10/87392430-89889663	10:89243170 C/T	rs1412444	LIPA	3227	847688	LIPA Adrenal Gland sQTL chr10:89247649:89251707		Splice Variant	Adrenal Gland		9	GTEx Atlas	https://www.gtexportal.org/home/downloads/adult-gtex/overview
12987	948735	2691900	1098210	852	0.845021	0.0612436	10	89243170	1.23e-12	cis	EUR/10/87392430-89889663	10:89243170 C/T	rs1412444	LIPA	3227	917091	LIPA Artery Aorta sQTL chr10:89247649:89251707		Splice Variant	Artery Aorta		9	GTEx Atlas	https://www.gtexportal.org/home/downloads/adult-gtex/overview
12987	948736	2691901	1098210	852	0.845021	0.0612436	10	89243170	1.48e-12	cis	EUR/10/87392430-89889663	10:89243170 C/T	rs1412444	LIPA	3227	917092	LIPA Artery Aorta sQTL chr10:89247649:89251737		Splice Variant	Artery Aorta		9	GTEx Atlas	https://www.gtexportal.org/home/downloads/adult-gtex/overview
12987	988129	2691966	1098210	852	0.845021	0.0612436	10	89243170	5.32e-22	cis	EUR/10/87392430-89889663	10:89243170 C/T	rs1412444	LIPA	3227	954999	LIPA Artery Tibial sQTL chr10:89247649:89251707		Splice Variant	Artery Tibial		9	GTEx Atlas	https://www.gtexportal.org/home/downloads/adult-gtex/overview
12987	988130	2691967	1098210	852	0.845021	0.0612436	10	89243170	6.58e-22	cis	EUR/10/87392430-89889663	10:89243170 C/T	rs1412444	LIPA	3227	955000	LIPA Artery Tibial sQTL chr10:89247649:89251737		Splice Variant	Artery Tibial		9	GTEx Atlas	https://www.gtexportal.org/home/downloads/adult-gtex/overview
12987	1286837	2692195	1098210	852	0.845021	0.0612436	10	89243170	4.85e-09	cis	EUR/10/87392430-89889663	10:89243170 C/T	rs1412444	LIPA	3227	1240192	LIPA Brain Hippocampus sQTL chr10:89247649:89251737		Splice Variant	Brain Hippocampus		9	GTEx Atlas	https://www.gtexportal.org/home/downloads/adult-gtex/overview
12987	1409545	2692297	1098210	852	0.845021	0.0612436	10	89243170	1.12e-19	cis	EUR/10/87392430-89889663	10:89243170 C/T	rs1412444	LIPA	3227	1356911	LIPA Brain Spinal cord cervical c 1 sQTL chr10:89247649:89250611		Splice Variant	Brain Spinal cord cervical c 1		9	GTEx Atlas	https://www.gtexportal.org/home/downloads/adult-gtex/overview
12987	1473864	2692374	1098210	852	0.845021	0.0612436	10	89243170	3.89e-26	cis	EUR/10/87392430-89889663	10:89243170 C/T	rs1412444	LIPA	3227	1418152	LIPA Breast Mammary Tissue sQTL chr10:89247649:89251707		Splice Variant	Breast Mammary Tissue		9	GTEx Atlas	https://www.gtexportal.org/home/downloads/adult-gtex/overview
12987	1473865	2692375	1098210	852	0.845021	0.0612436	10	89243170	2.89e-26	cis	EUR/10/87392430-89889663	10:89243170 C/T	rs1412444	LIPA	3227	1418153	LIPA Breast Mammary Tissue sQTL chr10:89247649:89251737		Splice Variant	Breast Mammary Tissue		9	GTEx Atlas	https://www.gtexportal.org/home/downloads/adult-gtex/overview
12987	1514148	2692404	1098210	852	0.845021	0.0612436	10	89243170	1.87e-77	cis	EUR/10/87392430-89889663	10:89243170 C/T	rs1412444	LIPA	3227	1456966	LIPA Cells Cultured fibroblasts sQTL chr10:89247649:89251707		Splice Variant	Cells Cultured fibroblasts		9	GTEx Atlas	https://www.gtexportal.org/home/downloads/adult-gtex/overview
12987	1514149	2692405	1098210	852	0.845021	0.0612436	10	89243170	1.61e-77	cis	EUR/10/87392430-89889663	10:89243170 C/T	rs1412444	LIPA	3227	1456967	LIPA Cells Cultured fibroblasts sQTL chr10:89247649:89251737		Splice Variant	Cells Cultured fibroblasts		9	GTEx Atlas	https://www.gtexportal.org/home/downloads/adult-gtex/overview
12987	1591395	2692511	1098210	852	0.845021	0.0612436	10	89243170	2.05e-11	cis	EUR/10/87392430-89889663	10:89243170 C/T	rs1412444	LIPA	3227	1531090	LIPA Colon Transverse sQTL chr10:89247649:89251707		Splice Variant	Colon Transverse		9	GTEx Atlas	https://www.gtexportal.org/home/downloads/adult-gtex/overview
12987	1632399	2692450	1098210	852	0.845021	0.0612436	10	89243170	8.61e-30	cis	EUR/10/87392430-89889663	10:89243170 C/T	rs1412444	LIPA	3227	1570169	LIPA Cells EBV transformed lymphocytes sQTL chr10:89247649:89251707		Splice Variant	Cells EBV transformed lymphocytes		9	GTEx Atlas	https://www.gtexportal.org/home/downloads/adult-gtex/overview
12987	1632400	2692451	1098210	852	0.845021	0.0612436	10	89243170	9.37e-22	cis	EUR/10/87392430-89889663	10:89243170 C/T	rs1412444	LIPA	3227	1570170	LIPA Cells EBV transformed lymphocytes sQTL chr10:89247649:89251737		Splice Variant	Cells EBV transformed lymphocytes		9	GTEx Atlas	https://www.gtexportal.org/home/downloads/adult-gtex/overview
12987	1708242	2692584	1098210	852	0.845021	0.0612436	10	89243170	5.9e-15	cis	EUR/10/87392430-89889663	10:89243170 C/T	rs1412444	LIPA	3227	1642416	LIPA Ooesophagus Mucosa sQTL chr10:89247649:89251737		Splice Variant	Esophagus Mucosa		9	GTEx Atlas	https://www.gtexportal.org/home/downloads/adult-gtex/overview
12987	1876220	2692758	1098210	852	0.845021	0.0612436	10	89243170	3.02e-24	cis	EUR/10/87392430-89889663	10:89243170 C/T	rs1412444	LIPA	3227	1802526	LIPA Lung sQTL chr10:89247649:89251707		Splice Variant	Lung		9	GTEx Atlas	https://www.gtexportal.org/home/downloads/adult-gtex/overview
12987	1876221	2692759	1098210	852	0.845021	0.0612436	10	89243170	2.48e-25	cis	EUR/10/87392430-89889663	10:89243170 C/T	rs1412444	LIPA	3227	1802527	LIPA Lung sQTL chr10:89247649:89251737		Splice Variant	Lung		9	GTEx Atlas	https://www.gtexportal.org/home/downloads/adult-gtex/overview
12987	2058625	2692843	1098210	852	0.845021	0.0612436	10	89243170	3.76e-15	cis	EUR/10/87392430-89889663	10:89243170 C/T	rs1412444	LIPA	3227	1974751	LIPA Nerve Tibial sQTL chr10:89247649:89251707		Splice Variant	Nerve Tibial		9	GTEx Atlas	https://www.gtexportal.org/home/downloads/adult-gtex/overview
12987	2058626	2692844	1098210	852	0.845021	0.0612436	10	89243170	2.29e-15	cis	EUR/10/87392430-89889663	10:89243170 C/T	rs1412444	LIPA	3227	1974752	LIPA Nerve Tibial sQTL chr10:89247649:89251737		Splice Variant	Nerve Tibial		9	GTEx Atlas	https://www.gtexportal.org/home/downloads/adult-gtex/overview
12987	2133941	2692911	1098210	852	0.845021	0.0612436	10	89243170	3.11e-11	cis	EUR/10/87392430-89889663	10:89243170 C/T	rs1412444	LIPA	3227	2045849	LIPA Pancreas sQTL chr10:89247649:89251737		Splice Variant	Pancreas		9	GTEx Atlas	https://www.gtexportal.org/home/downloads/adult-gtex/overview
12987	2250292	2693128	1098210	852	0.845021	0.0612436	10	89243170	7.56e-10	cis	EUR/10/87392430-89889663	10:89243170 C/T	rs1412444	LIPA	3227	2156674	LIPA Skin Sun Exposed Lower leg sQTL chr10:89247649:89251737		Splice Variant	Skin Sun Exposed Lower leg		9	GTEx Atlas	https://www.gtexportal.org/home/downloads/adult-gtex/overview
12987	2291851	2693156	1098210	852	0.845021	0.0612436	10	89243170	8.28e-15	cis	EUR/10/87392430-89889663	10:89243170 C/T	rs1412444	LIPA	3227	2195843	LIPA Small Intestine Terminal Ileum sQTL chr10:89247649:89251707		Splice Variant	Small Intestine Terminal Ileum		9	GTEx Atlas	https://www.gtexportal.org/home/downloads/adult-gtex/overview
12987	2291852	2693157	1098210	852	0.845021	0.0612436	10	89243170	1.43e-14	cis	EUR/10/87392430-89889663	10:89243170 C/T	rs1412444	LIPA	3227	2195844	LIPA Small Intestine Terminal Ileum sQTL chr10:89247649:89251737		Splice Variant	Small Intestine Terminal Ileum		9	GTEx Atlas	https://www.gtexportal.org/home/downloads/adult-gtex/overview
12987	2330846	2693183	1098210	852	0.845021	0.0612436	10	89243170	5.28e-23	cis	EUR/10/87392430-89889663	10:89243170 C/T	rs1412444	LIPA	3227	2232074	LIPA Spleen sQTL chr10:89247649:89251707		Splice Variant	Spleen		9	GTEx Atlas	https://www.gtexportal.org/home/downloads/adult-gtex/overview
12987	2330847	2693184	1098210	852	0.845021	0.0612436	10	89243170	8.64e-26	cis	EUR/10/87392430-89889663	10:89243170 C/T	rs1412444	LIPA	3227	2232075	LIPA Spleen sQTL chr10:89247649:89251737		Splice Variant	Spleen		9	GTEx Atlas	https://www.gtexportal.org/home/downloads/adult-gtex/overview
12987	2455171	2693220	1098210	852	0.845021	0.0612436	10	89243170	6.23e-11	cis	EUR/10/87392430-89889663	10:89243170 C/T	rs1412444	LIPA	3227	2351239	LIPA Stomach sQTL chr10:89247649:89251737		Splice Variant	Stomach		9	GTEx Atlas	https://www.gtexportal.org/home/downloads/adult-gtex/overview
12987	2495224	2693328	1098210	852	0.845021	0.0612436	10	89243170	1.41e-12	cis	EUR/10/87392430-89889663	10:89243170 C/T	rs1412444	LIPA	3227	2389539	LIPA Thyroid sQTL chr10:89247649:89251707		Splice Variant	Thyroid		9	GTEx Atlas	https://www.gtexportal.org/home/downloads/adult-gtex/overview
12987	2601876	2693421	1098210	852	0.845021	0.0612436	10	89243170	1.67e-19	cis	EUR/10/87392430-89889663	10:89243170 C/T	rs1412444	LIPA	3227	2489227	LIPA Whole Blood sQTL chr10:89247649:89251707		Splice Variant	Whole Blood		9	GTEx Atlas	https://www.gtexportal.org/home/downloads/adult-gtex/overview
12987	2601877	2693422	1098210	852	0.845021	0.0612436	10	89243170	1.72e-27	cis	EUR/10/87392430-89889663	10:89243170 C/T	rs1412444	LIPA	3227	2489228	LIPA Whole Blood sQTL chr10:89247649:89251737		Splice Variant	Whole Blood		9	GTEx Atlas	https://www.gtexportal.org/home/downloads/adult-gtex/overview
12987	2752877	2694702	1098210	852	0.845021	0.0612436	10	89243170	0	cis	EUR/10/87392430-89889663	10:89243170 C/T	rs1412444	LIPA	3227	2627216	LIPA Whole blood cg12555086 methQTL		Methylation	Whole blood		11	GoDMC	http://www.godmc.org.uk/
12987	2752878	2694762	1098210	852	0.845021	0.0612436	10	89243170	0	cis	EUR/10/87392430-89889663	10:89243170 C/T	rs1412444	LIPA	3227	2627217	LIPA Whole blood cg20592345 methQTL		Methylation	Whole blood		11	GoDMC	http://www.godmc.org.uk/
12987	2752881	2694733	1098210	852	0.845021	0.0612436	10	89243170	2.31e-22	cis	EUR/10/87392430-89889663	10:89243170 C/T	rs1412444	LIPA	3227	2627220	LIPA Whole blood cg17012863 methQTL		Methylation	Whole blood		11	GoDMC	http://www.godmc.org.uk/
13086	1492	2694159	1095444	852	0.666667	0	10	88471805	1.07e-09		EUR/10/87392430-89889663	10:88471805 A/G	rs1169043			1492	Serum creatinine levels	Physiological Measures	Phenotype			1	EBI GWAS Catalog	https://opengwas.io/
13086	2326	2694598	1095444	852	0.666667	0	10	88471805	1.39e-09		EUR/10/87392430-89889663	10:88471805 A/G	rs1169043			2326	Estimated glomerular filtration rate (creatinine)	Physiological Measures	Phenotype			1	EBI GWAS Catalog	https://opengwas.io/
13086	2606	2694066	1095444	852	0.666667	0	10	88471805	9.82e-13		EUR/10/87392430-89889663	10:88471805 A/G	rs1169043			2606	Creatinine levels (UKB data field 30700)	Physiological Measures	Phenotype			1	EBI GWAS Catalog	https://opengwas.io/
13086	4759	2695409	1095444	852	0.666667	0	10	88471805	2.25e-08		EUR/10/87392430-89889663	10:88471805 A/G	rs1169043			4759	Haemoglobin concentration	Physiological Measures	Phenotype			5	UK Biobank	https://opengwas.io/
13214	277	2702472	1119482	854	0.714286	0.0952381	10	95238354	7.45e-12		EUR/10/93087358-95307050	10:95238354 AT/A	rs35704711			277	CD39+ resting CD4 regulatory T cell %resting CD4 regulatory T cell	Cell Trait	Cell Trait	Whole Blood		1	EBI GWAS Catalog	https://opengwas.io/
13214	284	2702491	1119482	854	0.714286	0.0952381	10	95238354	3.6e-14		EUR/10/93087358-95307050	10:95238354 AT/A	rs35704711			284	CD39+ activated CD4 regulatory T cell %CD4 regulatory T cell	Cell Trait	Cell Trait	Whole Blood		1	EBI GWAS Catalog	https://opengwas.io/
13214	465	2702615	1119482	854	0.714286	0.0952381	10	95238354	1.54e-16		EUR/10/93087358-95307050	10:95238354 AT/A	rs35704711			465	CD39+ CD8+ T cell Absolute Count	Cell Trait	Cell Trait	Whole Blood		1	EBI GWAS Catalog	https://opengwas.io/
13214	919	2702725	1119482	854	0.714286	0.0952381	10	95238354	2.79e-10		EUR/10/93087358-95307050	10:95238354 AT/A	rs35704711			919	Hematocrit	Physiological Measures	Phenotype			1	EBI GWAS Catalog	https://opengwas.io/
13214	4759	2704141	1119482	854	0.714286	0.0952381	10	95238354	1.28e-08		EUR/10/93087358-95307050	10:95238354 AT/A	rs35704711			4759	Haemoglobin concentration	Physiological Measures	Phenotype			5	UK Biobank	https://opengwas.io/
13850	677	2988626	1662190	929	0.684211	0.231579	11	111331761	4.23e-09		EUR/11/108041323-112588388	11:111331761 C/T	rs1893990			677	CD16-CD56 on Natural Killer	Physiological Measures	Phenotype			1	EBI GWAS Catalog	https://opengwas.io/
13850	919	2988686	1662190	929	0.684211	0.231579	11	111331761	4.62e-17		EUR/11/108041323-112588388	11:111331761 C/T	rs1893990			919	Hematocrit	Physiological Measures	Phenotype			1	EBI GWAS Catalog	https://opengwas.io/
13850	1492	2989008	1662190	929	0.684211	0.231579	11	111331761	7.3e-14		EUR/11/108041323-112588388	11:111331761 C/T	rs1893990			1492	Serum creatinine levels	Physiological Measures	Phenotype			1	EBI GWAS Catalog	https://opengwas.io/
13850	1622	2989085	1662190	929	0.684211	0.231579	11	111331761	1e-24		EUR/11/108041323-112588388	11:111331761 C/T	rs1893990			1622	Cystatin C levels	Physiological Measures	Phenotype			1	EBI GWAS Catalog	https://opengwas.io/
13850	1623	2989087	1662190	929	0.684211	0.231579	11	111331761	2.4e-17		EUR/11/108041323-112588388	11:111331761 C/T	rs1893990			1623	Creatinine levels	Physiological Measures	Phenotype			1	EBI GWAS Catalog	https://opengwas.io/
13850	2326	2989469	1662190	929	0.684211	0.231579	11	111331761	7.08e-11		EUR/11/108041323-112588388	11:111331761 C/T	rs1893990			2326	Estimated glomerular filtration rate (creatinine)	Physiological Measures	Phenotype			1	EBI GWAS Catalog	https://opengwas.io/
13850	2583	2988876	1662190	929	0.684211	0.231579	11	111331761	4.81e-13		EUR/11/108041323-112588388	11:111331761 C/T	rs1893990			2583	Red blood cell erythrocyte count (UKB data field 30010)	Physiological Measures	Phenotype			1	EBI GWAS Catalog	https://opengwas.io/
13850	2606	2988902	1662190	929	0.684211	0.231579	11	111331761	1.22e-15		EUR/11/108041323-112588388	11:111331761 C/T	rs1893990			2606	Creatinine levels (UKB data field 30700)	Physiological Measures	Phenotype			1	EBI GWAS Catalog	https://opengwas.io/
13850	2608	2988904	1662190	929	0.684211	0.231579	11	111331761	1.59e-21		EUR/11/108041323-112588388	11:111331761 C/T	rs1893990			2608	Cystatin C levels (UKB data field 30720)	Physiological Measures	Phenotype			1	EBI GWAS Catalog	https://opengwas.io/
13850	4758	2990757	1662190	929	0.684211	0.231579	11	111331761	2.25e-10		EUR/11/108041323-112588388	11:111331761 C/T	rs1893990			4758	Red blood cell (erythrocyte) count	Physiological Measures	Phenotype			5	UK Biobank	https://opengwas.io/
13850	4759	2990758	1662190	929	0.684211	0.231579	11	111331761	1.26e-10		EUR/11/108041323-112588388	11:111331761 C/T	rs1893990			4759	Haemoglobin concentration	Physiological Measures	Phenotype			5	UK Biobank	https://opengwas.io/
13850	4760	2990759	1662190	929	0.684211	0.231579	11	111331761	1.95e-10		EUR/11/108041323-112588388	11:111331761 C/T	rs1893990			4760	Haematocrit percentage	Physiological Measures	Phenotype			5	UK Biobank	https://opengwas.io/
13850	355318	2985115	1662190	929	0.684211	0.231579	11	111331761	4.35e-08	cis	EUR/11/108041323-112588388	11:111331761 C/T	rs1893990	POU2AF3	18591	340635	POU2AF3 Cells Cultured fibroblasts eQTL		Gene Expression	Cells Cultured fibroblasts		9	GTEx Atlas	https://www.gtexportal.org/home/downloads/adult-gtex/overview
13850	2644725	2989482	1662190	929	0.684211	0.231579	11	111331761	1.19e-12	cis	EUR/11/108041323-112588388	11:111331761 C/T	rs1893990	POU2AF1	3582	2518676	POU2AF1 Blood eQTL		Gene Expression	Blood		12	eQTLGen	https://www.eqtlgen.org/
13850	2767148	2989541	1662190	929	0.684211	0.231579	11	111331761	4.57e-132	cis	EUR/11/108041323-112588388	11:111331761 C/T	rs1893990			2641487	Whole blood cg02873541 methQTL		Methylation	Whole blood		11	GoDMC	http://www.godmc.org.uk/
14134	919	3001234	1683021	931	1	0	11	117397168	1.43e-12		EUR/11/114145359-118153413	11:117397168 A/G	rs573455			919	Hematocrit	Physiological Measures	Phenotype			1	EBI GWAS Catalog	https://opengwas.io/
14134	926	3001246	1683021	931	1	0	11	117397168	2.73e-11		EUR/11/114145359-118153413	11:117397168 A/G	rs573455			926	Red blood cell count	Physiological Measures	Phenotype			1	EBI GWAS Catalog	https://opengwas.io/
14134	1488	3001697	1683021	931	1	0	11	117397168	9.3e-19		EUR/11/114145359-118153413	11:117397168 A/G	rs573455			1488	Pulse pressure	Physiological Measures	Phenotype			1	EBI GWAS Catalog	https://opengwas.io/
14134	1996	3002057	1683021	931	1	0	11	117397168	3.8e-12		EUR/11/114145359-118153413	11:117397168 A/G	rs573455			1996	Systolic blood pressure	Physiological Measures	Phenotype			1	EBI GWAS Catalog	https://opengwas.io/
14134	2006	3002068	1683021	931	1	0	11	117397168	3.9e-10		EUR/11/114145359-118153413	11:117397168 A/G	rs573455			2006	Basal metabolic rate	Physiological Measures	Phenotype			1	EBI GWAS Catalog	https://opengwas.io/
14134	2583	3001504	1683021	931	1	0	11	117397168	1.35e-10		EUR/11/114145359-118153413	11:117397168 A/G	rs573455			2583	Red blood cell erythrocyte count (UKB data field 30010)	Physiological Measures	Phenotype			1	EBI GWAS Catalog	https://opengwas.io/
14134	2598	3001536	1683021	931	1	0	11	117397168	2.48e-10		EUR/11/114145359-118153413	11:117397168 A/G	rs573455			2598	Apolipoprotein A levels (UKB data field 30630)	Physiological Measures	Phenotype			1	EBI GWAS Catalog	https://opengwas.io/
14134	2612	3001563	1683021	931	1	0	11	117397168	1.11e-12		EUR/11/114145359-118153413	11:117397168 A/G	rs573455			2612	High density lipoprotein cholesterol levels (UKB data field 30760)	Physiological Measures	Phenotype			1	EBI GWAS Catalog	https://opengwas.io/
14134	2969	3003459	1683021	931	1	0	11	117397168	8.2e-10		EUR/11/114145359-118153413	11:117397168 A/G	rs573455			2969	Corneal hysteresis (left)	Physiological Measures	Phenotype			5	UK Biobank	https://opengwas.io/
14134	3219	3003548	1683021	931	1	0	11	117397168	3.46e-10		EUR/11/114145359-118153413	11:117397168 A/G	rs573455			3219	Impedance of leg (left)	Physiological Measures	Phenotype			5	UK Biobank	https://opengwas.io/
14134	3499	3003668	1683021	931	1	0	11	117397168	2.3e-08		EUR/11/114145359-118153413	11:117397168 A/G	rs573455			3499	Leg predicted mass (left)	Anthropometric Measures	Phenotype			5	UK Biobank	https://opengwas.io/
14134	3516	3003676	1683021	931	1	0	11	117397168	1.7e-08		EUR/11/114145359-118153413	11:117397168 A/G	rs573455			3516	Trunk fat-free mass	Anthropometric Measures	Phenotype			5	UK Biobank	https://opengwas.io/
14134	3743	3003790	1683021	931	1	0	11	117397168	1.23e-09		EUR/11/114145359-118153413	11:117397168 A/G	rs573455			3743	Impedance of whole body	Physiological Measures	Phenotype			5	UK Biobank	https://opengwas.io/
14134	4303	3004020	1683021	931	1	0	11	117397168	3.7e-09		EUR/11/114145359-118153413	11:117397168 A/G	rs573455			4303	Impedance of leg (right)	Physiological Measures	Phenotype			5	UK Biobank	https://opengwas.io/
14134	4532	3004114	1683021	931	1	0	11	117397168	1.2e-08		EUR/11/114145359-118153413	11:117397168 A/G	rs573455			4532	Trunk predicted mass	Anthropometric Measures	Phenotype			5	UK Biobank	https://opengwas.io/
14134	4758	3004228	1683021	931	1	0	11	117397168	4.16e-09		EUR/11/114145359-118153413	11:117397168 A/G	rs573455			4758	Red blood cell (erythrocyte) count	Physiological Measures	Phenotype			5	UK Biobank	https://opengwas.io/
14134	4759	3004231	1683021	931	1	0	11	117397168	4.2e-08		EUR/11/114145359-118153413	11:117397168 A/G	rs573455			4759	Haemoglobin concentration	Physiological Measures	Phenotype			5	UK Biobank	https://opengwas.io/
14355	919	3011314	1686918	932	0.408	0.328	11	118350422	5.85e-12		EUR/11/118153413-120628687	11:118350422 C/T	rs3753060			919	Hematocrit	Physiological Measures	Phenotype			1	EBI GWAS Catalog	https://opengwas.io/
14355	1987	3011918	1686918	932	0.408	0.328	11	118350422	1.62e-09		EUR/11/118153413-120628687	11:118350422 C/T	rs3753060			1987	Platelet count	Physiological Measures	Phenotype			1	EBI GWAS Catalog	https://opengwas.io/
14355	4759	3013388	1686918	932	0.408	0.328	11	118350422	4.31e-09		EUR/11/118153413-120628687	11:118350422 C/T	rs3753060			4759	Haemoglobin concentration	Physiological Measures	Phenotype			5	UK Biobank	https://opengwas.io/
14355	4760	3013389	1686918	932	0.408	0.328	11	118350422	2.78e-09		EUR/11/118153413-120628687	11:118350422 C/T	rs3753060			4760	Haematocrit percentage	Physiological Measures	Phenotype			5	UK Biobank	https://opengwas.io/
14355	1221225	3007453	1686918	932	0.408	0.328	11	118350422	1.15e-08	cis	EUR/11/118153413-120628687	11:118350422 C/T	rs3753060	UBE4A	3543	1177621	UBE4A Brain Cerebellum sQTL chr11:118369535:118371514		Splice Variant	Brain Cerebellum		9	GTEx Atlas	https://www.gtexportal.org/home/downloads/adult-gtex/overview
14355	2498148	3010578	1686918	932	0.408	0.328	11	118350422	1.29e-08	cis	EUR/11/118153413-120628687	11:118350422 C/T	rs3753060	UBE4A	3543	2392364	UBE4A Thyroid sQTL chr11:118369535:118371514		Splice Variant	Thyroid		9	GTEx Atlas	https://www.gtexportal.org/home/downloads/adult-gtex/overview
14355	2644782	3012218	1686918	932	0.408	0.328	11	118350422	6.63e-19	cis	EUR/11/118153413-120628687	11:118350422 C/T	rs3753060	CD3G	10007	2518733	CD3G Blood eQTL		Gene Expression	Blood		12	eQTLGen	https://www.eqtlgen.org/
14355	2644783	3012199	1686918	932	0.408	0.328	11	118350422	1.92e-47	cis	EUR/11/118153413-120628687	11:118350422 C/T	rs3753060	UBE4A	3543	2518734	UBE4A Blood eQTL		Gene Expression	Blood		12	eQTLGen	https://www.eqtlgen.org/
14355	2767796	3012290	1686918	932	0.408	0.328	11	118350422	5.73e-13	cis	EUR/11/118153413-120628687	11:118350422 C/T	rs3753060	CD3D	11518	2642135	CD3D Whole blood cg03074244 methQTL		Methylation	Whole blood		11	GoDMC	http://www.godmc.org.uk/
14355	2767799	3012416	1686918	932	0.408	0.328	11	118350422	0	cis	EUR/11/118153413-120628687	11:118350422 C/T	rs3753060			2642138	Whole blood cg11544106 methQTL		Methylation	Whole blood		11	GoDMC	http://www.godmc.org.uk/
14355	2767805	3012360	1686918	932	0.408	0.328	11	118350422	0	cis	EUR/11/118153413-120628687	11:118350422 C/T	rs3753060			2642144	Whole blood cg07212053 methQTL		Methylation	Whole blood		11	GoDMC	http://www.godmc.org.uk/
14355	2767806	3012343	1686918	932	0.408	0.328	11	118350422	0	cis	EUR/11/118153413-120628687	11:118350422 C/T	rs3753060	UBE4A	3543	2642145	UBE4A Whole blood cg06090739 methQTL		Methylation	Whole blood		11	GoDMC	http://www.godmc.org.uk/
14355	2767810	3012466	1686918	932	0.408	0.328	11	118350422	1.63e-20	cis	EUR/11/118153413-120628687	11:118350422 C/T	rs3753060	ATP5MG	11517	2642149	ATP5MG Whole blood cg15737302 methQTL		Methylation	Whole blood		11	GoDMC	http://www.godmc.org.uk/
14518	118	2829112	1319814	884	0.823529	0.0196078	11	13314379	8.54e-09		EUR/11/12257886-15724846	11:13314379 C/T	rs11022762			118	Feeling miserable	Psychiatric Measures	Phenotype			1	EBI GWAS Catalog	https://opengwas.io/
14518	120	2829113	1319814	884	0.823529	0.0196078	11	13314379	7.83e-12		EUR/11/12257886-15724846	11:13314379 C/T	rs11022762			120	Feeling guilty	Psychiatric Measures	Phenotype			1	EBI GWAS Catalog	https://opengwas.io/
14518	919	2829350	1319814	884	0.823529	0.0196078	11	13314379	2.93e-17		EUR/11/12257886-15724846	11:13314379 C/T	rs11022762			919	Hematocrit	Physiological Measures	Phenotype			1	EBI GWAS Catalog	https://opengwas.io/
14518	926	2829358	1319814	884	0.823529	0.0196078	11	13314379	1.99e-12		EUR/11/12257886-15724846	11:13314379 C/T	rs11022762			926	Red blood cell count	Physiological Measures	Phenotype			1	EBI GWAS Catalog	https://opengwas.io/
14518	2514	2830030	1319814	884	0.823529	0.0196078	11	13314379	2.71e-09		EUR/11/12257886-15724846	11:13314379 C/T	rs11022762			2514	Guilty feelings (UKB data field 2030) (Firth correction)	Psychiatric Measures	Phenotype			1	EBI GWAS Catalog	https://opengwas.io/
14518	2564	2830056	1319814	884	0.823529	0.0196078	11	13314379	2.71e-09		EUR/11/12257886-15724846	11:13314379 C/T	rs11022762			2564	Guilty feelings (UKB data field 2030) (SPA correction)	Physiological Measures	Phenotype			1	EBI GWAS Catalog	https://opengwas.io/
14518	2623	2830125	1319814	884	0.823529	0.0196078	11	13314379	7.33e-13		EUR/11/12257886-15724846	11:13314379 C/T	rs11022762			2623	Waist circumference (UKB data field 48)	Anthropometric Measures	Phenotype			1	EBI GWAS Catalog	https://opengwas.io/
14518	2813	2830149	1319814	884	0.823529	0.0196078	11	13314379	3e-13		EUR/11/12257886-15724846	11:13314379 C/T	rs11022762			2813	Guilty feelings	Psychiatric Measures	Phenotype			5	UK Biobank	https://opengwas.io/
14518	3613	2830425	1319814	884	0.823529	0.0196078	11	13314379	2e-12		EUR/11/12257886-15724846	11:13314379 C/T	rs11022762			3613	Leg fat percentage (left)	Anthropometric Measures	Phenotype			5	UK Biobank	https://opengwas.io/
14518	4095	2830578	1319814	884	0.823529	0.0196078	11	13314379	4.6e-08		EUR/11/12257886-15724846	11:13314379 C/T	rs11022762			4095	Able to confide	Behavioural Measures	Phenotype			5	UK Biobank	https://opengwas.io/
14518	4758	2830789	1319814	884	0.823529	0.0196078	11	13314379	8.04e-12		EUR/11/12257886-15724846	11:13314379 C/T	rs11022762			4758	Red blood cell (erythrocyte) count	Physiological Measures	Phenotype			5	UK Biobank	https://opengwas.io/
14518	4759	2830790	1319814	884	0.823529	0.0196078	11	13314379	1.64e-10		EUR/11/12257886-15724846	11:13314379 C/T	rs11022762			4759	Haemoglobin concentration	Physiological Measures	Phenotype			5	UK Biobank	https://opengwas.io/
14518	4760	2830791	1319814	884	0.823529	0.0196078	11	13314379	1.78e-10		EUR/11/12257886-15724846	11:13314379 C/T	rs11022762			4760	Haematocrit percentage	Physiological Measures	Phenotype			5	UK Biobank	https://opengwas.io/
14518	2760816	2833244	1319814	884	0.823529	0.0196078	11	13314379	3.53e-17	cis	EUR/11/12257886-15724846	11:13314379 C/T	rs11022762			2635155	Whole blood cg20995061 methQTL		Methylation	Whole blood		11	GoDMC	http://www.godmc.org.uk/
15358	919	2833814	1328559	885	1	0	11	16237859	3.32e-10		EUR/11/15724846-16821828	11:16237859 C/T	rs1949481			919	Hematocrit	Physiological Measures	Phenotype			1	EBI GWAS Catalog	https://opengwas.io/
15358	4759	2834659	1328559	885	1	0	11	16237859	4.13e-08		EUR/11/15724846-16821828	11:16237859 C/T	rs1949481			4759	Haemoglobin concentration	Physiological Measures	Phenotype			5	UK Biobank	https://opengwas.io/
15618	925	2804619	1270450	877	1	0	11	2304197	3.32e-17		EUR/11/2028171-4444924	11:2304197 T/C	rs61744929			925	Neutrophil count	Physiological Measures	Phenotype			1	EBI GWAS Catalog	https://opengwas.io/
15618	927	2804625	1270450	877	1	0	11	2304197	1.02e-15		EUR/11/2028171-4444924	11:2304197 T/C	rs61744929			927	Red cell distribution width	Physiological Measures	Phenotype			1	EBI GWAS Catalog	https://opengwas.io/
15618	928	2804628	1270450	877	1	0	11	2304197	6.05e-15		EUR/11/2028171-4444924	11:2304197 T/C	rs61744929			928	White blood cell count	Physiological Measures	Phenotype			1	EBI GWAS Catalog	https://opengwas.io/
15618	933	2804637	1270450	877	1	0	11	2304197	7.8e-13		EUR/11/2028171-4444924	11:2304197 T/C	rs61744929			933	Lymphocyte percentage of white cells	Physiological Measures	Phenotype			1	EBI GWAS Catalog	https://opengwas.io/
15618	938	2804652	1270450	877	1	0	11	2304197	1.2e-08		EUR/11/2028171-4444924	11:2304197 T/C	rs61744929			938	Reticulocyte fraction of red cells	Physiological Measures	Phenotype			1	EBI GWAS Catalog	https://opengwas.io/
15618	1638	2805127	1270450	877	1	0	11	2304197	2.96e-17		EUR/11/2028171-4444924	11:2304197 T/C	rs61744929			1638	Reticulocyte count	Physiological Measures	Phenotype			1	EBI GWAS Catalog	https://opengwas.io/
15618	1980	2805291	1270450	877	1	0	11	2304197	1.82e-08		EUR/11/2028171-4444924	11:2304197 T/C	rs61744929			1980	White blood cell count (eosinophil)	Physiological Measures	Phenotype			1	EBI GWAS Catalog	https://opengwas.io/
15618	1986	2805306	1270450	877	1	0	11	2304197	5.62e-12		EUR/11/2028171-4444924	11:2304197 T/C	rs61744929			1986	White blood cell count (monocyte)	Physiological Measures	Phenotype			1	EBI GWAS Catalog	https://opengwas.io/
15618	2582	2804833	1270450	877	1	0	11	2304197	1.93e-08		EUR/11/2028171-4444924	11:2304197 T/C	rs61744929			2582	White blood cell leukocyte count (UKB data field 30000)	Physiological Measures	Phenotype			1	EBI GWAS Catalog	https://opengwas.io/
15618	2589	2804849	1270450	877	1	0	11	2304197	1.55e-10		EUR/11/2028171-4444924	11:2304197 T/C	rs61744929			2589	Monocyte count (UKB data field 30130)	Physiological Measures	Phenotype			1	EBI GWAS Catalog	https://opengwas.io/
15618	2590	2804852	1270450	877	1	0	11	2304197	1.92e-11		EUR/11/2028171-4444924	11:2304197 T/C	rs61744929			2590	Neutrophill count (UKB data field 30140)	Physiological Measures	Phenotype			1	EBI GWAS Catalog	https://opengwas.io/
15618	4759	2807236	1270450	877	1	0	11	2304197	3.29e-10		EUR/11/2028171-4444924	11:2304197 T/C	rs61744929			4759	Haemoglobin concentration	Physiological Measures	Phenotype			5	UK Biobank	https://opengwas.io/
15618	4763	2807242	1270450	877	1	0	11	2304197	1.17e-11		EUR/11/2028171-4444924	11:2304197 T/C	rs61744929			4763	Red blood cell (erythrocyte) distribution width	Physiological Measures	Phenotype			5	UK Biobank	https://opengwas.io/
15618	4770	2807254	1270450	877	1	0	11	2304197	2.31e-10		EUR/11/2028171-4444924	11:2304197 T/C	rs61744929			4770	Lymphocyte percentage	Physiological Measures	Phenotype			5	UK Biobank	https://opengwas.io/
15618	4776	2807260	1270450	877	1	0	11	2304197	6.78e-09		EUR/11/2028171-4444924	11:2304197 T/C	rs61744929			4776	Reticulocyte percentage	Physiological Measures	Phenotype			5	UK Biobank	https://opengwas.io/
15970	7	2850374	1386136	894	0.926437	0.062069	11	30747131	5.7e-18		EUR/11/29508700-30827313	11:30747131 C/T	rs10767873			7	Glomerular filtration rate (creatinine)	Physiological Measures	Phenotype			1	EBI GWAS Catalog	https://opengwas.io/
15970	13	2850378	1386136	894	0.926437	0.062069	11	30747131	1.4e-16		EUR/11/29508700-30827313	11:30747131 C/T	rs10767873			13	Glomerular filtration rate in non diabetics (creatinine)	Physiological Measures	Phenotype			1	EBI GWAS Catalog	https://opengwas.io/
15970	168	2850413	1386136	894	0.926437	0.062069	11	30747131	4.93e-08		EUR/11/29508700-30827313	11:30747131 C/T	rs10767873			168	Appendicular lean mass	Anthropometric Measures	Phenotype			1	EBI GWAS Catalog	https://opengwas.io/
15970	919	2851837	1386136	894	0.926437	0.062069	11	30747131	3.53e-41		EUR/11/29508700-30827313	11:30747131 C/T	rs10767873			919	Hematocrit	Physiological Measures	Phenotype			1	EBI GWAS Catalog	https://opengwas.io/
15970	926	2850481	1386136	894	0.926437	0.062069	11	30747131	9.6e-32		EUR/11/29508700-30827313	11:30747131 C/T	rs10767873			926	Red blood cell count	Physiological Measures	Phenotype			1	EBI GWAS Catalog	https://opengwas.io/
15970	1480	2850559	1386136	894	0.926437	0.062069	11	30747131	2.8e-79		EUR/11/29508700-30827313	11:30747131 C/T	rs10767873			1480	Blood urea nitrogen levels	Physiological Measures	Phenotype			1	EBI GWAS Catalog	https://opengwas.io/
15970	1491	2850571	1386136	894	0.926437	0.062069	11	30747131	4.72e-43		EUR/11/29508700-30827313	11:30747131 C/T	rs10767873			1491	Serum uric acid levels	Physiological Measures	Phenotype			1	EBI GWAS Catalog	https://opengwas.io/
15970	1492	2850572	1386136	894	0.926437	0.062069	11	30747131	4.04e-86		EUR/11/29508700-30827313	11:30747131 C/T	rs10767873			1492	Serum creatinine levels	Physiological Measures	Phenotype			1	EBI GWAS Catalog	https://opengwas.io/
15970	1622	2850597	1386136	894	0.926437	0.062069	11	30747131	9.4e-118		EUR/11/29508700-30827313	11:30747131 C/T	rs10767873			1622	Cystatin C levels	Physiological Measures	Phenotype			1	EBI GWAS Catalog	https://opengwas.io/
15970	1623	2850612	1386136	894	0.926437	0.062069	11	30747131	2.19e-90		EUR/11/29508700-30827313	11:30747131 C/T	rs10767873			1623	Creatinine levels	Physiological Measures	Phenotype			1	EBI GWAS Catalog	https://opengwas.io/
15970	1625	2850618	1386136	894	0.926437	0.062069	11	30747131	4.9e-14		EUR/11/29508700-30827313	11:30747131 C/T	rs10767873			1625	Serum phosphate levels	Physiological Measures	Phenotype			1	EBI GWAS Catalog	https://opengwas.io/
15970	1633	2850623	1386136	894	0.926437	0.062069	11	30747131	6.4e-57		EUR/11/29508700-30827313	11:30747131 C/T	rs10767873			1633	Urate levels	Physiological Measures	Phenotype			1	EBI GWAS Catalog	https://opengwas.io/
15970	1649	2850639	1386136	894	0.926437	0.062069	11	30747131	2.5e-77		EUR/11/29508700-30827313	11:30747131 C/T	rs10767873			1649	Serum urea levels	Physiological Measures	Phenotype			1	EBI GWAS Catalog	https://opengwas.io/
15970	2326	2850797	1386136	894	0.926437	0.062069	11	30747131	2.58e-71		EUR/11/29508700-30827313	11:30747131 C/T	rs10767873			2326	Estimated glomerular filtration rate (creatinine)	Physiological Measures	Phenotype			1	EBI GWAS Catalog	https://opengwas.io/
15970	2583	2850861	1386136	894	0.926437	0.062069	11	30747131	1.57e-32		EUR/11/29508700-30827313	11:30747131 C/T	rs10767873			2583	Red blood cell erythrocyte count (UKB data field 30010)	Physiological Measures	Phenotype			1	EBI GWAS Catalog	https://opengwas.io/
15970	2603	2850878	1386136	894	0.926437	0.062069	11	30747131	1.84e-66		EUR/11/29508700-30827313	11:30747131 C/T	rs10767873			2603	Urea levels (UKB data field 30670)	Physiological Measures	Phenotype			1	EBI GWAS Catalog	https://opengwas.io/
15970	2606	2850883	1386136	894	0.926437	0.062069	11	30747131	3.12e-75		EUR/11/29508700-30827313	11:30747131 C/T	rs10767873			2606	Creatinine levels (UKB data field 30700)	Physiological Measures	Phenotype			1	EBI GWAS Catalog	https://opengwas.io/
15970	2608	2850888	1386136	894	0.926437	0.062069	11	30747131	4.61e-92		EUR/11/29508700-30827313	11:30747131 C/T	rs10767873			2608	Cystatin C levels (UKB data field 30720)	Physiological Measures	Phenotype			1	EBI GWAS Catalog	https://opengwas.io/
15970	2614	2850897	1386136	894	0.926437	0.062069	11	30747131	1.97e-13		EUR/11/29508700-30827313	11:30747131 C/T	rs10767873			2614	Phosphate levels (UKB data field 30810)	Physiological Measures	Phenotype			1	EBI GWAS Catalog	https://opengwas.io/
15970	2618	2850900	1386136	894	0.926437	0.062069	11	30747131	8.06e-45		EUR/11/29508700-30827313	11:30747131 C/T	rs10767873			2618	Urate levels (UKB data field 30880)	Physiological Measures	Phenotype			1	EBI GWAS Catalog	https://opengwas.io/
15970	4758	2851326	1386136	894	0.926437	0.062069	11	30747131	2.01e-25		EUR/11/29508700-30827313	11:30747131 C/T	rs10767873			4758	Red blood cell (erythrocyte) count	Physiological Measures	Phenotype			5	UK Biobank	https://opengwas.io/
15970	4759	2851329	1386136	894	0.926437	0.062069	11	30747131	4.41e-25		EUR/11/29508700-30827313	11:30747131 C/T	rs10767873			4759	Haemoglobin concentration	Physiological Measures	Phenotype			5	UK Biobank	https://opengwas.io/
15970	4760	2851332	1386136	894	0.926437	0.062069	11	30747131	1.88e-25		EUR/11/29508700-30827313	11:30747131 C/T	rs10767873			4760	Haematocrit percentage	Physiological Measures	Phenotype			5	UK Biobank	https://opengwas.io/
15970	2761647	2851794	1386136	894	0.926437	0.062069	11	30747131	0	cis	EUR/11/29508700-30827313	11:30747131 C/T	rs10767873			2635986	Whole blood cg05867750 methQTL		Methylation	Whole blood		11	GoDMC	http://www.godmc.org.uk/
15971	919	2851836	1386081	894	1	0	11	30733290	3.53e-41		EUR/11/29508700-30827313	11:30733290 G/A	rs55733296			919	Hematocrit	Physiological Measures	Phenotype			1	EBI GWAS Catalog	https://opengwas.io/
15971	926	2850480	1386081	894	1	0	11	30733290	9.6e-32		EUR/11/29508700-30827313	11:30733290 G/A	rs55733296			926	Red blood cell count	Physiological Measures	Phenotype			1	EBI GWAS Catalog	https://opengwas.io/
15971	1480	2850560	1386081	894	1	0	11	30733290	2.8e-79		EUR/11/29508700-30827313	11:30733290 G/A	rs55733296			1480	Blood urea nitrogen levels	Physiological Measures	Phenotype			1	EBI GWAS Catalog	https://opengwas.io/
15971	1625	2850616	1386081	894	1	0	11	30733290	4.9e-14		EUR/11/29508700-30827313	11:30733290 G/A	rs55733296			1625	Serum phosphate levels	Physiological Measures	Phenotype			1	EBI GWAS Catalog	https://opengwas.io/
15971	2583	2850860	1386081	894	1	0	11	30733290	1.57e-32		EUR/11/29508700-30827313	11:30733290 G/A	rs55733296			2583	Red blood cell erythrocyte count (UKB data field 30010)	Physiological Measures	Phenotype			1	EBI GWAS Catalog	https://opengwas.io/
15971	2603	2850879	1386081	894	1	0	11	30733290	1.84e-66		EUR/11/29508700-30827313	11:30733290 G/A	rs55733296			2603	Urea levels (UKB data field 30670)	Physiological Measures	Phenotype			1	EBI GWAS Catalog	https://opengwas.io/
15971	2606	2850884	1386081	894	1	0	11	30733290	3.12e-75		EUR/11/29508700-30827313	11:30733290 G/A	rs55733296			2606	Creatinine levels (UKB data field 30700)	Physiological Measures	Phenotype			1	EBI GWAS Catalog	https://opengwas.io/
15971	2614	2850896	1386081	894	1	0	11	30733290	1.92e-10		EUR/11/29508700-30827313	11:30733290 G/A	rs55733296			2614	Phosphate levels (UKB data field 30810)	Physiological Measures	Phenotype			1	EBI GWAS Catalog	https://opengwas.io/
15971	4758	2851325	1386081	894	1	0	11	30733290	2.35e-23		EUR/11/29508700-30827313	11:30733290 G/A	rs55733296			4758	Red blood cell (erythrocyte) count	Physiological Measures	Phenotype			5	UK Biobank	https://opengwas.io/
15971	4759	2851328	1386081	894	1	0	11	30733290	4.92e-23		EUR/11/29508700-30827313	11:30733290 G/A	rs55733296			4759	Haemoglobin concentration	Physiological Measures	Phenotype			5	UK Biobank	https://opengwas.io/
15971	4760	2851331	1386081	894	1	0	11	30733290	1.88e-25		EUR/11/29508700-30827313	11:30733290 G/A	rs55733296			4760	Haematocrit percentage	Physiological Measures	Phenotype			5	UK Biobank	https://opengwas.io/
15973	919	2851838	1386265	894	0.724696	0.0769231	11	30817357	6.37e-10		EUR/11/29508700-30827313	11:30817357 C/A	rs539352			919	Hematocrit	Physiological Measures	Phenotype			1	EBI GWAS Catalog	https://opengwas.io/
15973	926	2850482	1386265	894	0.724696	0.0769231	11	30817357	9.57e-11		EUR/11/29508700-30827313	11:30817357 C/A	rs539352			926	Red blood cell count	Physiological Measures	Phenotype			1	EBI GWAS Catalog	https://opengwas.io/
15973	928	2851845	1386265	894	0.724696	0.0769231	11	30817357	2.48e-09		EUR/11/29508700-30827313	11:30817357 C/A	rs539352			928	White blood cell count	Physiological Measures	Phenotype			1	EBI GWAS Catalog	https://opengwas.io/
15973	1989	2850685	1386265	894	0.724696	0.0769231	11	30817357	8.72e-12		EUR/11/29508700-30827313	11:30817357 C/A	rs539352			1989	Heel bone mineral density	Physiological Measures	Phenotype			1	EBI GWAS Catalog	https://opengwas.io/
15973	1995	2850692	1386265	894	0.724696	0.0769231	11	30817357	2.1e-10		EUR/11/29508700-30827313	11:30817357 C/A	rs539352			1995	Diastolic blood pressure	Physiological Measures	Phenotype			1	EBI GWAS Catalog	https://opengwas.io/
15973	2326	2850796	1386265	894	0.724696	0.0769231	11	30817357	1.2e-08		EUR/11/29508700-30827313	11:30817357 C/A	rs539352			2326	Estimated glomerular filtration rate (creatinine)	Physiological Measures	Phenotype			1	EBI GWAS Catalog	https://opengwas.io/
15973	2583	2850862	1386265	894	0.724696	0.0769231	11	30817357	2.71e-10		EUR/11/29508700-30827313	11:30817357 C/A	rs539352			2583	Red blood cell erythrocyte count (UKB data field 30010)	Physiological Measures	Phenotype			1	EBI GWAS Catalog	https://opengwas.io/
15973	2594	2850869	1386265	894	0.724696	0.0769231	11	30817357	9.65e-10		EUR/11/29508700-30827313	11:30817357 C/A	rs539352			2594	Sodium in urine (UKB data field 30530)	Physiological Measures	Phenotype			1	EBI GWAS Catalog	https://opengwas.io/
15973	2625	2850911	1386265	894	0.724696	0.0769231	11	30817357	8.55e-11		EUR/11/29508700-30827313	11:30817357 C/A	rs539352			2625	Bone mineral density	Physiological Measures	Phenotype			1	EBI GWAS Catalog	https://opengwas.io/
15973	4758	2851327	1386265	894	0.724696	0.0769231	11	30817357	8.5e-09		EUR/11/29508700-30827313	11:30817357 C/A	rs539352			4758	Red blood cell (erythrocyte) count	Physiological Measures	Phenotype			5	UK Biobank	https://opengwas.io/
15973	4759	2851330	1386265	894	0.724696	0.0769231	11	30817357	2.25e-08		EUR/11/29508700-30827313	11:30817357 C/A	rs539352			4759	Haemoglobin concentration	Physiological Measures	Phenotype			5	UK Biobank	https://opengwas.io/
15973	4778	2851338	1386265	894	0.724696	0.0769231	11	30817357	7.06e-09		EUR/11/29508700-30827313	11:30817357 C/A	rs539352			4778	High light scatter reticulocyte percentage	Physiological Measures	Phenotype			5	UK Biobank	https://opengwas.io/
15973	2761649	2851821	1386265	894	0.724696	0.0769231	11	30817357	0	cis	EUR/11/29508700-30827313	11:30817357 C/A	rs539352	DCDC1	12349	2635988	DCDC1 Whole blood cg06941483 methQTL		Methylation	Whole blood		11	GoDMC	http://www.godmc.org.uk/
15973	2761651	2851797	1386265	894	0.724696	0.0769231	11	30817357	0	cis	EUR/11/29508700-30827313	11:30817357 C/A	rs539352	DCDC1	12349	2635990	DCDC1 Whole blood cg06552810 methQTL		Methylation	Whole blood		11	GoDMC	http://www.godmc.org.uk/
15973	2761652	2851815	1386265	894	0.724696	0.0769231	11	30817357	0	cis	EUR/11/29508700-30827313	11:30817357 C/A	rs539352	DCDC1	12349	2635991	DCDC1 Whole blood cg26647111 methQTL		Methylation	Whole blood		11	GoDMC	http://www.godmc.org.uk/
15973	2761653	2851803	1386265	894	0.724696	0.0769231	11	30817357	0	cis	EUR/11/29508700-30827313	11:30817357 C/A	rs539352	DCDC1	12349	2635992	DCDC1 Whole blood cg14844989 methQTL		Methylation	Whole blood		11	GoDMC	http://www.godmc.org.uk/
16056	7	2854182	1386402	895	0.888502	0	11	30881346	2.5e-09		EUR/11/30827313-33937829	11:30881346 T/C	rs273613			7	Glomerular filtration rate (creatinine)	Physiological Measures	Phenotype			1	EBI GWAS Catalog	https://opengwas.io/
16056	56	2854216	1386402	895	0.888502	0	11	30881346	2.49e-08		EUR/11/30827313-33937829	11:30881346 T/C	rs273613			56	Total body bone mineral density	Physiological Measures	Phenotype			1	EBI GWAS Catalog	https://opengwas.io/
16056	919	2854396	1386402	895	0.888502	0	11	30881346	3.03e-31		EUR/11/30827313-33937829	11:30881346 T/C	rs273613			919	Hematocrit	Physiological Measures	Phenotype			1	EBI GWAS Catalog	https://opengwas.io/
16056	925	2854403	1386402	895	0.888502	0	11	30881346	4.72e-08		EUR/11/30827313-33937829	11:30881346 T/C	rs273613			925	Neutrophil count	Physiological Measures	Phenotype			1	EBI GWAS Catalog	https://opengwas.io/
16056	1480	2854656	1386402	895	0.888502	0	11	30881346	1.01e-09		EUR/11/30827313-33937829	11:30881346 T/C	rs273613			1480	Blood urea nitrogen levels	Physiological Measures	Phenotype			1	EBI GWAS Catalog	https://opengwas.io/
16056	1622	2854719	1386402	895	0.888502	0	11	30881346	2e-30		EUR/11/30827313-33937829	11:30881346 T/C	rs273613			1622	Cystatin C levels	Physiological Measures	Phenotype			1	EBI GWAS Catalog	https://opengwas.io/
16056	1623	2854727	1386402	895	0.888502	0	11	30881346	3.14e-15		EUR/11/30827313-33937829	11:30881346 T/C	rs273613			1623	Creatinine levels	Physiological Measures	Phenotype			1	EBI GWAS Catalog	https://opengwas.io/
16056	1625	2854729	1386402	895	0.888502	0	11	30881346	7.65e-16		EUR/11/30827313-33937829	11:30881346 T/C	rs273613			1625	Serum phosphate levels	Physiological Measures	Phenotype			1	EBI GWAS Catalog	https://opengwas.io/
16056	1633	2854742	1386402	895	0.888502	0	11	30881346	1.04e-09		EUR/11/30827313-33937829	11:30881346 T/C	rs273613			1633	Urate levels	Physiological Measures	Phenotype			1	EBI GWAS Catalog	https://opengwas.io/
16056	1644	2854756	1386402	895	0.888502	0	11	30881346	1.21e-09		EUR/11/30827313-33937829	11:30881346 T/C	rs273613			1644	Heel bone mineral density T score	Physiological Measures	Phenotype			1	EBI GWAS Catalog	https://opengwas.io/
16056	1649	2854762	1386402	895	0.888502	0	11	30881346	5.81e-18		EUR/11/30827313-33937829	11:30881346 T/C	rs273613			1649	Serum urea levels	Physiological Measures	Phenotype			1	EBI GWAS Catalog	https://opengwas.io/
16056	1989	2854856	1386402	895	0.888502	0	11	30881346	5.42e-10		EUR/11/30827313-33937829	11:30881346 T/C	rs273613			1989	Heel bone mineral density	Physiological Measures	Phenotype			1	EBI GWAS Catalog	https://opengwas.io/
16056	2326	2855017	1386402	895	0.888502	0	11	30881346	3.68e-24		EUR/11/30827313-33937829	11:30881346 T/C	rs273613			2326	Estimated glomerular filtration rate (creatinine)	Physiological Measures	Phenotype			1	EBI GWAS Catalog	https://opengwas.io/
16056	2583	2854556	1386402	895	0.888502	0	11	30881346	4.6e-21		EUR/11/30827313-33937829	11:30881346 T/C	rs273613			2583	Red blood cell erythrocyte count (UKB data field 30010)	Physiological Measures	Phenotype			1	EBI GWAS Catalog	https://opengwas.io/
16056	2603	2854573	1386402	895	0.888502	0	11	30881346	3e-10		EUR/11/30827313-33937829	11:30881346 T/C	rs273613			2603	Urea levels (UKB data field 30670)	Physiological Measures	Phenotype			1	EBI GWAS Catalog	https://opengwas.io/
16056	2606	2854579	1386402	895	0.888502	0	11	30881346	1.3e-24		EUR/11/30827313-33937829	11:30881346 T/C	rs273613			2606	Creatinine levels (UKB data field 30700)	Physiological Measures	Phenotype			1	EBI GWAS Catalog	https://opengwas.io/
16056	2608	2854584	1386402	895	0.888502	0	11	30881346	5.44e-26		EUR/11/30827313-33937829	11:30881346 T/C	rs273613			2608	Cystatin C levels (UKB data field 30720)	Physiological Measures	Phenotype			1	EBI GWAS Catalog	https://opengwas.io/
16056	2618	2854596	1386402	895	0.888502	0	11	30881346	5.32e-11		EUR/11/30827313-33937829	11:30881346 T/C	rs273613			2618	Urate levels (UKB data field 30880)	Physiological Measures	Phenotype			1	EBI GWAS Catalog	https://opengwas.io/
16056	2785	2855012	1386402	895	0.888502	0	11	30881346	4.27e-11		EUR/11/30827313-33937829	11:30881346 T/C	rs273613			2785	Added salt consumption	Behavioural Measures	Phenotype			1	EBI GWAS Catalog	https://opengwas.io/
16056	3464	2855503	1386402	895	0.888502	0	11	30881346	3e-10		EUR/11/30827313-33937829	11:30881346 T/C	rs273613			3464	Sitting height	Anthropometric Measures	Phenotype			5	UK Biobank	https://opengwas.io/
16056	4758	2855914	1386402	895	0.888502	0	11	30881346	5.84e-23		EUR/11/30827313-33937829	11:30881346 T/C	rs273613			4758	Red blood cell (erythrocyte) count	Physiological Measures	Phenotype			5	UK Biobank	https://opengwas.io/
16056	4759	2855915	1386402	895	0.888502	0	11	30881346	9.37e-24		EUR/11/30827313-33937829	11:30881346 T/C	rs273613			4759	Haemoglobin concentration	Physiological Measures	Phenotype			5	UK Biobank	https://opengwas.io/
16056	4760	2855916	1386402	895	0.888502	0	11	30881346	1.42e-22		EUR/11/30827313-33937829	11:30881346 T/C	rs273613			4760	Haematocrit percentage	Physiological Measures	Phenotype			5	UK Biobank	https://opengwas.io/
16056	4778	2855932	1386402	895	0.888502	0	11	30881346	1.28e-08		EUR/11/30827313-33937829	11:30881346 T/C	rs273613			4778	High light scatter reticulocyte percentage	Physiological Measures	Phenotype			5	UK Biobank	https://opengwas.io/
16056	1917603	6082909	1386402	895	0.888502	0	11	30881346	1.61e-112	cis	EUR/11/30827313-33937829	11:30881346 T/C	rs273613	ARL14EP	9050	1841569	ARL14EP Minor Salivary Gland sQTL chr11:30323202:30330886		Splice Variant	Minor Salivary Gland		9	GTEx Atlas	https://www.gtexportal.org/home/downloads/adult-gtex/overview
16056	2761650	2855221	1386402	895	0.888502	0	11	30881346	1.3e-116	cis	EUR/11/30827313-33937829	11:30881346 T/C	rs273613	DCDC1	12349	2635989	DCDC1 Whole blood cg20156353 methQTL		Methylation	Whole blood		11	GoDMC	http://www.godmc.org.uk/
16629	2587	2876287	1444968	901	0.525914	0.0578287	11	47421529	3.35e-19		EUR/11/46868162-54537872	11:47421529 T/C	rs3781625			2587	Mean platelet thrombocyte volume (UKB data field 30100)	Physiological Measures	Phenotype			1	EBI GWAS Catalog	https://opengwas.io/
16629	2590	2876290	1444968	901	0.525914	0.0578287	11	47421529	1.11e-21		EUR/11/46868162-54537872	11:47421529 T/C	rs3781625			2590	Neutrophill count (UKB data field 30140)	Physiological Measures	Phenotype			1	EBI GWAS Catalog	https://opengwas.io/
16629	2595	2876295	1444968	901	0.525914	0.0578287	11	47421529	4.43e-28		EUR/11/46868162-54537872	11:47421529 T/C	rs3781625			2595	Albumin levels (UKB data field 30600)	Physiological Measures	Phenotype			1	EBI GWAS Catalog	https://opengwas.io/
16629	2763	2876346	1444968	901	0.525914	0.0578287	11	47421529	2.95e-08		EUR/11/46868162-54537872	11:47421529 T/C	rs3781625			2763	Beer or cider consumption	Behavioural Measures	Phenotype			1	EBI GWAS Catalog	https://opengwas.io/
16629	3753	2876792	1444968	901	0.525914	0.0578287	11	47421529	1.9e-08		EUR/11/46868162-54537872	11:47421529 T/C	rs3781625			3753	Spherical power (right)	Physiological Measures	Phenotype			5	UK Biobank	https://opengwas.io/
16629	4131	2876869	1444968	901	0.525914	0.0578287	11	47421529	9e-11		EUR/11/46868162-54537872	11:47421529 T/C	rs3781625			4131	Ease of skin tanning	Physiological Measures	Phenotype			5	UK Biobank	https://opengwas.io/
16629	4414	2876932	1444968	901	0.525914	0.0578287	11	47421529	3.3e-08		EUR/11/46868162-54537872	11:47421529 T/C	rs3781625			4414	Loneliness, isolation	Psychiatric Measures	Phenotype			5	UK Biobank	https://opengwas.io/
16629	4759	2877001	1444968	901	0.525914	0.0578287	11	47421529	1.74e-09		EUR/11/46868162-54537872	11:47421529 T/C	rs3781625			4759	Haemoglobin concentration	Physiological Measures	Phenotype			5	UK Biobank	https://opengwas.io/
16629	4760	2877002	1444968	901	0.525914	0.0578287	11	47421529	4.31e-09		EUR/11/46868162-54537872	11:47421529 T/C	rs3781625			4760	Haematocrit percentage	Physiological Measures	Phenotype			5	UK Biobank	https://opengwas.io/
16629	4766	2877009	1444968	901	0.525914	0.0578287	11	47421529	9.51e-21		EUR/11/46868162-54537872	11:47421529 T/C	rs3781625			4766	Neutrophill count	Physiological Measures	Phenotype			5	UK Biobank	https://opengwas.io/
16629	7792	2873314	1444968	901	0.525914	0.0578287	11	47421529	1.13e-16	cis	EUR/11/46868162-54537872	11:47421529 T/C	rs3781625	SLC39A13	11178	7789	SLC39A13 Brain (Meta) eQTL		Gene Expression	Brain (Meta)		2	Brain Meta	https://yanglab.westlake.edu.cn/data/brainmeta
16629	31635	2873295	1444968	901	0.525914	0.0578287	11	47421529	9.82e-09	cis	EUR/11/46868162-54537872	11:47421529 T/C	rs3781625	SLC39A13-AS1	29906	31040	RP11-750H9 Brain (Meta) eQTL		Gene Expression	Brain (Meta)		3	Brain eMeta	https://www.nature.com/articles/s41467-018-04558-1
16629	66093	2873345	1444968	901	0.525914	0.0578287	11	47421529	3.91e-17	cis	EUR/11/46868162-54537872	11:47421529 T/C	rs3781625	SLC39A13	11178	58124	SLC39A13 Adipose Subcutaneous eQTL		Gene Expression	Adipose Subcutaneous		9	GTEx Atlas	https://www.gtexportal.org/home/downloads/adult-gtex/overview
16629	66095	2873347	1444968	901	0.525914	0.0578287	11	47421529	9.29e-11	cis	EUR/11/46868162-54537872	11:47421529 T/C	rs3781625	PSMC3	11179	58126	PSMC3 Adipose Subcutaneous eQTL		Gene Expression	Adipose Subcutaneous		9	GTEx Atlas	https://www.gtexportal.org/home/downloads/adult-gtex/overview
16629	82888	2873365	1444968	901	0.525914	0.0578287	11	47421529	1.32e-12	cis	EUR/11/46868162-54537872	11:47421529 T/C	rs3781625	SLC39A13	11178	74621	SLC39A13 Adipose Visceral Omentum eQTL		Gene Expression	Adipose Visceral Omentum		9	GTEx Atlas	https://www.gtexportal.org/home/downloads/adult-gtex/overview
16629	82890	2873366	1444968	901	0.525914	0.0578287	11	47421529	2.42e-14	cis	EUR/11/46868162-54537872	11:47421529 T/C	rs3781625	PSMC3	11179	74623	PSMC3 Adipose Visceral Omentum eQTL		Gene Expression	Adipose Visceral Omentum		9	GTEx Atlas	https://www.gtexportal.org/home/downloads/adult-gtex/overview
16629	97428	2873379	1444968	901	0.525914	0.0578287	11	47421529	6.05e-12	cis	EUR/11/46868162-54537872	11:47421529 T/C	rs3781625	PSMC3	11179	88856	PSMC3 Adrenal Gland eQTL		Gene Expression	Adrenal Gland		9	GTEx Atlas	https://www.gtexportal.org/home/downloads/adult-gtex/overview
16629	112148	2873392	1444968	901	0.525914	0.0578287	11	47421529	2.68e-12	cis	EUR/11/46868162-54537872	11:47421529 T/C	rs3781625	SLC39A13	11178	103249	SLC39A13 Artery Aorta eQTL		Gene Expression	Artery Aorta		9	GTEx Atlas	https://www.gtexportal.org/home/downloads/adult-gtex/overview
16629	112150	2873394	1444968	901	0.525914	0.0578287	11	47421529	1.06e-08	cis	EUR/11/46868162-54537872	11:47421529 T/C	rs3781625	PSMC3	11179	103251	PSMC3 Artery Aorta eQTL		Gene Expression	Artery Aorta		9	GTEx Atlas	https://www.gtexportal.org/home/downloads/adult-gtex/overview
16629	141256	2873416	1444968	901	0.525914	0.0578287	11	47421529	2.22e-18	cis	EUR/11/46868162-54537872	11:47421529 T/C	rs3781625	SLC39A13	11178	131673	SLC39A13 Artery Tibial eQTL		Gene Expression	Artery Tibial		9	GTEx Atlas	https://www.gtexportal.org/home/downloads/adult-gtex/overview
16629	141258	2873417	1444968	901	0.525914	0.0578287	11	47421529	5.93e-20	cis	EUR/11/46868162-54537872	11:47421529 T/C	rs3781625	PSMC3	11179	131675	PSMC3 Artery Tibial eQTL		Gene Expression	Artery Tibial		9	GTEx Atlas	https://www.gtexportal.org/home/downloads/adult-gtex/overview
16629	154577	2873424	1444968	901	0.525914	0.0578287	11	47421529	1.6e-08	cis	EUR/11/46868162-54537872	11:47421529 T/C	rs3781625	MTCH2	3491	144708	MTCH2 Brain Amygdala eQTL		Gene Expression	Brain Amygdala		9	GTEx Atlas	https://www.gtexportal.org/home/downloads/adult-gtex/overview
16629	166384	2873446	1444968	901	0.525914	0.0578287	11	47421529	2.7e-11	cis	EUR/11/46868162-54537872	11:47421529 T/C	rs3781625	SLC39A13	11178	156200	SLC39A13 Brain Anterior cingulate cortex BA24 eQTL		Gene Expression	Brain Anterior cingulate cortex BA24		9	GTEx Atlas	https://www.gtexportal.org/home/downloads/adult-gtex/overview
16629	166387	2873442	1444968	901	0.525914	0.0578287	11	47421529	9.42e-18	cis	EUR/11/46868162-54537872	11:47421529 T/C	rs3781625	MTCH2	3491	156203	MTCH2 Brain Anterior cingulate cortex BA24 eQTL		Gene Expression	Brain Anterior cingulate cortex BA24		9	GTEx Atlas	https://www.gtexportal.org/home/downloads/adult-gtex/overview
16629	180005	2873465	1444968	901	0.525914	0.0578287	11	47421529	1.8e-09	cis	EUR/11/46868162-54537872	11:47421529 T/C	rs3781625	SLC39A13	11178	169471	SLC39A13 Brain Caudate basal ganglia eQTL		Gene Expression	Brain Caudate basal ganglia		9	GTEx Atlas	https://www.gtexportal.org/home/downloads/adult-gtex/overview
16629	180008	2873472	1444968	901	0.525914	0.0578287	11	47421529	2.61e-09	cis	EUR/11/46868162-54537872	11:47421529 T/C	rs3781625	NDUFS3	18365	169474	NDUFS3 Brain Caudate basal ganglia eQTL		Gene Expression	Brain Caudate basal ganglia		9	GTEx Atlas	https://www.gtexportal.org/home/downloads/adult-gtex/overview
16629	210732	2873512	1444968	901	0.525914	0.0578287	11	47421529	7.45e-14	cis	EUR/11/46868162-54537872	11:47421529 T/C	rs3781625	SLC39A13-AS1	29906	199561	SLC39A13-AS1 Brain Cerebellum eQTL		Gene Expression	Brain Cerebellum		9	GTEx Atlas	https://www.gtexportal.org/home/downloads/adult-gtex/overview
16629	225889	2873523	1444968	901	0.525914	0.0578287	11	47421529	1.88e-12	cis	EUR/11/46868162-54537872	11:47421529 T/C	rs3781625	SLC39A13	11178	214382	SLC39A13 Brain Cortex eQTL		Gene Expression	Brain Cortex		9	GTEx Atlas	https://www.gtexportal.org/home/downloads/adult-gtex/overview
16629	240414	2873544	1444968	901	0.525914	0.0578287	11	47421529	3.58e-12	cis	EUR/11/46868162-54537872	11:47421529 T/C	rs3781625	SLC39A13	11178	228561	SLC39A13 Brain Frontal Cortex BA9 eQTL		Gene Expression	Brain Frontal Cortex BA9		9	GTEx Atlas	https://www.gtexportal.org/home/downloads/adult-gtex/overview
16629	293745	2873612	1444968	901	0.525914	0.0578287	11	47421529	1.99e-08	cis	EUR/11/46868162-54537872	11:47421529 T/C	rs3781625	SLC39A13	11178	280455	SLC39A13 Brain Putamen basal ganglia eQTL		Gene Expression	Brain Putamen basal ganglia		9	GTEx Atlas	https://www.gtexportal.org/home/downloads/adult-gtex/overview
16629	293748	2873618	1444968	901	0.525914	0.0578287	11	47421529	6.12e-11	cis	EUR/11/46868162-54537872	11:47421529 T/C	rs3781625	FAM180B	16118	280458	FAM180B Brain Putamen basal ganglia eQTL		Gene Expression	Brain Putamen basal ganglia		9	GTEx Atlas	https://www.gtexportal.org/home/downloads/adult-gtex/overview
16629	338577	2873662	1444968	901	0.525914	0.0578287	11	47421529	3.81e-11	cis	EUR/11/46868162-54537872	11:47421529 T/C	rs3781625	PSMC3	11179	324185	PSMC3 Breast Mammary Tissue eQTL		Gene Expression	Breast Mammary Tissue		9	GTEx Atlas	https://www.gtexportal.org/home/downloads/adult-gtex/overview
16629	354896	2873681	1444968	901	0.525914	0.0578287	11	47421529	1.07e-12	cis	EUR/11/46868162-54537872	11:47421529 T/C	rs3781625	PSMC3	11179	340222	PSMC3 Cells Cultured fibroblasts eQTL		Gene Expression	Cells Cultured fibroblasts		9	GTEx Atlas	https://www.gtexportal.org/home/downloads/adult-gtex/overview
16629	384520	2873709	1444968	901	0.525914	0.0578287	11	47421529	3.67e-10	cis	EUR/11/46868162-54537872	11:47421529 T/C	rs3781625	SLC39A13	11178	369226	SLC39A13 Colon Sigmoid eQTL		Gene Expression	Colon Sigmoid		9	GTEx Atlas	https://www.gtexportal.org/home/downloads/adult-gtex/overview
16629	400025	2873725	1444968	901	0.525914	0.0578287	11	47421529	2e-14	cis	EUR/11/46868162-54537872	11:47421529 T/C	rs3781625	PSMC3	11179	384370	PSMC3 Colon Transverse eQTL		Gene Expression	Colon Transverse		9	GTEx Atlas	https://www.gtexportal.org/home/downloads/adult-gtex/overview
16629	415527	2873739	1444968	901	0.525914	0.0578287	11	47421529	2.89e-09	cis	EUR/11/46868162-54537872	11:47421529 T/C	rs3781625	SLC39A13	11178	399540	SLC39A13 Ooesophagus Gastroesophageal Junction eQTL		Gene Expression	Esophagus Gastroesophageal Junction		9	GTEx Atlas	https://www.gtexportal.org/home/downloads/adult-gtex/overview
16629	447989	2873778	1444968	901	0.525914	0.0578287	11	47421529	1.04e-09	cis	EUR/11/46868162-54537872	11:47421529 T/C	rs3781625	PSMC3	11179	431412	PSMC3 Ooesophagus Muscularis eQTL		Gene Expression	Esophagus Muscularis		9	GTEx Atlas	https://www.gtexportal.org/home/downloads/adult-gtex/overview
16629	511511	2873829	1444968	901	0.525914	0.0578287	11	47421529	1.08e-13	cis	EUR/11/46868162-54537872	11:47421529 T/C	rs3781625	MYBPC3	6554	493368	MYBPC3 Lung eQTL		Gene Expression	Lung		9	GTEx Atlas	https://www.gtexportal.org/home/downloads/adult-gtex/overview
16629	539635	2873866	1444968	901	0.525914	0.0578287	11	47421529	2.38e-12	cis	EUR/11/46868162-54537872	11:47421529 T/C	rs3781625	SLC39A13	11178	520753	SLC39A13 Muscle Skeletal eQTL		Gene Expression	Muscle Skeletal		9	GTEx Atlas	https://www.gtexportal.org/home/downloads/adult-gtex/overview
16629	557079	2873888	1444968	901	0.525914	0.0578287	11	47421529	2.2e-19	cis	EUR/11/46868162-54537872	11:47421529 T/C	rs3781625	SLC39A13	11178	537940	SLC39A13 Nerve Tibial eQTL		Gene Expression	Nerve Tibial		9	GTEx Atlas	https://www.gtexportal.org/home/downloads/adult-gtex/overview
16629	557086	2873875	1444968	901	0.525914	0.0578287	11	47421529	1.2e-13	cis	EUR/11/46868162-54537872	11:47421529 T/C	rs3781625	MTCH2	3491	537947	MTCH2 Nerve Tibial eQTL		Gene Expression	Nerve Tibial		9	GTEx Atlas	https://www.gtexportal.org/home/downloads/adult-gtex/overview
16629	584793	2873916	1444968	901	0.525914	0.0578287	11	47421529	3.92e-15	cis	EUR/11/46868162-54537872	11:47421529 T/C	rs3781625	PSMC3	11179	565015	PSMC3 Pancreas eQTL		Gene Expression	Pancreas		9	GTEx Atlas	https://www.gtexportal.org/home/downloads/adult-gtex/overview
16629	599181	2873928	1444968	901	0.525914	0.0578287	11	47421529	2.4e-09	cis	EUR/11/46868162-54537872	11:47421529 T/C	rs3781625	PSMC3	11179	579120	PSMC3 Pituitary eQTL		Gene Expression	Pituitary		9	GTEx Atlas	https://www.gtexportal.org/home/downloads/adult-gtex/overview
16629	677141	2874032	1444968	901	0.525914	0.0578287	11	47421529	1.51e-12	cis	EUR/11/46868162-54537872	11:47421529 T/C	rs3781625	MYBPC3	6554	655080	MYBPC3 Spleen eQTL		Gene Expression	Spleen		9	GTEx Atlas	https://www.gtexportal.org/home/downloads/adult-gtex/overview
16629	732556	2874103	1444968	901	0.525914	0.0578287	11	47421529	5.38e-10	cis	EUR/11/46868162-54537872	11:47421529 T/C	rs3781625	RAPSN	11180	709356	RAPSN Thyroid eQTL		Gene Expression	Thyroid		9	GTEx Atlas	https://www.gtexportal.org/home/downloads/adult-gtex/overview
16629	769695	2874134	1444968	901	0.525914	0.0578287	11	47421529	4.81e-28	cis	EUR/11/46868162-54537872	11:47421529 T/C	rs3781625	MYBPC3	6554	745325	MYBPC3 Whole Blood eQTL		Gene Expression	Whole Blood		9	GTEx Atlas	https://www.gtexportal.org/home/downloads/adult-gtex/overview
16629	1256717	2874592	1444968	901	0.525914	0.0578287	11	47421529	6.11e-11	cis	EUR/11/46868162-54537872	11:47421529 T/C	rs3781625	MTCH2	3491	1211486	MTCH2 Brain Cortex sQTL chr11:47618919:47622701		Splice Variant	Brain Cortex		9	GTEx Atlas	https://www.gtexportal.org/home/downloads/adult-gtex/overview
16629	1350650	2874733	1444968	901	0.525914	0.0578287	11	47421529	3.91e-10	cis	EUR/11/46868162-54537872	11:47421529 T/C	rs3781625	MTCH2	3491	1300957	MTCH2 Brain Nucleus accumbens basal ganglia sQTL chr11:47618919:47622701		Splice Variant	Brain Nucleus accumbens basal ganglia		9	GTEx Atlas	https://www.gtexportal.org/home/downloads/adult-gtex/overview
16629	2398341	2875895	1444968	901	0.525914	0.0578287	11	47421529	3.65e-28	cis	EUR/11/46868162-54537872	11:47421529 T/C	rs3781625	SLC39A13	11178	2296836	SLC39A13 Testis sQTL chr11:47407533:47410087		Splice Variant	Testis		9	GTEx Atlas	https://www.gtexportal.org/home/downloads/adult-gtex/overview
16629	2398342	2875896	1444968	901	0.525914	0.0578287	11	47421529	5.91e-41	cis	EUR/11/46868162-54537872	11:47421529 T/C	rs3781625	SLC39A13	11178	2296837	SLC39A13 Testis sQTL chr11:47407686:47410087		Splice Variant	Testis		9	GTEx Atlas	https://www.gtexportal.org/home/downloads/adult-gtex/overview
16629	2398343	2875897	1444968	901	0.525914	0.0578287	11	47421529	6.47e-17	cis	EUR/11/46868162-54537872	11:47421529 T/C	rs3781625	SLC39A13	11178	2296838	SLC39A13 Testis sQTL chr11:47408662:47410087		Splice Variant	Testis		9	GTEx Atlas	https://www.gtexportal.org/home/downloads/adult-gtex/overview
16629	2644227	2876371	1444968	901	0.525914	0.0578287	11	47421529	0	cis	EUR/11/46868162-54537872	11:47421529 T/C	rs3781625	MYBPC3	6554	2518179	MYBPC3 Blood eQTL		Gene Expression	Blood		12	eQTLGen	https://www.eqtlgen.org/
16629	2644236	2876382	1444968	901	0.525914	0.0578287	11	47421529	2.28e-288	cis	EUR/11/46868162-54537872	11:47421529 T/C	rs3781625	C1QTNF4	12625	2518188	C1QTNF4 Blood eQTL		Gene Expression	Blood		12	eQTLGen	https://www.eqtlgen.org/
16629	2762616	2876527	1444968	901	0.525914	0.0578287	11	47421529	1.49e-82	cis	EUR/11/46868162-54537872	11:47421529 T/C	rs3781625			2636955	Whole blood cg22697045 methQTL		Methylation	Whole blood		11	GoDMC	http://www.godmc.org.uk/
16629	2762617	2876514	1444968	901	0.525914	0.0578287	11	47421529	5.42e-33	cis	EUR/11/46868162-54537872	11:47421529 T/C	rs3781625	MYBPC3	6554	2636956	MYBPC3 Whole blood cg19126426 methQTL		Methylation	Whole blood		11	GoDMC	http://www.godmc.org.uk/
16629	2762622	2876435	1444968	901	0.525914	0.0578287	11	47421529	3.96e-45	cis	EUR/11/46868162-54537872	11:47421529 T/C	rs3781625	SPI1	916	2636961	SPI1 Whole blood cg06784824 methQTL		Methylation	Whole blood		11	GoDMC	http://www.godmc.org.uk/
16629	2762624	2876405	1444968	901	0.525914	0.0578287	11	47421529	1.51e-138	cis	EUR/11/46868162-54537872	11:47421529 T/C	rs3781625	SPI1	916	2636963	SPI1 Whole blood cg02647874 methQTL		Methylation	Whole blood		11	GoDMC	http://www.godmc.org.uk/
16629	2762626	2876445	1444968	901	0.525914	0.0578287	11	47421529	9.82e-103	cis	EUR/11/46868162-54537872	11:47421529 T/C	rs3781625	SPI1	916	2636965	SPI1 Whole blood cg07675031 methQTL		Methylation	Whole blood		11	GoDMC	http://www.godmc.org.uk/
16629	2762630	2876421	1444968	901	0.525914	0.0578287	11	47421529	5.8e-188	cis	EUR/11/46868162-54537872	11:47421529 T/C	rs3781625	SPI1	916	2636969	SPI1 Whole blood cg04692506 methQTL		Methylation	Whole blood		11	GoDMC	http://www.godmc.org.uk/
16629	2762634	2876533	1444968	901	0.525914	0.0578287	11	47421529	9.74e-33	cis	EUR/11/46868162-54537872	11:47421529 T/C	rs3781625	SLC39A13-AS1	29906	2636973	ENSG00000255197 Whole blood cg23312964 methQTL		Methylation	Whole blood		11	GoDMC	http://www.godmc.org.uk/
16629	2762636	2876519	1444968	901	0.525914	0.0578287	11	47421529	9.35e-124	cis	EUR/11/46868162-54537872	11:47421529 T/C	rs3781625	SLC39A13-AS1	29906	2636975	ENSG00000255197 Whole blood cg19668951 methQTL		Methylation	Whole blood		11	GoDMC	http://www.godmc.org.uk/
16629	2762637	2876396	1444968	901	0.525914	0.0578287	11	47421529	4.48e-24	cis	EUR/11/46868162-54537872	11:47421529 T/C	rs3781625	SLC39A13	11178	2636976	SLC39A13 Whole blood cg01110839 methQTL		Methylation	Whole blood		11	GoDMC	http://www.godmc.org.uk/
16629	2762638	2876530	1444968	901	0.525914	0.0578287	11	47421529	3.72e-75	cis	EUR/11/46868162-54537872	11:47421529 T/C	rs3781625			2636977	Whole blood cg22933449 methQTL		Methylation	Whole blood		11	GoDMC	http://www.godmc.org.uk/
16629	2762640	2876532	1444968	901	0.525914	0.0578287	11	47421529	2.43e-73	cis	EUR/11/46868162-54537872	11:47421529 T/C	rs3781625			2636979	Whole blood cg23159857 methQTL		Methylation	Whole blood		11	GoDMC	http://www.godmc.org.uk/
16747	919	2813246	1291319	879	0.694444	0.194444	11	6651782	6.57e-09		EUR/11/5228599-6898036	11:6651782 G/T	rs10742977			919	Hematocrit	Physiological Measures	Phenotype			1	EBI GWAS Catalog	https://opengwas.io/
16747	4759	2814591	1291319	879	0.694444	0.194444	11	6651782	1.13e-08		EUR/11/5228599-6898036	11:6651782 G/T	rs10742977			4759	Haemoglobin concentration	Physiological Measures	Phenotype			5	UK Biobank	https://opengwas.io/
16747	7594	2808757	1291319	879	0.694444	0.194444	11	6651782	2.18e-09	cis	EUR/11/5228599-6898036	11:6651782 G/T	rs10742977	ENSG00000255410	30023	7591	AC091564 Brain (Meta) eQTL		Gene Expression	Brain (Meta)		2	Brain Meta	https://yanglab.westlake.edu.cn/data/brainmeta
16747	2760153	2814088	1291319	879	0.694444	0.194444	11	6651782	5.9e-25	cis	EUR/11/5228599-6898036	11:6651782 G/T	rs10742977	DCHS1	11286	2634492	DCHS1 Whole blood cg16770368 methQTL		Methylation	Whole blood		11	GoDMC	http://www.godmc.org.uk/
16747	2760158	2814134	1291319	879	0.694444	0.194444	11	6651782	3.48e-89	cis	EUR/11/5228599-6898036	11:6651782 G/T	rs10742977	DCHS1	11286	2634497	DCHS1 Whole blood cg24126851 methQTL		Methylation	Whole blood		11	GoDMC	http://www.godmc.org.uk/
17002	21	2895758	1484854	904	0.672065	0.123247	11	61804006	1.51e-17		EUR/11/60340200-63591911	11:61804006 T/C	rs174550			21	Granulocyte percentage of myeloid white cells	Physiological Measures	Phenotype			1	EBI GWAS Catalog	https://opengwas.io/
17002	22	2895759	1484854	904	0.672065	0.123247	11	61804006	7.35e-14		EUR/11/60340200-63591911	11:61804006 T/C	rs174550			22	Sum neutrophil eosinophil counts	Physiological Measures	Phenotype			1	EBI GWAS Catalog	https://opengwas.io/
17002	23	2895760	1484854	904	0.672065	0.123247	11	61804006	6.75e-14		EUR/11/60340200-63591911	11:61804006 T/C	rs174550			23	Granulocyte count	Physiological Measures	Phenotype			1	EBI GWAS Catalog	https://opengwas.io/
17002	26	2895762	1484854	904	0.672065	0.123247	11	61804006	3.66e-12		EUR/11/60340200-63591911	11:61804006 T/C	rs174550			26	Sum basophil neutrophil counts	Physiological Measures	Phenotype			1	EBI GWAS Catalog	https://opengwas.io/
17002	28	2895764	1484854	904	0.672065	0.123247	11	61804006	4.08e-11		EUR/11/60340200-63591911	11:61804006 T/C	rs174550			28	Sum eosinophil basophil counts	Physiological Measures	Phenotype			1	EBI GWAS Catalog	https://opengwas.io/
17002	29	2895765	1484854	904	0.672065	0.123247	11	61804006	9.86e-12		EUR/11/60340200-63591911	11:61804006 T/C	rs174550			29	Myeloid white cell count	Physiological Measures	Phenotype			1	EBI GWAS Catalog	https://opengwas.io/
17002	116	2895805	1484854	904	0.672065	0.123247	11	61804006	1.3e-08		EUR/11/60340200-63591911	11:61804006 T/C	rs174550			116	Irritable mood	Psychiatric Measures	Phenotype			1	EBI GWAS Catalog	https://opengwas.io/
17002	162	2895830	1484854	904	0.672065	0.123247	11	61804006	4.4e-15		EUR/11/60340200-63591911	11:61804006 T/C	rs174550			162	Daytime nap	Behavioural Measures	Phenotype			1	EBI GWAS Catalog	https://opengwas.io/
17002	168	2895837	1484854	904	0.672065	0.123247	11	61804006	3.76e-12		EUR/11/60340200-63591911	11:61804006 T/C	rs174550			168	Appendicular lean mass	Anthropometric Measures	Phenotype			1	EBI GWAS Catalog	https://opengwas.io/
17002	913	2896004	1484854	904	0.672065	0.123247	11	61804006	3.37e-22		EUR/11/60340200-63591911	11:61804006 T/C	rs174550			913	Fasting glucose	Physiological Measures	Phenotype			1	EBI GWAS Catalog	https://opengwas.io/
17002	918	2896009	1484854	904	0.672065	0.123247	11	61804006	2.05e-24		EUR/11/60340200-63591911	11:61804006 T/C	rs174550			918	Eosinophil counts	Physiological Measures	Phenotype			1	EBI GWAS Catalog	https://opengwas.io/
17002	919	2896010	1484854	904	0.672065	0.123247	11	61804006	4.45e-33		EUR/11/60340200-63591911	11:61804006 T/C	rs174550			919	Hematocrit	Physiological Measures	Phenotype			1	EBI GWAS Catalog	https://opengwas.io/
17002	923	2896020	1484854	904	0.672065	0.123247	11	61804006	1.23e-30		EUR/11/60340200-63591911	11:61804006 T/C	rs174550			923	Mean corpuscular volume	Physiological Measures	Phenotype			1	EBI GWAS Catalog	https://opengwas.io/
17002	925	2896023	1484854	904	0.672065	0.123247	11	61804006	3.19e-31		EUR/11/60340200-63591911	11:61804006 T/C	rs174550			925	Neutrophil count	Physiological Measures	Phenotype			1	EBI GWAS Catalog	https://opengwas.io/
17002	926	2896026	1484854	904	0.672065	0.123247	11	61804006	2.58e-65		EUR/11/60340200-63591911	11:61804006 T/C	rs174550			926	Red blood cell count	Physiological Measures	Phenotype			1	EBI GWAS Catalog	https://opengwas.io/
17002	927	2896028	1484854	904	0.672065	0.123247	11	61804006	8.93e-110		EUR/11/60340200-63591911	11:61804006 T/C	rs174550			927	Red cell distribution width	Physiological Measures	Phenotype			1	EBI GWAS Catalog	https://opengwas.io/
17002	928	2896032	1484854	904	0.672065	0.123247	11	61804006	6.38e-36		EUR/11/60340200-63591911	11:61804006 T/C	rs174550			928	White blood cell count	Physiological Measures	Phenotype			1	EBI GWAS Catalog	https://opengwas.io/
17002	930	2896037	1484854	904	0.672065	0.123247	11	61804006	6.47e-11		EUR/11/60340200-63591911	11:61804006 T/C	rs174550			930	Eosinophil percentage of white cells	Physiological Measures	Phenotype			1	EBI GWAS Catalog	https://opengwas.io/
17002	934	2896051	1484854	904	0.672065	0.123247	11	61804006	8.7e-32		EUR/11/60340200-63591911	11:61804006 T/C	rs174550			934	Monocyte percentage of white cells	Physiological Measures	Phenotype			1	EBI GWAS Catalog	https://opengwas.io/
17002	935	2896052	1484854	904	0.672065	0.123247	11	61804006	9.7e-48		EUR/11/60340200-63591911	11:61804006 T/C	rs174550			935	Mean spheric corpuscular volume	Physiological Measures	Phenotype			1	EBI GWAS Catalog	https://opengwas.io/
17002	937	2896056	1484854	904	0.672065	0.123247	11	61804006	3.2e-20		EUR/11/60340200-63591911	11:61804006 T/C	rs174550			937	Plateletcrit	Physiological Measures	Phenotype			1	EBI GWAS Catalog	https://opengwas.io/
17002	939	2896061	1484854	904	0.672065	0.123247	11	61804006	1.03e-79		EUR/11/60340200-63591911	11:61804006 T/C	rs174550			939	Low density lipoprotein cholesterol levels	Physiological Measures	Phenotype			1	EBI GWAS Catalog	https://opengwas.io/
17002	1222	2896142	1484854	904	0.672065	0.123247	11	61804006	1.16e-08		EUR/11/60340200-63591911	11:61804006 T/C	rs174550			1222	Stem cell factor levels	Physiological Measures	Phenotype			1	EBI GWAS Catalog	https://opengwas.io/
17002	1284	2896169	1484854	904	0.672065	0.123247	11	61804006	1.2e-28		EUR/11/60340200-63591911	11:61804006 T/C	rs174550			1284	Sex hormone-binding globulin levels adjusted for BMI	Physiological Measures	Phenotype			1	EBI GWAS Catalog	https://opengwas.io/
17002	1343	2896349	1484854	904	0.672065	0.123247	11	61804006	9.67e-10		EUR/11/60340200-63591911	11:61804006 T/C	rs174550			1343	Asthma	Physiological Measures	Phenotype			1	EBI GWAS Catalog	https://opengwas.io/
17002	1366	2896359	1484854	904	0.672065	0.123247	11	61804006	1.48e-11		EUR/11/60340200-63591911	11:61804006 T/C	rs174550			1366	Cholelithiasis	Disease Of Digestive System	Phenotype			1	EBI GWAS Catalog	https://opengwas.io/
17002	1483	2896408	1484854	904	0.672065	0.123247	11	61804006	3.4e-11		EUR/11/60340200-63591911	11:61804006 T/C	rs174550			1483	Gamma glutamyl transpeptidase	Physiological Measures	Phenotype			1	EBI GWAS Catalog	https://opengwas.io/
17002	1484	2896409	1484854	904	0.672065	0.123247	11	61804006	3.42e-18		EUR/11/60340200-63591911	11:61804006 T/C	rs174550			1484	Glucose levels	Physiological Measures	Phenotype			1	EBI GWAS Catalog	https://opengwas.io/
17002	1485	2896411	1484854	904	0.672065	0.123247	11	61804006	8.04e-112		EUR/11/60340200-63591911	11:61804006 T/C	rs174550			1485	HDL cholesterol	Physiological Measures	Phenotype			1	EBI GWAS Catalog	https://opengwas.io/
17002	1486	2896414	1484854	904	0.672065	0.123247	11	61804006	1.71e-43		EUR/11/60340200-63591911	11:61804006 T/C	rs174550			1486	LDL cholesterol	Physiological Measures	Phenotype			1	EBI GWAS Catalog	https://opengwas.io/
17002	1489	2896417	1484854	904	0.672065	0.123247	11	61804006	8.08e-20		EUR/11/60340200-63591911	11:61804006 T/C	rs174550			1489	Total bilirubin levels	Physiological Measures	Phenotype			1	EBI GWAS Catalog	https://opengwas.io/
17002	1490	2896418	1484854	904	0.672065	0.123247	11	61804006	2.66e-89		EUR/11/60340200-63591911	11:61804006 T/C	rs174550			1490	Triglycerides	Physiological Measures	Phenotype			1	EBI GWAS Catalog	https://opengwas.io/
17002	1492	2896425	1484854	904	0.672065	0.123247	11	61804006	5.78e-11		EUR/11/60340200-63591911	11:61804006 T/C	rs174550			1492	Serum creatinine levels	Physiological Measures	Phenotype			1	EBI GWAS Catalog	https://opengwas.io/
17002	1503	2896433	1484854	904	0.672065	0.123247	11	61804006	1.18e-12		EUR/11/60340200-63591911	11:61804006 T/C	rs174550			1503	Medication use (thyroid preparations)	Metabolic Disease	Phenotype			1	EBI GWAS Catalog	https://opengwas.io/
17002	1512	2896439	1484854	904	0.672065	0.123247	11	61804006	9.82e-11		EUR/11/60340200-63591911	11:61804006 T/C	rs174550			1512	Medication use (adrenergics, inhalants)	Behavioural Measures	Phenotype			1	EBI GWAS Catalog	https://opengwas.io/
17002	1622	2896486	1484854	904	0.672065	0.123247	11	61804006	4.67e-29		EUR/11/60340200-63591911	11:61804006 T/C	rs174550			1622	Cystatin C levels	Physiological Measures	Phenotype			1	EBI GWAS Catalog	https://opengwas.io/
17002	1624	2896490	1484854	904	0.672065	0.123247	11	61804006	3.56e-148		EUR/11/60340200-63591911	11:61804006 T/C	rs174550			1624	Serum alkaline phosphatase levels	Physiological Measures	Phenotype			1	EBI GWAS Catalog	https://opengwas.io/
17002	1626	2896492	1484854	904	0.672065	0.123247	11	61804006	2.29e-92		EUR/11/60340200-63591911	11:61804006 T/C	rs174550			1626	Apolipoprotein B levels	Physiological Measures	Phenotype			1	EBI GWAS Catalog	https://opengwas.io/
17002	1627	2896494	1484854	904	0.672065	0.123247	11	61804006	1.75e-88		EUR/11/60340200-63591911	11:61804006 T/C	rs174550			1627	Total cholesterol levels	Physiological Measures	Phenotype			1	EBI GWAS Catalog	https://opengwas.io/
17002	1628	2896496	1484854	904	0.672065	0.123247	11	61804006	6.7e-60		EUR/11/60340200-63591911	11:61804006 T/C	rs174550			1628	Direct low density lipoprotein cholesterol levels	Physiological Measures	Phenotype			1	EBI GWAS Catalog	https://opengwas.io/
17002	1629	2896497	1484854	904	0.672065	0.123247	11	61804006	1.1e-97		EUR/11/60340200-63591911	11:61804006 T/C	rs174550			1629	Apolipoprotein A1 levels	Physiological Measures	Phenotype			1	EBI GWAS Catalog	https://opengwas.io/
17002	1630	2896498	1484854	904	0.672065	0.123247	11	61804006	7.46e-202		EUR/11/60340200-63591911	11:61804006 T/C	rs174550			1630	HDL cholesterol levels	Physiological Measures	Phenotype			1	EBI GWAS Catalog	https://opengwas.io/
17002	1631	2896502	1484854	904	0.672065	0.123247	11	61804006	2e-144		EUR/11/60340200-63591911	11:61804006 T/C	rs174550			1631	Triglyceride levels	Physiological Measures	Phenotype			1	EBI GWAS Catalog	https://opengwas.io/
17002	1632	2896504	1484854	904	0.672065	0.123247	11	61804006	1.2e-31		EUR/11/60340200-63591911	11:61804006 T/C	rs174550			1632	Sex hormone-binding globulin levels	Physiological Measures	Phenotype			1	EBI GWAS Catalog	https://opengwas.io/
17002	1633	2896507	1484854	904	0.672065	0.123247	11	61804006	2.31e-15		EUR/11/60340200-63591911	11:61804006 T/C	rs174550			1633	Urate levels	Physiological Measures	Phenotype			1	EBI GWAS Catalog	https://opengwas.io/
17002	1634	2896513	1484854	904	0.672065	0.123247	11	61804006	6.29e-12		EUR/11/60340200-63591911	11:61804006 T/C	rs174550			1634	Gamma glutamyl transferase levels	Physiological Measures	Phenotype			1	EBI GWAS Catalog	https://opengwas.io/
17002	1638	2896519	1484854	904	0.672065	0.123247	11	61804006	8.59e-18		EUR/11/60340200-63591911	11:61804006 T/C	rs174550			1638	Reticulocyte count	Physiological Measures	Phenotype			1	EBI GWAS Catalog	https://opengwas.io/
17002	1639	2896521	1484854	904	0.672065	0.123247	11	61804006	3.1e-35		EUR/11/60340200-63591911	11:61804006 T/C	rs174550			1639	Bilirubin levels	Physiological Measures	Phenotype			1	EBI GWAS Catalog	https://opengwas.io/
17002	1644	2896533	1484854	904	0.672065	0.123247	11	61804006	5.42e-18		EUR/11/60340200-63591911	11:61804006 T/C	rs174550			1644	Heel bone mineral density T score	Physiological Measures	Phenotype			1	EBI GWAS Catalog	https://opengwas.io/
17002	1645	2896534	1484854	904	0.672065	0.123247	11	61804006	1.9e-09		EUR/11/60340200-63591911	11:61804006 T/C	rs174550			1645	Direct bilirubin levels	Physiological Measures	Phenotype			1	EBI GWAS Catalog	https://opengwas.io/
17002	1646	2896535	1484854	904	0.672065	0.123247	11	61804006	3e-22		EUR/11/60340200-63591911	11:61804006 T/C	rs174550			1646	Blood glucose levels	Physiological Measures	Phenotype			1	EBI GWAS Catalog	https://opengwas.io/
17002	1647	2896536	1484854	904	0.672065	0.123247	11	61804006	7.7e-23		EUR/11/60340200-63591911	11:61804006 T/C	rs174550			1647	Insulin-like growth factor 1 levels	Physiological Measures	Phenotype			1	EBI GWAS Catalog	https://opengwas.io/
17002	1652	2896544	1484854	904	0.672065	0.123247	11	61804006	4.9e-55		EUR/11/60340200-63591911	11:61804006 T/C	rs174550			1652	Serum total protein level	Physiological Measures	Phenotype			1	EBI GWAS Catalog	https://opengwas.io/
17002	1980	2896664	1484854	904	0.672065	0.123247	11	61804006	5.06e-27		EUR/11/60340200-63591911	11:61804006 T/C	rs174550			1980	White blood cell count (eosinophil)	Physiological Measures	Phenotype			1	EBI GWAS Catalog	https://opengwas.io/
17002	1981	2896668	1484854	904	0.672065	0.123247	11	61804006	1.5e-12		EUR/11/60340200-63591911	11:61804006 T/C	rs174550			1981	High light scatter reticulocyte count	Physiological Measures	Phenotype			1	EBI GWAS Catalog	https://opengwas.io/
17002	1984	2896675	1484854	904	0.672065	0.123247	11	61804006	9.79e-177		EUR/11/60340200-63591911	11:61804006 T/C	rs174550			1984	Mean platelet volume	Physiological Measures	Phenotype			1	EBI GWAS Catalog	https://opengwas.io/
17002	1987	2896684	1484854	904	0.672065	0.123247	11	61804006	5.6e-103		EUR/11/60340200-63591911	11:61804006 T/C	rs174550			1987	Platelet count	Physiological Measures	Phenotype			1	EBI GWAS Catalog	https://opengwas.io/
17002	1988	2896685	1484854	904	0.672065	0.123247	11	61804006	1.8e-12		EUR/11/60340200-63591911	11:61804006 T/C	rs174550			1988	Platelet distribution width	Physiological Measures	Phenotype			1	EBI GWAS Catalog	https://opengwas.io/
17002	1989	2896691	1484854	904	0.672065	0.123247	11	61804006	9.13e-20		EUR/11/60340200-63591911	11:61804006 T/C	rs174550			1989	Heel bone mineral density	Physiological Measures	Phenotype			1	EBI GWAS Catalog	https://opengwas.io/
17002	1990	2896692	1484854	904	0.672065	0.123247	11	61804006	3.3e-15		EUR/11/60340200-63591911	11:61804006 T/C	rs174550			1990	Balding type 1	Disease Of Skin And Subcutaneous Tissue	Phenotype			1	EBI GWAS Catalog	https://opengwas.io/
17002	1991	2896693	1484854	904	0.672065	0.123247	11	61804006	1.4e-13		EUR/11/60340200-63591911	11:61804006 T/C	rs174550			1991	Balding type 4	Disease Of Skin And Subcutaneous Tissue	Phenotype			1	EBI GWAS Catalog	https://opengwas.io/
17002	1993	2896696	1484854	904	0.672065	0.123247	11	61804006	1.11e-13		EUR/11/60340200-63591911	11:61804006 T/C	rs174550			1993	Height	Anthropometric Measures	Phenotype			1	EBI GWAS Catalog	https://opengwas.io/
17002	2003	2896712	1484854	904	0.672065	0.123247	11	61804006	1.5e-08		EUR/11/60340200-63591911	11:61804006 T/C	rs174550			2003	High cholesterol	Metabolic Disease	Phenotype			1	EBI GWAS Catalog	https://opengwas.io/
17002	2004	2896714	1484854	904	0.672065	0.123247	11	61804006	1.29e-11		EUR/11/60340200-63591911	11:61804006 T/C	rs174550			2004	Hypothyroidism	Metabolic Disease	Phenotype			1	EBI GWAS Catalog	https://opengwas.io/
17002	2005	2896715	1484854	904	0.672065	0.123247	11	61804006	1.4e-13		EUR/11/60340200-63591911	11:61804006 T/C	rs174550			2005	Respiratory or ear-nose-throat disease	Disease Of Ear And Mastoid Process	Phenotype			1	EBI GWAS Catalog	https://opengwas.io/
17002	2060	2896767	1484854	904	0.672065	0.123247	11	61804006	5.8e-21		EUR/11/60340200-63591911	11:61804006 T/C	rs174550			2060	Total cholines levels	Physiological Measures	Phenotype			1	EBI GWAS Catalog	https://opengwas.io/
17002	2061	2896768	1484854	904	0.672065	0.123247	11	61804006	3.8e-15		EUR/11/60340200-63591911	11:61804006 T/C	rs174550			2061	Citrate levels	Physiological Measures	Phenotype			1	EBI GWAS Catalog	https://opengwas.io/
17002	2062	2896769	1484854	904	0.672065	0.123247	11	61804006	7.5e-39		EUR/11/60340200-63591911	11:61804006 T/C	rs174550			2062	Clinical LDL cholesterol levels	Physiological Measures	Phenotype			1	EBI GWAS Catalog	https://opengwas.io/
17002	2063	2896770	1484854	904	0.672065	0.123247	11	61804006	0		EUR/11/60340200-63591911	11:61804006 T/C	rs174550			2063	Docosahexaenoic acid levels	Physiological Measures	Phenotype			1	EBI GWAS Catalog	https://opengwas.io/
17002	2064	2896771	1484854	904	0.672065	0.123247	11	61804006	0		EUR/11/60340200-63591911	11:61804006 T/C	rs174550			2064	Ratio of docosahexaenoic acid to total fatty acid levels	Physiological Measures	Phenotype			1	EBI GWAS Catalog	https://opengwas.io/
17002	2068	2896776	1484854	904	0.672065	0.123247	11	61804006	1.31e-34		EUR/11/60340200-63591911	11:61804006 T/C	rs174550			2068	Cholesteryl ester levels in HDL	Physiological Measures	Phenotype			1	EBI GWAS Catalog	https://opengwas.io/
17002	2069	2896778	1484854	904	0.672065	0.123247	11	61804006	4.48e-54		EUR/11/60340200-63591911	11:61804006 T/C	rs174550			2069	Free cholesterol levels in HDL	Physiological Measures	Phenotype			1	EBI GWAS Catalog	https://opengwas.io/
17002	2070	2896780	1484854	904	0.672065	0.123247	11	61804006	1.05e-26		EUR/11/60340200-63591911	11:61804006 T/C	rs174550			2070	Total lipid levels in HDL	Physiological Measures	Phenotype			1	EBI GWAS Catalog	https://opengwas.io/
17002	2071	2896782	1484854	904	0.672065	0.123247	11	61804006	3.38e-11		EUR/11/60340200-63591911	11:61804006 T/C	rs174550			2071	Concentration of HDL particles	Physiological Measures	Phenotype			1	EBI GWAS Catalog	https://opengwas.io/
17002	2072	2896783	1484854	904	0.672065	0.123247	11	61804006	2.46e-22		EUR/11/60340200-63591911	11:61804006 T/C	rs174550			2072	Phospholipid levels in HDL	Physiological Measures	Phenotype			1	EBI GWAS Catalog	https://opengwas.io/
17002	2073	2896785	1484854	904	0.672065	0.123247	11	61804006	5.37e-55		EUR/11/60340200-63591911	11:61804006 T/C	rs174550			2073	Average diameter for HDL particles	Physiological Measures	Phenotype			1	EBI GWAS Catalog	https://opengwas.io/
17002	2074	2896787	1484854	904	0.672065	0.123247	11	61804006	4.8e-28		EUR/11/60340200-63591911	11:61804006 T/C	rs174550			2074	Triglyceride levels in HDL	Physiological Measures	Phenotype			1	EBI GWAS Catalog	https://opengwas.io/
17002	2076	2896789	1484854	904	0.672065	0.123247	11	61804006	1.33e-60		EUR/11/60340200-63591911	11:61804006 T/C	rs174550			2076	Cholesterol levels in IDL	Physiological Measures	Phenotype			1	EBI GWAS Catalog	https://opengwas.io/
17002	2077	2896791	1484854	904	0.672065	0.123247	11	61804006	2.09e-49		EUR/11/60340200-63591911	11:61804006 T/C	rs174550			2077	Cholesterol to total lipids ratio in IDL	Physiological Measures	Phenotype			1	EBI GWAS Catalog	https://opengwas.io/
17002	2078	2896793	1484854	904	0.672065	0.123247	11	61804006	2.19e-53		EUR/11/60340200-63591911	11:61804006 T/C	rs174550			2078	Cholesteryl ester levels in IDL	Physiological Measures	Phenotype			1	EBI GWAS Catalog	https://opengwas.io/
17002	2079	2896795	1484854	904	0.672065	0.123247	11	61804006	1.5e-20		EUR/11/60340200-63591911	11:61804006 T/C	rs174550			2079	Cholesteryl esters to total lipids ratio in IDL	Physiological Measures	Phenotype			1	EBI GWAS Catalog	https://opengwas.io/
17002	2080	2896796	1484854	904	0.672065	0.123247	11	61804006	2.05e-79		EUR/11/60340200-63591911	11:61804006 T/C	rs174550			2080	Free cholesterol levels in IDL	Physiological Measures	Phenotype			1	EBI GWAS Catalog	https://opengwas.io/
17002	2081	2896798	1484854	904	0.672065	0.123247	11	61804006	5.83e-90		EUR/11/60340200-63591911	11:61804006 T/C	rs174550			2081	Free cholesterol to total lipids ratio in IDL	Physiological Measures	Phenotype			1	EBI GWAS Catalog	https://opengwas.io/
17002	2082	2896800	1484854	904	0.672065	0.123247	11	61804006	4.32e-54		EUR/11/60340200-63591911	11:61804006 T/C	rs174550			2082	Total lipid levels in IDL	Physiological Measures	Phenotype			1	EBI GWAS Catalog	https://opengwas.io/
17002	2083	2896802	1484854	904	0.672065	0.123247	11	61804006	2.1e-27		EUR/11/60340200-63591911	11:61804006 T/C	rs174550			2083	Concentration of IDL particles	Physiological Measures	Phenotype			1	EBI GWAS Catalog	https://opengwas.io/
17002	2084	2896803	1484854	904	0.672065	0.123247	11	61804006	2.35e-56		EUR/11/60340200-63591911	11:61804006 T/C	rs174550			2084	Phospholipid levels in IDL	Physiological Measures	Phenotype			1	EBI GWAS Catalog	https://opengwas.io/
17002	2087	2896807	1484854	904	0.672065	0.123247	11	61804006	1.99e-71		EUR/11/60340200-63591911	11:61804006 T/C	rs174550			2087	Triglycerides to total lipids ratio in IDL	Physiological Measures	Phenotype			1	EBI GWAS Catalog	https://opengwas.io/
17002	2089	2896809	1484854	904	0.672065	0.123247	11	61804006	4.36e-66		EUR/11/60340200-63591911	11:61804006 T/C	rs174550			2089	Cholesterol levels in large HDL	Physiological Measures	Phenotype			1	EBI GWAS Catalog	https://opengwas.io/
17002	2090	2896812	1484854	904	0.672065	0.123247	11	61804006	3.14e-44		EUR/11/60340200-63591911	11:61804006 T/C	rs174550			2090	Cholesterol to total lipids ratio in large HDL	Physiological Measures	Phenotype			1	EBI GWAS Catalog	https://opengwas.io/
17002	2091	2896813	1484854	904	0.672065	0.123247	11	61804006	4.44e-63		EUR/11/60340200-63591911	11:61804006 T/C	rs174550			2091	Cholesteryl ester levels in large HDL	Physiological Measures	Phenotype			1	EBI GWAS Catalog	https://opengwas.io/
17002	2092	2896815	1484854	904	0.672065	0.123247	11	61804006	3.2e-34		EUR/11/60340200-63591911	11:61804006 T/C	rs174550			2092	Cholesteryl esters to total lipids ratio in large HDL	Physiological Measures	Phenotype			1	EBI GWAS Catalog	https://opengwas.io/
17002	2093	2896816	1484854	904	0.672065	0.123247	11	61804006	6.88e-75		EUR/11/60340200-63591911	11:61804006 T/C	rs174550			2093	Free cholesterol levels in large HDL	Physiological Measures	Phenotype			1	EBI GWAS Catalog	https://opengwas.io/
17002	2094	2896818	1484854	904	0.672065	0.123247	11	61804006	4.2e-174		EUR/11/60340200-63591911	11:61804006 T/C	rs174550			2094	Free cholesterol to total lipids ratio in large HDL	Physiological Measures	Phenotype			1	EBI GWAS Catalog	https://opengwas.io/
17002	2095	2896821	1484854	904	0.672065	0.123247	11	61804006	2.85e-61		EUR/11/60340200-63591911	11:61804006 T/C	rs174550			2095	Total lipid levels in large HDL	Physiological Measures	Phenotype			1	EBI GWAS Catalog	https://opengwas.io/
17002	2096	2896823	1484854	904	0.672065	0.123247	11	61804006	5.23e-63		EUR/11/60340200-63591911	11:61804006 T/C	rs174550			2096	Concentration of large HDL particles	Physiological Measures	Phenotype			1	EBI GWAS Catalog	https://opengwas.io/
17002	2097	2896826	1484854	904	0.672065	0.123247	11	61804006	5.54e-59		EUR/11/60340200-63591911	11:61804006 T/C	rs174550			2097	Phospholipid levels in large HDL	Physiological Measures	Phenotype			1	EBI GWAS Catalog	https://opengwas.io/
17002	2098	2896827	1484854	904	0.672065	0.123247	11	61804006	1.3e-25		EUR/11/60340200-63591911	11:61804006 T/C	rs174550			2098	Phospholipids to total lipids ratio in large HDL	Physiological Measures	Phenotype			1	EBI GWAS Catalog	https://opengwas.io/
17002	2100	2896830	1484854	904	0.672065	0.123247	11	61804006	1.48e-54		EUR/11/60340200-63591911	11:61804006 T/C	rs174550			2100	Triglycerides to total lipids ratio in large HDL	Physiological Measures	Phenotype			1	EBI GWAS Catalog	https://opengwas.io/
17002	2101	2896831	1484854	904	0.672065	0.123247	11	61804006	1.5e-42		EUR/11/60340200-63591911	11:61804006 T/C	rs174550			2101	Cholesterol levels in large LDL	Physiological Measures	Phenotype			1	EBI GWAS Catalog	https://opengwas.io/
17002	2102	2896832	1484854	904	0.672065	0.123247	11	61804006	3.83e-56		EUR/11/60340200-63591911	11:61804006 T/C	rs174550			2102	Cholesterol to total lipids ratio in large LDL	Physiological Measures	Phenotype			1	EBI GWAS Catalog	https://opengwas.io/
17002	2103	2896834	1484854	904	0.672065	0.123247	11	61804006	2.5e-36		EUR/11/60340200-63591911	11:61804006 T/C	rs174550			2103	Cholesteryl ester levels in large LDL	Physiological Measures	Phenotype			1	EBI GWAS Catalog	https://opengwas.io/
17002	2105	2896836	1484854	904	0.672065	0.123247	11	61804006	3.98e-45		EUR/11/60340200-63591911	11:61804006 T/C	rs174550			2105	Free cholesterol levels in large LDL	Physiological Measures	Phenotype			1	EBI GWAS Catalog	https://opengwas.io/
17002	2106	2896838	1484854	904	0.672065	0.123247	11	61804006	8.77e-63		EUR/11/60340200-63591911	11:61804006 T/C	rs174550			2106	Free cholesterol to total lipids ratio in large LDL	Physiological Measures	Phenotype			1	EBI GWAS Catalog	https://opengwas.io/
17002	2107	2896840	1484854	904	0.672065	0.123247	11	61804006	1.4e-37		EUR/11/60340200-63591911	11:61804006 T/C	rs174550			2107	Total lipid levels in large LDL	Physiological Measures	Phenotype			1	EBI GWAS Catalog	https://opengwas.io/
17002	2108	2896841	1484854	904	0.672065	0.123247	11	61804006	6.1e-19		EUR/11/60340200-63591911	11:61804006 T/C	rs174550			2108	Concentration of large LDL particles	Physiological Measures	Phenotype			1	EBI GWAS Catalog	https://opengwas.io/
17002	2109	2896842	1484854	904	0.672065	0.123247	11	61804006	1.2e-38		EUR/11/60340200-63591911	11:61804006 T/C	rs174550			2109	Phospholipid levels in large LDL	Physiological Measures	Phenotype			1	EBI GWAS Catalog	https://opengwas.io/
17002	2112	2896845	1484854	904	0.672065	0.123247	11	61804006	3.18e-56		EUR/11/60340200-63591911	11:61804006 T/C	rs174550			2112	Triglycerides to total lipids ratio in large LDL	Physiological Measures	Phenotype			1	EBI GWAS Catalog	https://opengwas.io/
17002	2113	2896847	1484854	904	0.672065	0.123247	11	61804006	6.3e-12		EUR/11/60340200-63591911	11:61804006 T/C	rs174550			2113	Cholesterol levels in large VLDL	Physiological Measures	Phenotype			1	EBI GWAS Catalog	https://opengwas.io/
17002	2114	2896848	1484854	904	0.672065	0.123247	11	61804006	7.7e-20		EUR/11/60340200-63591911	11:61804006 T/C	rs174550			2114	Cholesterol to total lipids ratio in large VLDL	Physiological Measures	Phenotype			1	EBI GWAS Catalog	https://opengwas.io/
17002	2116	2896850	1484854	904	0.672065	0.123247	11	61804006	3.7e-46		EUR/11/60340200-63591911	11:61804006 T/C	rs174550			2116	Cholesteryl esters to total lipids ratio in large VLDL	Physiological Measures	Phenotype			1	EBI GWAS Catalog	https://opengwas.io/
17002	2117	2896851	1484854	904	0.672065	0.123247	11	61804006	8.2e-22		EUR/11/60340200-63591911	11:61804006 T/C	rs174550			2117	Free cholesterol levels in large VLDL	Physiological Measures	Phenotype			1	EBI GWAS Catalog	https://opengwas.io/
17002	2118	2896852	1484854	904	0.672065	0.123247	11	61804006	4.2e-12		EUR/11/60340200-63591911	11:61804006 T/C	rs174550			2118	Free cholesterol to total lipids ratio in large VLDL	Physiological Measures	Phenotype			1	EBI GWAS Catalog	https://opengwas.io/
17002	2119	2896853	1484854	904	0.672065	0.123247	11	61804006	6.6e-20		EUR/11/60340200-63591911	11:61804006 T/C	rs174550			2119	Total lipid levels in large VLDL	Physiological Measures	Phenotype			1	EBI GWAS Catalog	https://opengwas.io/
17002	2120	2896854	1484854	904	0.672065	0.123247	11	61804006	1.2e-23		EUR/11/60340200-63591911	11:61804006 T/C	rs174550			2120	Concentration of large VLDL particles	Physiological Measures	Phenotype			1	EBI GWAS Catalog	https://opengwas.io/
17002	2121	2896855	1484854	904	0.672065	0.123247	11	61804006	1.7e-31		EUR/11/60340200-63591911	11:61804006 T/C	rs174550			2121	Phospholipid levels in large VLDL	Physiological Measures	Phenotype			1	EBI GWAS Catalog	https://opengwas.io/
17002	2122	2896857	1484854	904	0.672065	0.123247	11	61804006	5.83e-69		EUR/11/60340200-63591911	11:61804006 T/C	rs174550			2122	Phospholipids to total lipids ratio in large VLDL	Physiological Measures	Phenotype			1	EBI GWAS Catalog	https://opengwas.io/
17002	2123	2896858	1484854	904	0.672065	0.123247	11	61804006	3.2e-19		EUR/11/60340200-63591911	11:61804006 T/C	rs174550			2123	Triglyceride levels in large VLDL	Physiological Measures	Phenotype			1	EBI GWAS Catalog	https://opengwas.io/
17002	2125	2896860	1484854	904	0.672065	0.123247	11	61804006	1e-87		EUR/11/60340200-63591911	11:61804006 T/C	rs174550			2125	Linoleic acid levels	Physiological Measures	Phenotype			1	EBI GWAS Catalog	https://opengwas.io/
17002	2126	2896861	1484854	904	0.672065	0.123247	11	61804006	0		EUR/11/60340200-63591911	11:61804006 T/C	rs174550			2126	Ratio of linoleic acid to total fatty acids	Physiological Measures	Phenotype			1	EBI GWAS Catalog	https://opengwas.io/
17002	2128	2896863	1484854	904	0.672065	0.123247	11	61804006	8e-32		EUR/11/60340200-63591911	11:61804006 T/C	rs174550			2128	LDL cholesterol levels	Physiological Measures	Phenotype			1	EBI GWAS Catalog	https://opengwas.io/
17002	2129	2896864	1484854	904	0.672065	0.123247	11	61804006	7.2e-25		EUR/11/60340200-63591911	11:61804006 T/C	rs174550			2129	Cholesteryl ester levels in LDL	Physiological Measures	Phenotype			1	EBI GWAS Catalog	https://opengwas.io/
17002	2130	2896865	1484854	904	0.672065	0.123247	11	61804006	1.85e-40		EUR/11/60340200-63591911	11:61804006 T/C	rs174550			2130	Free cholesterol levels in LDL	Physiological Measures	Phenotype			1	EBI GWAS Catalog	https://opengwas.io/
17002	2131	2896867	1484854	904	0.672065	0.123247	11	61804006	7.5e-27		EUR/11/60340200-63591911	11:61804006 T/C	rs174550			2131	Total lipid levels in LDL	Physiological Measures	Phenotype			1	EBI GWAS Catalog	https://opengwas.io/
17002	2132	2896868	1484854	904	0.672065	0.123247	11	61804006	2.1e-21		EUR/11/60340200-63591911	11:61804006 T/C	rs174550			2132	Concentration of LDL particles	Physiological Measures	Phenotype			1	EBI GWAS Catalog	https://opengwas.io/
17002	2133	2896869	1484854	904	0.672065	0.123247	11	61804006	1.4e-27		EUR/11/60340200-63591911	11:61804006 T/C	rs174550			2133	Phospholipid levels in LDL	Physiological Measures	Phenotype			1	EBI GWAS Catalog	https://opengwas.io/
17002	2135	2896871	1484854	904	0.672065	0.123247	11	61804006	8.6e-13		EUR/11/60340200-63591911	11:61804006 T/C	rs174550			2135	Triglyceride levels in LDL	Physiological Measures	Phenotype			1	EBI GWAS Catalog	https://opengwas.io/
17002	2137	2896873	1484854	904	0.672065	0.123247	11	61804006	2.23e-14		EUR/11/60340200-63591911	11:61804006 T/C	rs174550			2137	Cholesterol levels in medium HDL	Physiological Measures	Phenotype			1	EBI GWAS Catalog	https://opengwas.io/
17002	2138	2896875	1484854	904	0.672065	0.123247	11	61804006	1.65e-36		EUR/11/60340200-63591911	11:61804006 T/C	rs174550			2138	Cholesterol to total lipids ratio in medium HDL	Physiological Measures	Phenotype			1	EBI GWAS Catalog	https://opengwas.io/
17002	2139	2896877	1484854	904	0.672065	0.123247	11	61804006	2.98e-12		EUR/11/60340200-63591911	11:61804006 T/C	rs174550			2139	Cholesteryl ester levels in medium HDL	Physiological Measures	Phenotype			1	EBI GWAS Catalog	https://opengwas.io/
17002	2140	2896879	1484854	904	0.672065	0.123247	11	61804006	4.93e-18		EUR/11/60340200-63591911	11:61804006 T/C	rs174550			2140	Cholesteryl esters to total lipids ratio in medium HDL	Physiological Measures	Phenotype			1	EBI GWAS Catalog	https://opengwas.io/
17002	2141	2896881	1484854	904	0.672065	0.123247	11	61804006	2.45e-24		EUR/11/60340200-63591911	11:61804006 T/C	rs174550			2141	Free cholesterol levels in medium HDL	Physiological Measures	Phenotype			1	EBI GWAS Catalog	https://opengwas.io/
17002	2142	2896882	1484854	904	0.672065	0.123247	11	61804006	7.29e-161		EUR/11/60340200-63591911	11:61804006 T/C	rs174550			2142	Free cholesterol to total lipids ratio in medium HDL	Physiological Measures	Phenotype			1	EBI GWAS Catalog	https://opengwas.io/
17002	2144	2896887	1484854	904	0.672065	0.123247	11	61804006	1.24e-10		EUR/11/60340200-63591911	11:61804006 T/C	rs174550			2144	Concentration of medium HDL particles	Physiological Measures	Phenotype			1	EBI GWAS Catalog	https://opengwas.io/
17002	2146	2896890	1484854	904	0.672065	0.123247	11	61804006	1.74e-29		EUR/11/60340200-63591911	11:61804006 T/C	rs174550			2146	Phospholipids to total lipids ratio in medium HDL	Physiological Measures	Phenotype			1	EBI GWAS Catalog	https://opengwas.io/
17002	2147	2896891	1484854	904	0.672065	0.123247	11	61804006	1.9e-32		EUR/11/60340200-63591911	11:61804006 T/C	rs174550			2147	Triglyceride levels in medium HDL	Physiological Measures	Phenotype			1	EBI GWAS Catalog	https://opengwas.io/
17002	2148	2896892	1484854	904	0.672065	0.123247	11	61804006	1.53e-37		EUR/11/60340200-63591911	11:61804006 T/C	rs174550			2148	Triglycerides to total lipids ratio in medium HDL	Physiological Measures	Phenotype			1	EBI GWAS Catalog	https://opengwas.io/
17002	2149	2896894	1484854	904	0.672065	0.123247	11	61804006	5.9e-16		EUR/11/60340200-63591911	11:61804006 T/C	rs174550			2149	Cholesterol levels in medium LDL	Physiological Measures	Phenotype			1	EBI GWAS Catalog	https://opengwas.io/
17002	2150	2896895	1484854	904	0.672065	0.123247	11	61804006	1.37e-97		EUR/11/60340200-63591911	11:61804006 T/C	rs174550			2150	Cholesterol to total lipids ratio in medium LDL	Physiological Measures	Phenotype			1	EBI GWAS Catalog	https://opengwas.io/
17002	2151	2896897	1484854	904	0.672065	0.123247	11	61804006	2.3e-10		EUR/11/60340200-63591911	11:61804006 T/C	rs174550			2151	Cholesteryl ester levels in medium LDL	Physiological Measures	Phenotype			1	EBI GWAS Catalog	https://opengwas.io/
17002	2153	2896898	1484854	904	0.672065	0.123247	11	61804006	1.2e-34		EUR/11/60340200-63591911	11:61804006 T/C	rs174550			2153	Free cholesterol levels in medium LDL	Physiological Measures	Phenotype			1	EBI GWAS Catalog	https://opengwas.io/
17002	2154	2896899	1484854	904	0.672065	0.123247	11	61804006	2.65e-44		EUR/11/60340200-63591911	11:61804006 T/C	rs174550			2154	Free cholesterol to total lipids ratio in medium LDL	Physiological Measures	Phenotype			1	EBI GWAS Catalog	https://opengwas.io/
17002	2155	2896901	1484854	904	0.672065	0.123247	11	61804006	1.7e-11		EUR/11/60340200-63591911	11:61804006 T/C	rs174550			2155	Total lipid levels in medium LDL	Physiological Measures	Phenotype			1	EBI GWAS Catalog	https://opengwas.io/
17002	2156	2896902	1484854	904	0.672065	0.123247	11	61804006	2.5e-28		EUR/11/60340200-63591911	11:61804006 T/C	rs174550			2156	Concentration of medium LDL particles	Physiological Measures	Phenotype			1	EBI GWAS Catalog	https://opengwas.io/
17002	2157	2896903	1484854	904	0.672065	0.123247	11	61804006	1.9e-08		EUR/11/60340200-63591911	11:61804006 T/C	rs174550			2157	Phospholipid levels in medium LDL	Physiological Measures	Phenotype			1	EBI GWAS Catalog	https://opengwas.io/
17002	2158	2896904	1484854	904	0.672065	0.123247	11	61804006	8.5e-28		EUR/11/60340200-63591911	11:61804006 T/C	rs174550			2158	Phospholipids to total lipids ratio in medium LDL	Physiological Measures	Phenotype			1	EBI GWAS Catalog	https://opengwas.io/
17002	2159	2896905	1484854	904	0.672065	0.123247	11	61804006	1.6e-18		EUR/11/60340200-63591911	11:61804006 T/C	rs174550			2159	Triglyceride levels in medium LDL	Physiological Measures	Phenotype			1	EBI GWAS Catalog	https://opengwas.io/
17002	2160	2896906	1484854	904	0.672065	0.123247	11	61804006	9.44e-54		EUR/11/60340200-63591911	11:61804006 T/C	rs174550			2160	Triglycerides to total lipids ratio in medium LDL	Physiological Measures	Phenotype			1	EBI GWAS Catalog	https://opengwas.io/
17002	2161	2896908	1484854	904	0.672065	0.123247	11	61804006	2.1e-25		EUR/11/60340200-63591911	11:61804006 T/C	rs174550			2161	Cholesterol levels in medium VLDL	Physiological Measures	Phenotype			1	EBI GWAS Catalog	https://opengwas.io/
17002	2162	2896909	1484854	904	0.672065	0.123247	11	61804006	6.33e-66		EUR/11/60340200-63591911	11:61804006 T/C	rs174550			2162	Cholesterol to total lipids ratio in medium VLDL	Physiological Measures	Phenotype			1	EBI GWAS Catalog	https://opengwas.io/
17002	2163	2896911	1484854	904	0.672065	0.123247	11	61804006	1.6e-35		EUR/11/60340200-63591911	11:61804006 T/C	rs174550			2163	Cholesteryl ester levels in medium VLDL	Physiological Measures	Phenotype			1	EBI GWAS Catalog	https://opengwas.io/
17002	2164	2896912	1484854	904	0.672065	0.123247	11	61804006	2.47e-57		EUR/11/60340200-63591911	11:61804006 T/C	rs174550			2164	Cholesteryl esters to total lipids ratio in medium VLDL	Physiological Measures	Phenotype			1	EBI GWAS Catalog	https://opengwas.io/
17002	2165	2896914	1484854	904	0.672065	0.123247	11	61804006	1.3e-12		EUR/11/60340200-63591911	11:61804006 T/C	rs174550			2165	Free cholesterol levels in medium VLDL	Physiological Measures	Phenotype			1	EBI GWAS Catalog	https://opengwas.io/
17002	2166	2896915	1484854	904	0.672065	0.123247	11	61804006	3.14e-85		EUR/11/60340200-63591911	11:61804006 T/C	rs174550			2166	Free cholesterol to total lipids ratio in medium VLDL	Physiological Measures	Phenotype			1	EBI GWAS Catalog	https://opengwas.io/
17002	2170	2896918	1484854	904	0.672065	0.123247	11	61804006	3.79e-39		EUR/11/60340200-63591911	11:61804006 T/C	rs174550			2170	Phospholipids to total lipids ratio in medium VLDL	Physiological Measures	Phenotype			1	EBI GWAS Catalog	https://opengwas.io/
17002	2171	2896920	1484854	904	0.672065	0.123247	11	61804006	6.9e-14		EUR/11/60340200-63591911	11:61804006 T/C	rs174550			2171	Triglyceride levels in medium VLDL	Physiological Measures	Phenotype			1	EBI GWAS Catalog	https://opengwas.io/
17002	2172	2896921	1484854	904	0.672065	0.123247	11	61804006	1.03e-61		EUR/11/60340200-63591911	11:61804006 T/C	rs174550			2172	Triglycerides to total lipids ratio in medium VLDL	Physiological Measures	Phenotype			1	EBI GWAS Catalog	https://opengwas.io/
17002	2173	2896923	1484854	904	0.672065	0.123247	11	61804006	4.7e-51		EUR/11/60340200-63591911	11:61804006 T/C	rs174550			2173	Monounsaturated fatty acid levels	Physiological Measures	Phenotype			1	EBI GWAS Catalog	https://opengwas.io/
17002	2174	2896924	1484854	904	0.672065	0.123247	11	61804006	0		EUR/11/60340200-63591911	11:61804006 T/C	rs174550			2174	Ratio of monounsaturated fatty acids to total fatty acids	Physiological Measures	Phenotype			1	EBI GWAS Catalog	https://opengwas.io/
17002	2175	2896928	1484854	904	0.672065	0.123247	11	61804006	6.5e-30		EUR/11/60340200-63591911	11:61804006 T/C	rs174550			2175	Total cholesterol minus HDL-C levels	Physiological Measures	Phenotype			1	EBI GWAS Catalog	https://opengwas.io/
17002	2176	2896929	1484854	904	0.672065	0.123247	11	61804006	0		EUR/11/60340200-63591911	11:61804006 T/C	rs174550			2176	Omega-3 fatty acid levels	Physiological Measures	Phenotype			1	EBI GWAS Catalog	https://opengwas.io/
17002	2177	2896930	1484854	904	0.672065	0.123247	11	61804006	0		EUR/11/60340200-63591911	11:61804006 T/C	rs174550			2177	Ratio of omega-3 fatty acids to total fatty acids	Physiological Measures	Phenotype			1	EBI GWAS Catalog	https://opengwas.io/
17002	2179	2896932	1484854	904	0.672065	0.123247	11	61804006	0		EUR/11/60340200-63591911	11:61804006 T/C	rs174550			2179	Ratio of omega-6 fatty acids to omega-3 fatty acids	Physiological Measures	Phenotype			1	EBI GWAS Catalog	https://opengwas.io/
17002	2180	2896933	1484854	904	0.672065	0.123247	11	61804006	7.5e-10		EUR/11/60340200-63591911	11:61804006 T/C	rs174550			2180	Ratio of omega-6 fatty acids to total fatty acids	Physiological Measures	Phenotype			1	EBI GWAS Catalog	https://opengwas.io/
17002	2183	2896935	1484854	904	0.672065	0.123247	11	61804006	6.4e-25		EUR/11/60340200-63591911	11:61804006 T/C	rs174550			2183	Phosphoglycerides levels	Physiological Measures	Phenotype			1	EBI GWAS Catalog	https://opengwas.io/
17002	2184	2896936	1484854	904	0.672065	0.123247	11	61804006	1.58e-97		EUR/11/60340200-63591911	11:61804006 T/C	rs174550			2184	Polyunsaturated fatty acid levels	Physiological Measures	Phenotype			1	EBI GWAS Catalog	https://opengwas.io/
17002	2185	2896938	1484854	904	0.672065	0.123247	11	61804006	0		EUR/11/60340200-63591911	11:61804006 T/C	rs174550			2185	Ratio of polyunsaturated fatty acids to monounsaturated fatty acids	Physiological Measures	Phenotype			1	EBI GWAS Catalog	https://opengwas.io/
17002	2186	2896942	1484854	904	0.672065	0.123247	11	61804006	8.22e-135		EUR/11/60340200-63591911	11:61804006 T/C	rs174550			2186	Ratio of polyunsaturated fatty acids to total fatty acids	Physiological Measures	Phenotype			1	EBI GWAS Catalog	https://opengwas.io/
17002	2188	2896943	1484854	904	0.672065	0.123247	11	61804006	3.9e-26		EUR/11/60340200-63591911	11:61804006 T/C	rs174550			2188	Remnant cholesterol (non-HDL, non-LDL -cholesterol)	Physiological Measures	Phenotype			1	EBI GWAS Catalog	https://opengwas.io/
17002	2190	2896945	1484854	904	0.672065	0.123247	11	61804006	4.8e-24		EUR/11/60340200-63591911	11:61804006 T/C	rs174550			2190	Cholesterol to total lipids ratio in small HDL	Physiological Measures	Phenotype			1	EBI GWAS Catalog	https://opengwas.io/
17002	2194	2896949	1484854	904	0.672065	0.123247	11	61804006	3.31e-110		EUR/11/60340200-63591911	11:61804006 T/C	rs174550			2194	Free cholesterol to total lipids ratio in small HDL	Physiological Measures	Phenotype			1	EBI GWAS Catalog	https://opengwas.io/
17002	2199	2896955	1484854	904	0.672065	0.123247	11	61804006	2.47e-43		EUR/11/60340200-63591911	11:61804006 T/C	rs174550			2199	Triglyceride levels in small HDL	Physiological Measures	Phenotype			1	EBI GWAS Catalog	https://opengwas.io/
17002	2200	2896957	1484854	904	0.672065	0.123247	11	61804006	5.97e-42		EUR/11/60340200-63591911	11:61804006 T/C	rs174550			2200	Triglycerides to total lipids ratio in small HDL	Physiological Measures	Phenotype			1	EBI GWAS Catalog	https://opengwas.io/
17002	2201	2896959	1484854	904	0.672065	0.123247	11	61804006	2.1e-14		EUR/11/60340200-63591911	11:61804006 T/C	rs174550			2201	Cholesterol levels in small LDL	Physiological Measures	Phenotype			1	EBI GWAS Catalog	https://opengwas.io/
17002	2204	2896961	1484854	904	0.672065	0.123247	11	61804006	7.9e-40		EUR/11/60340200-63591911	11:61804006 T/C	rs174550			2204	Cholesteryl esters to total lipids ratio in small LDL	Physiological Measures	Phenotype			1	EBI GWAS Catalog	https://opengwas.io/
17002	2205	2896962	1484854	904	0.672065	0.123247	11	61804006	1.2e-48		EUR/11/60340200-63591911	11:61804006 T/C	rs174550			2205	Free cholesterol levels in small LDL	Physiological Measures	Phenotype			1	EBI GWAS Catalog	https://opengwas.io/
17002	2206	2896963	1484854	904	0.672065	0.123247	11	61804006	1.04e-54		EUR/11/60340200-63591911	11:61804006 T/C	rs174550			2206	Free cholesterol to total lipids ratio in small LDL	Physiological Measures	Phenotype			1	EBI GWAS Catalog	https://opengwas.io/
17002	2207	2896965	1484854	904	0.672065	0.123247	11	61804006	1.5e-14		EUR/11/60340200-63591911	11:61804006 T/C	rs174550			2207	Total lipid levels in small LDL	Physiological Measures	Phenotype			1	EBI GWAS Catalog	https://opengwas.io/
17002	2208	2896966	1484854	904	0.672065	0.123247	11	61804006	1.1e-14		EUR/11/60340200-63591911	11:61804006 T/C	rs174550			2208	Concentration of small LDL particles	Physiological Measures	Phenotype			1	EBI GWAS Catalog	https://opengwas.io/
17002	2209	2896967	1484854	904	0.672065	0.123247	11	61804006	2.9e-33		EUR/11/60340200-63591911	11:61804006 T/C	rs174550			2209	Phospholipid levels in small LDL	Physiological Measures	Phenotype			1	EBI GWAS Catalog	https://opengwas.io/
17002	2210	2896968	1484854	904	0.672065	0.123247	11	61804006	1e-46		EUR/11/60340200-63591911	11:61804006 T/C	rs174550			2210	Phospholipids to total lipids ratio in small LDL	Physiological Measures	Phenotype			1	EBI GWAS Catalog	https://opengwas.io/
17002	2211	2896969	1484854	904	0.672065	0.123247	11	61804006	1.3e-33		EUR/11/60340200-63591911	11:61804006 T/C	rs174550			2211	Triglyceride levels in small LDL	Physiological Measures	Phenotype			1	EBI GWAS Catalog	https://opengwas.io/
17002	2212	2896970	1484854	904	0.672065	0.123247	11	61804006	4.69e-67		EUR/11/60340200-63591911	11:61804006 T/C	rs174550			2212	Triglycerides to total lipids ratio in small LDL	Physiological Measures	Phenotype			1	EBI GWAS Catalog	https://opengwas.io/
17002	2214	2896972	1484854	904	0.672065	0.123247	11	61804006	2.76e-31		EUR/11/60340200-63591911	11:61804006 T/C	rs174550			2214	Cholesterol to total lipids ratio in small VLDL	Physiological Measures	Phenotype			1	EBI GWAS Catalog	https://opengwas.io/
17002	2216	2896975	1484854	904	0.672065	0.123247	11	61804006	8.9e-12		EUR/11/60340200-63591911	11:61804006 T/C	rs174550			2216	Cholesteryl esters to total lipids ratio in small VLDL	Physiological Measures	Phenotype			1	EBI GWAS Catalog	https://opengwas.io/
17002	2217	2896976	1484854	904	0.672065	0.123247	11	61804006	1.4e-11		EUR/11/60340200-63591911	11:61804006 T/C	rs174550			2217	Free cholesterol levels in small VLDL	Physiological Measures	Phenotype			1	EBI GWAS Catalog	https://opengwas.io/
17002	2218	2896977	1484854	904	0.672065	0.123247	11	61804006	1.67e-65		EUR/11/60340200-63591911	11:61804006 T/C	rs174550			2218	Free cholesterol to total lipids ratio in small VLDL	Physiological Measures	Phenotype			1	EBI GWAS Catalog	https://opengwas.io/
17002	2222	2896981	1484854	904	0.672065	0.123247	11	61804006	4.51e-58		EUR/11/60340200-63591911	11:61804006 T/C	rs174550			2222	Phospholipids to total lipids ratio in small VLDL	Physiological Measures	Phenotype			1	EBI GWAS Catalog	https://opengwas.io/
17002	2223	2896983	1484854	904	0.672065	0.123247	11	61804006	3.8e-21		EUR/11/60340200-63591911	11:61804006 T/C	rs174550			2223	Triglyceride levels in small VLDL	Physiological Measures	Phenotype			1	EBI GWAS Catalog	https://opengwas.io/
17002	2224	2896984	1484854	904	0.672065	0.123247	11	61804006	2.18e-40		EUR/11/60340200-63591911	11:61804006 T/C	rs174550			2224	Triglycerides to total lipids ratio in small VLDL	Physiological Measures	Phenotype			1	EBI GWAS Catalog	https://opengwas.io/
17002	2225	2896986	1484854	904	0.672065	0.123247	11	61804006	7.9e-15		EUR/11/60340200-63591911	11:61804006 T/C	rs174550			2225	Saturated fatty acid levels	Physiological Measures	Phenotype			1	EBI GWAS Catalog	https://opengwas.io/
17002	2226	2896987	1484854	904	0.672065	0.123247	11	61804006	8.7e-25		EUR/11/60340200-63591911	11:61804006 T/C	rs174550			2226	Ratio of saturated fatty acids to total fatty acids	Physiological Measures	Phenotype			1	EBI GWAS Catalog	https://opengwas.io/
17002	2227	2896988	1484854	904	0.672065	0.123247	11	61804006	3.42e-135		EUR/11/60340200-63591911	11:61804006 T/C	rs174550			2227	Sphingomyelin levels	Physiological Measures	Phenotype			1	EBI GWAS Catalog	https://opengwas.io/
17002	2228	2896990	1484854	904	0.672065	0.123247	11	61804006	2.41e-41		EUR/11/60340200-63591911	11:61804006 T/C	rs174550			2228	Ratio of triglycerides to phosphoglycerides	Physiological Measures	Phenotype			1	EBI GWAS Catalog	https://opengwas.io/
17002	2230	2896992	1484854	904	0.672065	0.123247	11	61804006	3.11e-44		EUR/11/60340200-63591911	11:61804006 T/C	rs174550			2230	Total esterified cholesterol levels	Physiological Measures	Phenotype			1	EBI GWAS Catalog	https://opengwas.io/
17002	2231	2896994	1484854	904	0.672065	0.123247	11	61804006	3.3e-09		EUR/11/60340200-63591911	11:61804006 T/C	rs174550			2231	Total fatty acid levels	Physiological Measures	Phenotype			1	EBI GWAS Catalog	https://opengwas.io/
17002	2232	2896995	1484854	904	0.672065	0.123247	11	61804006	2e-46		EUR/11/60340200-63591911	11:61804006 T/C	rs174550			2232	Total free cholesterol levels	Physiological Measures	Phenotype			1	EBI GWAS Catalog	https://opengwas.io/
17002	2233	2896996	1484854	904	0.672065	0.123247	11	61804006	9.6e-20		EUR/11/60340200-63591911	11:61804006 T/C	rs174550			2233	Total lipid levels in lipoprotein particles	Physiological Measures	Phenotype			1	EBI GWAS Catalog	https://opengwas.io/
17002	2234	2896998	1484854	904	0.672065	0.123247	11	61804006	1.09e-14		EUR/11/60340200-63591911	11:61804006 T/C	rs174550			2234	Total concentration of lipoprotein particles	Physiological Measures	Phenotype			1	EBI GWAS Catalog	https://opengwas.io/
17002	2235	2896999	1484854	904	0.672065	0.123247	11	61804006	5.6e-37		EUR/11/60340200-63591911	11:61804006 T/C	rs174550			2235	Total phospholipid levels in lipoprotein particles	Physiological Measures	Phenotype			1	EBI GWAS Catalog	https://opengwas.io/
17002	2236	2897000	1484854	904	0.672065	0.123247	11	61804006	3.3e-29		EUR/11/60340200-63591911	11:61804006 T/C	rs174550			2236	Total triglycerides levels	Physiological Measures	Phenotype			1	EBI GWAS Catalog	https://opengwas.io/
17002	2237	2897001	1484854	904	0.672065	0.123247	11	61804006	2.4e-15		EUR/11/60340200-63591911	11:61804006 T/C	rs174550			2237	Tyrosine levels	Physiological Measures	Phenotype			1	EBI GWAS Catalog	https://opengwas.io/
17002	2238	2897002	1484854	904	0.672065	0.123247	11	61804006	0		EUR/11/60340200-63591911	11:61804006 T/C	rs174550			2238	Degree of unsaturation	Physiological Measures	Phenotype			1	EBI GWAS Catalog	https://opengwas.io/
17002	2243	2897007	1484854	904	0.672065	0.123247	11	61804006	3.5e-11		EUR/11/60340200-63591911	11:61804006 T/C	rs174550			2243	Total lipid levels in VLDL	Physiological Measures	Phenotype			1	EBI GWAS Catalog	https://opengwas.io/
17002	2246	2897010	1484854	904	0.672065	0.123247	11	61804006	1.38e-49		EUR/11/60340200-63591911	11:61804006 T/C	rs174550			2246	Average diameter for VLDL particles	Physiological Measures	Phenotype			1	EBI GWAS Catalog	https://opengwas.io/
17002	2247	2897012	1484854	904	0.672065	0.123247	11	61804006	2.1e-30		EUR/11/60340200-63591911	11:61804006 T/C	rs174550			2247	Triglyceride levels in VLDL	Physiological Measures	Phenotype			1	EBI GWAS Catalog	https://opengwas.io/
17002	2248	2897013	1484854	904	0.672065	0.123247	11	61804006	3.11e-104		EUR/11/60340200-63591911	11:61804006 T/C	rs174550			2248	Cholesterol levels in very large HDL	Physiological Measures	Phenotype			1	EBI GWAS Catalog	https://opengwas.io/
17002	2249	2897015	1484854	904	0.672065	0.123247	11	61804006	1.8e-09		EUR/11/60340200-63591911	11:61804006 T/C	rs174550			2249	Cholesterol to total lipids ratio in very large HDL	Physiological Measures	Phenotype			1	EBI GWAS Catalog	https://opengwas.io/
17002	2250	2897016	1484854	904	0.672065	0.123247	11	61804006	1.31e-99		EUR/11/60340200-63591911	11:61804006 T/C	rs174550			2250	Cholesteryl ester levels in very large HDL	Physiological Measures	Phenotype			1	EBI GWAS Catalog	https://opengwas.io/
17002	2252	2897019	1484854	904	0.672065	0.123247	11	61804006	4.86e-114		EUR/11/60340200-63591911	11:61804006 T/C	rs174550			2252	Free cholesterol levels in very large HDL	Physiological Measures	Phenotype			1	EBI GWAS Catalog	https://opengwas.io/
17002	2253	2897022	1484854	904	0.672065	0.123247	11	61804006	1.26e-40		EUR/11/60340200-63591911	11:61804006 T/C	rs174550			2253	Free cholesterol to total lipids ratio in very large HDL	Physiological Measures	Phenotype			1	EBI GWAS Catalog	https://opengwas.io/
17002	2254	2897023	1484854	904	0.672065	0.123247	11	61804006	4.42e-94		EUR/11/60340200-63591911	11:61804006 T/C	rs174550			2254	Total lipid levels in very large HDL	Physiological Measures	Phenotype			1	EBI GWAS Catalog	https://opengwas.io/
17002	2255	2897025	1484854	904	0.672065	0.123247	11	61804006	4.19e-87		EUR/11/60340200-63591911	11:61804006 T/C	rs174550			2255	Concentration of very large HDL particles	Physiological Measures	Phenotype			1	EBI GWAS Catalog	https://opengwas.io/
17002	2256	2897027	1484854	904	0.672065	0.123247	11	61804006	5.76e-88		EUR/11/60340200-63591911	11:61804006 T/C	rs174550			2256	Phospholipid levels in very large HDL	Physiological Measures	Phenotype			1	EBI GWAS Catalog	https://opengwas.io/
17002	2257	2897029	1484854	904	0.672065	0.123247	11	61804006	9e-65		EUR/11/60340200-63591911	11:61804006 T/C	rs174550			2257	Phospholipids to total lipids ratio in very large HDL	Physiological Measures	Phenotype			1	EBI GWAS Catalog	https://opengwas.io/
17002	2259	2897031	1484854	904	0.672065	0.123247	11	61804006	9.76e-71		EUR/11/60340200-63591911	11:61804006 T/C	rs174550			2259	Triglycerides to total lipids ratio in very large HDL	Physiological Measures	Phenotype			1	EBI GWAS Catalog	https://opengwas.io/
17002	2260	2897033	1484854	904	0.672065	0.123247	11	61804006	7.6e-19		EUR/11/60340200-63591911	11:61804006 T/C	rs174550			2260	Cholesterol levels in very large VLDL	Physiological Measures	Phenotype			1	EBI GWAS Catalog	https://opengwas.io/
17002	2261	2897034	1484854	904	0.672065	0.123247	11	61804006	4.42e-39		EUR/11/60340200-63591911	11:61804006 T/C	rs174550			2261	Cholesterol to total lipids ratio in very large VLDL	Physiological Measures	Phenotype			1	EBI GWAS Catalog	https://opengwas.io/
17002	2262	2897036	1484854	904	0.672065	0.123247	11	61804006	8.5e-13		EUR/11/60340200-63591911	11:61804006 T/C	rs174550			2262	Cholesteryl ester levels in very large VLDL	Physiological Measures	Phenotype			1	EBI GWAS Catalog	https://opengwas.io/
17002	2263	2897037	1484854	904	0.672065	0.123247	11	61804006	1.3e-34		EUR/11/60340200-63591911	11:61804006 T/C	rs174550			2263	Cholesteryl esters to total lipids ratio in very large VLDL	Physiological Measures	Phenotype			1	EBI GWAS Catalog	https://opengwas.io/
17002	2264	2897039	1484854	904	0.672065	0.123247	11	61804006	4.2e-25		EUR/11/60340200-63591911	11:61804006 T/C	rs174550			2264	Free cholesterol levels in very large VLDL	Physiological Measures	Phenotype			1	EBI GWAS Catalog	https://opengwas.io/
17002	2265	2897040	1484854	904	0.672065	0.123247	11	61804006	5.4e-60		EUR/11/60340200-63591911	11:61804006 T/C	rs174550			2265	Free cholesterol to total lipids ratio in very large VLDL	Physiological Measures	Phenotype			1	EBI GWAS Catalog	https://opengwas.io/
17002	2266	2897041	1484854	904	0.672065	0.123247	11	61804006	5e-35		EUR/11/60340200-63591911	11:61804006 T/C	rs174550			2266	Total lipid levels in very large VLDL	Physiological Measures	Phenotype			1	EBI GWAS Catalog	https://opengwas.io/
17002	2267	2897042	1484854	904	0.672065	0.123247	11	61804006	6.49e-25		EUR/11/60340200-63591911	11:61804006 T/C	rs174550			2267	Concentration of very large VLDL particles	Physiological Measures	Phenotype			1	EBI GWAS Catalog	https://opengwas.io/
17002	2268	2897044	1484854	904	0.672065	0.123247	11	61804006	8.2e-31		EUR/11/60340200-63591911	11:61804006 T/C	rs174550			2268	Phospholipid levels in very large VLDL	Physiological Measures	Phenotype			1	EBI GWAS Catalog	https://opengwas.io/
17002	2270	2897046	1484854	904	0.672065	0.123247	11	61804006	2.08e-29		EUR/11/60340200-63591911	11:61804006 T/C	rs174550			2270	Triglyceride levels in very large VLDL	Physiological Measures	Phenotype			1	EBI GWAS Catalog	https://opengwas.io/
17002	2271	2897048	1484854	904	0.672065	0.123247	11	61804006	1.9e-45		EUR/11/60340200-63591911	11:61804006 T/C	rs174550			2271	Triglycerides to total lipids ratio in very large VLDL	Physiological Measures	Phenotype			1	EBI GWAS Catalog	https://opengwas.io/
17002	2272	2897049	1484854	904	0.672065	0.123247	11	61804006	1.5e-61		EUR/11/60340200-63591911	11:61804006 T/C	rs174550			2272	Cholesterol levels in very small VLDL	Physiological Measures	Phenotype			1	EBI GWAS Catalog	https://opengwas.io/
17002	2273	2897050	1484854	904	0.672065	0.123247	11	61804006	5.16e-91		EUR/11/60340200-63591911	11:61804006 T/C	rs174550			2273	Cholesterol to total lipids ratio in very small VLDL	Physiological Measures	Phenotype			1	EBI GWAS Catalog	https://opengwas.io/
17002	2274	2897052	1484854	904	0.672065	0.123247	11	61804006	7.15e-55		EUR/11/60340200-63591911	11:61804006 T/C	rs174550			2274	Cholesteryl ester levels in very small VLDL	Physiological Measures	Phenotype			1	EBI GWAS Catalog	https://opengwas.io/
17002	2275	2897054	1484854	904	0.672065	0.123247	11	61804006	1.08e-80		EUR/11/60340200-63591911	11:61804006 T/C	rs174550			2275	Cholesteryl esters to total lipids ratio in very small VLDL	Physiological Measures	Phenotype			1	EBI GWAS Catalog	https://opengwas.io/
17002	2276	2897056	1484854	904	0.672065	0.123247	11	61804006	1.2e-41		EUR/11/60340200-63591911	11:61804006 T/C	rs174550			2276	Free cholesterol levels in very small VLDL	Physiological Measures	Phenotype			1	EBI GWAS Catalog	https://opengwas.io/
17002	2277	2897057	1484854	904	0.672065	0.123247	11	61804006	7.07e-125		EUR/11/60340200-63591911	11:61804006 T/C	rs174550			2277	Free cholesterol to total lipids ratio in very small VLDL	Physiological Measures	Phenotype			1	EBI GWAS Catalog	https://opengwas.io/
17002	2278	2897059	1484854	904	0.672065	0.123247	11	61804006	4.2e-24		EUR/11/60340200-63591911	11:61804006 T/C	rs174550			2278	Total lipid levels in very small VLDL	Physiological Measures	Phenotype			1	EBI GWAS Catalog	https://opengwas.io/
17002	2279	2897060	1484854	904	0.672065	0.123247	11	61804006	5.4e-26		EUR/11/60340200-63591911	11:61804006 T/C	rs174550			2279	Concentration of very small VLDL particles	Physiological Measures	Phenotype			1	EBI GWAS Catalog	https://opengwas.io/
17002	2280	2897061	1484854	904	0.672065	0.123247	11	61804006	4.1e-17		EUR/11/60340200-63591911	11:61804006 T/C	rs174550			2280	Phospholipid levels in very small VLDL	Physiological Measures	Phenotype			1	EBI GWAS Catalog	https://opengwas.io/
17002	2281	2897062	1484854	904	0.672065	0.123247	11	61804006	4.66e-27		EUR/11/60340200-63591911	11:61804006 T/C	rs174550			2281	Phospholipids to total lipids ratio in very small VLDL	Physiological Measures	Phenotype			1	EBI GWAS Catalog	https://opengwas.io/
17002	2282	2897064	1484854	904	0.672065	0.123247	11	61804006	1.4e-14		EUR/11/60340200-63591911	11:61804006 T/C	rs174550			2282	Triglyceride levels in very small VLDL	Physiological Measures	Phenotype			1	EBI GWAS Catalog	https://opengwas.io/
17002	2283	2897065	1484854	904	0.672065	0.123247	11	61804006	1.69e-94		EUR/11/60340200-63591911	11:61804006 T/C	rs174550			2283	Triglycerides to total lipids ratio in very small VLDL	Physiological Measures	Phenotype			1	EBI GWAS Catalog	https://opengwas.io/
17002	2284	2897067	1484854	904	0.672065	0.123247	11	61804006	3.12e-47		EUR/11/60340200-63591911	11:61804006 T/C	rs174550			2284	Cholesterol levels in chylomicrons and extremely large VLDL	Physiological Measures	Phenotype			1	EBI GWAS Catalog	https://opengwas.io/
17002	2286	2897070	1484854	904	0.672065	0.123247	11	61804006	8.14e-50		EUR/11/60340200-63591911	11:61804006 T/C	rs174550			2286	Cholesteryl ester levels in chylomicrons and extremely large VLDL	Physiological Measures	Phenotype			1	EBI GWAS Catalog	https://opengwas.io/
17002	2288	2897073	1484854	904	0.672065	0.123247	11	61804006	7.03e-43		EUR/11/60340200-63591911	11:61804006 T/C	rs174550			2288	Free cholesterol levels in chylomicrons and extremely large VLDL	Physiological Measures	Phenotype			1	EBI GWAS Catalog	https://opengwas.io/
17002	2289	2897075	1484854	904	0.672065	0.123247	11	61804006	7.6e-11		EUR/11/60340200-63591911	11:61804006 T/C	rs174550			2289	Free cholesterol to total lipids ratio in chylomicrons and extremely large VLDL	Physiological Measures	Phenotype			1	EBI GWAS Catalog	https://opengwas.io/
17002	2290	2897076	1484854	904	0.672065	0.123247	11	61804006	3.11e-41		EUR/11/60340200-63591911	11:61804006 T/C	rs174550			2290	Total lipid levels in chylomicrons and extremely large VLDL	Physiological Measures	Phenotype			1	EBI GWAS Catalog	https://opengwas.io/
17002	2291	2897078	1484854	904	0.672065	0.123247	11	61804006	5.62e-40		EUR/11/60340200-63591911	11:61804006 T/C	rs174550			2291	Concentration of chylomicrons and extremely large VLDL particles	Physiological Measures	Phenotype			1	EBI GWAS Catalog	https://opengwas.io/
17002	2292	2897080	1484854	904	0.672065	0.123247	11	61804006	1.71e-47		EUR/11/60340200-63591911	11:61804006 T/C	rs174550			2292	Phospholipid levels in chylomicrons and extremely large VLDL	Physiological Measures	Phenotype			1	EBI GWAS Catalog	https://opengwas.io/
17002	2293	2897082	1484854	904	0.672065	0.123247	11	61804006	2.1e-25		EUR/11/60340200-63591911	11:61804006 T/C	rs174550			2293	Phospholipids to total lipids ratio in chylomicrons and extremely large VLDL	Physiological Measures	Phenotype			1	EBI GWAS Catalog	https://opengwas.io/
17002	2294	2897083	1484854	904	0.672065	0.123247	11	61804006	3.1e-48		EUR/11/60340200-63591911	11:61804006 T/C	rs174550			2294	Triglyceride levels in chylomicrons and extremely large VLDL	Physiological Measures	Phenotype			1	EBI GWAS Catalog	https://opengwas.io/
17002	2332	2895741	1484854	904	0.672065	0.123247	11	61804006	2.08e-22		EUR/11/60340200-63591911	11:61804006 T/C	rs174550			2332	Cholesterol, total	Physiological Measures	Phenotype			1	EBI GWAS Catalog	https://opengwas.io/
17002	2478	2896187	1484854	904	0.672065	0.123247	11	61804006	1.29e-52		EUR/11/60340200-63591911	11:61804006 T/C	rs174550			2478	Direct low density lipoprotein levels (UKB data field 30780)	Physiological Measures	Phenotype			1	EBI GWAS Catalog	https://opengwas.io/
17002	2479	2896188	1484854	904	0.672065	0.123247	11	61804006	4.11e-38		EUR/11/60340200-63591911	11:61804006 T/C	rs174550			2479	Total bilirubin levels (UKB data field 30840)	Physiological Measures	Phenotype			1	EBI GWAS Catalog	https://opengwas.io/
17002	2489	2896195	1484854	904	0.672065	0.123247	11	61804006	3.77e-08		EUR/11/60340200-63591911	11:61804006 T/C	rs174550			2489	High cholesterol (Firth correction)	Physiological Measures	Phenotype			1	EBI GWAS Catalog	https://opengwas.io/
17002	2495	2896198	1484854	904	0.672065	0.123247	11	61804006	1.4e-12		EUR/11/60340200-63591911	11:61804006 T/C	rs174550			2495	Asthma (Firth correction)	Physiological Measures	Phenotype			1	EBI GWAS Catalog	https://opengwas.io/
17002	2496	2896199	1484854	904	0.672065	0.123247	11	61804006	1.27e-09		EUR/11/60340200-63591911	11:61804006 T/C	rs174550			2496	Cholelithiasis gall stones (Firth correction)	Disease Of Digestive System	Phenotype			1	EBI GWAS Catalog	https://opengwas.io/
17002	2500	2896203	1484854	904	0.672065	0.123247	11	61804006	1.03e-11		EUR/11/60340200-63591911	11:61804006 T/C	rs174550			2500	Hypothyroidism or myxoooedema (Firth correction)	Metabolic Disease	Phenotype			1	EBI GWAS Catalog	https://opengwas.io/
17002	2539	2896228	1484854	904	0.672065	0.123247	11	61804006	3.76e-08		EUR/11/60340200-63591911	11:61804006 T/C	rs174550			2539	High cholesterol (SPA correction)	Physiological Measures	Phenotype			1	EBI GWAS Catalog	https://opengwas.io/
17002	2545	2896231	1484854	904	0.672065	0.123247	11	61804006	1.4e-12		EUR/11/60340200-63591911	11:61804006 T/C	rs174550			2545	Asthma (SPA correction)	Physiological Measures	Phenotype			1	EBI GWAS Catalog	https://opengwas.io/
17002	2546	2896232	1484854	904	0.672065	0.123247	11	61804006	1.28e-09		EUR/11/60340200-63591911	11:61804006 T/C	rs174550			2546	Cholelithiasis gall stones (SPA correction)	Disease Of Digestive System	Phenotype			1	EBI GWAS Catalog	https://opengwas.io/
17002	2550	2896236	1484854	904	0.672065	0.123247	11	61804006	1.02e-11		EUR/11/60340200-63591911	11:61804006 T/C	rs174550			2550	Hypothyroidism or myxoooedema (SPA correction)	Metabolic Disease	Phenotype			1	EBI GWAS Catalog	https://opengwas.io/
17002	2582	2896259	1484854	904	0.672065	0.123247	11	61804006	1.95e-18		EUR/11/60340200-63591911	11:61804006 T/C	rs174550			2582	White blood cell leukocyte count (UKB data field 30000)	Physiological Measures	Phenotype			1	EBI GWAS Catalog	https://opengwas.io/
17002	2583	2896261	1484854	904	0.672065	0.123247	11	61804006	1.32e-45		EUR/11/60340200-63591911	11:61804006 T/C	rs174550			2583	Red blood cell erythrocyte count (UKB data field 30010)	Physiological Measures	Phenotype			1	EBI GWAS Catalog	https://opengwas.io/
17002	2585	2896263	1484854	904	0.672065	0.123247	11	61804006	7.67e-20		EUR/11/60340200-63591911	11:61804006 T/C	rs174550			2585	Mean corpuscular volume (UKB data field 30040)	Physiological Measures	Phenotype			1	EBI GWAS Catalog	https://opengwas.io/
17002	2586	2896264	1484854	904	0.672065	0.123247	11	61804006	3.29e-85		EUR/11/60340200-63591911	11:61804006 T/C	rs174550			2586	Platelet count (UKB data field 30080)	Physiological Measures	Phenotype			1	EBI GWAS Catalog	https://opengwas.io/
17002	2587	2896266	1484854	904	0.672065	0.123247	11	61804006	5.15e-132		EUR/11/60340200-63591911	11:61804006 T/C	rs174550			2587	Mean platelet thrombocyte volume (UKB data field 30100)	Physiological Measures	Phenotype			1	EBI GWAS Catalog	https://opengwas.io/
17002	2591	2896277	1484854	904	0.672065	0.123247	11	61804006	1.84e-28		EUR/11/60340200-63591911	11:61804006 T/C	rs174550			2591	Eosinophill count (UKB data field 30150)	Physiological Measures	Phenotype			1	EBI GWAS Catalog	https://opengwas.io/
17002	2596	2896285	1484854	904	0.672065	0.123247	11	61804006	1.9e-129		EUR/11/60340200-63591911	11:61804006 T/C	rs174550			2596	Alkaline phosphatase levels (UKB data field 30610)	Physiological Measures	Phenotype			1	EBI GWAS Catalog	https://opengwas.io/
17002	2598	2896289	1484854	904	0.672065	0.123247	11	61804006	7.43e-53		EUR/11/60340200-63591911	11:61804006 T/C	rs174550			2598	Apolipoprotein A levels (UKB data field 30630)	Physiological Measures	Phenotype			1	EBI GWAS Catalog	https://opengwas.io/
17002	2599	2896292	1484854	904	0.672065	0.123247	11	61804006	3.02e-87		EUR/11/60340200-63591911	11:61804006 T/C	rs174550			2599	Apolipoprotein B levels (UKB data field 30640)	Physiological Measures	Phenotype			1	EBI GWAS Catalog	https://opengwas.io/
17002	2602	2896296	1484854	904	0.672065	0.123247	11	61804006	2.14e-08		EUR/11/60340200-63591911	11:61804006 T/C	rs174550			2602	Direct bilirubin levels (UKB data field 30660)	Physiological Measures	Phenotype			1	EBI GWAS Catalog	https://opengwas.io/
17002	2605	2896299	1484854	904	0.672065	0.123247	11	61804006	9.33e-80		EUR/11/60340200-63591911	11:61804006 T/C	rs174550			2605	Cholesterol levels (UKB data field 30690)	Physiological Measures	Phenotype			1	EBI GWAS Catalog	https://opengwas.io/
17002	2608	2896304	1484854	904	0.672065	0.123247	11	61804006	4.31e-19		EUR/11/60340200-63591911	11:61804006 T/C	rs174550			2608	Cystatin C levels (UKB data field 30720)	Physiological Measures	Phenotype			1	EBI GWAS Catalog	https://opengwas.io/
17002	2609	2896309	1484854	904	0.672065	0.123247	11	61804006	2.33e-15		EUR/11/60340200-63591911	11:61804006 T/C	rs174550			2609	Gamma glutamyltransferase levels (UKB data field 30730)	Physiological Measures	Phenotype			1	EBI GWAS Catalog	https://opengwas.io/
17002	2610	2896310	1484854	904	0.672065	0.123247	11	61804006	1.36e-17		EUR/11/60340200-63591911	11:61804006 T/C	rs174550			2610	Glucose levels (UKB data field 30740)	Physiological Measures	Phenotype			1	EBI GWAS Catalog	https://opengwas.io/
17002	2612	2896313	1484854	904	0.672065	0.123247	11	61804006	2e-146		EUR/11/60340200-63591911	11:61804006 T/C	rs174550			2612	High density lipoprotein cholesterol levels (UKB data field 30760)	Physiological Measures	Phenotype			1	EBI GWAS Catalog	https://opengwas.io/
17002	2613	2896316	1484854	904	0.672065	0.123247	11	61804006	8.93e-22		EUR/11/60340200-63591911	11:61804006 T/C	rs174550			2613	IGF 1 (UKB data field 30770)	Physiological Measures	Phenotype			1	EBI GWAS Catalog	https://opengwas.io/
17002	2615	2896319	1484854	904	0.672065	0.123247	11	61804006	2.65e-28		EUR/11/60340200-63591911	11:61804006 T/C	rs174550			2615	Sex hormone binding globulin levels (UKB data field 30830)	Physiological Measures	Phenotype			1	EBI GWAS Catalog	https://opengwas.io/
17002	2616	2896322	1484854	904	0.672065	0.123247	11	61804006	7.71e-09		EUR/11/60340200-63591911	11:61804006 T/C	rs174550			2616	Testosterone levels (UKB data field 30850)	Physiological Measures	Phenotype			1	EBI GWAS Catalog	https://opengwas.io/
17002	2617	2896323	1484854	904	0.672065	0.123247	11	61804006	2.35e-120		EUR/11/60340200-63591911	11:61804006 T/C	rs174550			2617	Triglyceride levels (UKB data field 30870)	Physiological Measures	Phenotype			1	EBI GWAS Catalog	https://opengwas.io/
17002	2618	2896325	1484854	904	0.672065	0.123247	11	61804006	3.02e-14		EUR/11/60340200-63591911	11:61804006 T/C	rs174550			2618	Urate levels (UKB data field 30880)	Physiological Measures	Phenotype			1	EBI GWAS Catalog	https://opengwas.io/
17002	2625	2896335	1484854	904	0.672065	0.123247	11	61804006	8.57e-15		EUR/11/60340200-63591911	11:61804006 T/C	rs174550			2625	Bone mineral density	Physiological Measures	Phenotype			1	EBI GWAS Catalog	https://opengwas.io/
17002	2869	2897878	1484854	904	0.672065	0.123247	11	61804006	3.31e-16		EUR/11/60340200-63591911	11:61804006 T/C	rs174550			2869	Standing height	Anthropometric Measures	Phenotype			5	UK Biobank	https://opengwas.io/
17002	3008	2897940	1484854	904	0.672065	0.123247	11	61804006	1.1e-09		EUR/11/60340200-63591911	11:61804006 T/C	rs174550			3008	Number of live births	Reproductive Measures	Phenotype			5	UK Biobank	https://opengwas.io/
17002	3377	2898082	1484854	904	0.672065	0.123247	11	61804006	3.6e-16		EUR/11/60340200-63591911	11:61804006 T/C	rs174550			3377	Pulse rate	Physiological Measures	Phenotype			5	UK Biobank	https://opengwas.io/
17002	3570	2898176	1484854	904	0.672065	0.123247	11	61804006	2.5e-11		EUR/11/60340200-63591911	11:61804006 T/C	rs174550			3570	Treatment/medication code: levothyroxine sodium	Metabolic Disease	Phenotype			5	UK Biobank	https://opengwas.io/
17002	3587	2898184	1484854	904	0.672065	0.123247	11	61804006	1.27e-24		EUR/11/60340200-63591911	11:61804006 T/C	rs174550			3587	Pulse rate, automated reading	Physiological Measures	Phenotype			5	UK Biobank	https://opengwas.io/
17002	3589	2898186	1484854	904	0.672065	0.123247	11	61804006	3.5e-15		EUR/11/60340200-63591911	11:61804006 T/C	rs174550			3589	Non-cancer illness code, self-reported: asthma	Physiological Measures	Phenotype			5	UK Biobank	https://opengwas.io/
17002	3599	2898200	1484854	904	0.672065	0.123247	11	61804006	2.2e-10		EUR/11/60340200-63591911	11:61804006 T/C	rs174550			3599	Blood clot, DVT, bronchitis, emphysema, asthma, rhinitis, eczema, allergy diagnosed by doctor: None of the above	Disease Of Circulatory System	Phenotype			5	UK Biobank	https://opengwas.io/
17002	3680	2898219	1484854	904	0.672065	0.123247	11	61804006	1.34e-10		EUR/11/60340200-63591911	11:61804006 T/C	rs174550			3680	Heel quantitative ultrasound index (QUI), direct entry	Physiological Measures	Phenotype			5	UK Biobank	https://opengwas.io/
17002	3726	2898243	1484854	904	0.672065	0.123247	11	61804006	4e-11		EUR/11/60340200-63591911	11:61804006 T/C	rs174550			3726	Non-cancer illness code, self-reported: hypothyroidism/myxoooedema	Metabolic Disease	Phenotype			5	UK Biobank	https://opengwas.io/
17002	3757	2898254	1484854	904	0.672065	0.123247	11	61804006	1.4e-09		EUR/11/60340200-63591911	11:61804006 T/C	rs174550			3757	Heel bone mineral density (BMD) T-score, automated (right)	Physiological Measures	Phenotype			5	UK Biobank	https://opengwas.io/
17002	3763	2898260	1484854	904	0.672065	0.123247	11	61804006	1.34e-10		EUR/11/60340200-63591911	11:61804006 T/C	rs174550			3763	Heel bone mineral density (BMD) T-score, automated	Physiological Measures	Phenotype			5	UK Biobank	https://opengwas.io/
17002	3790	2898269	1484854	904	0.672065	0.123247	11	61804006	1.5e-14		EUR/11/60340200-63591911	11:61804006 T/C	rs174550			3790	Blood clot, DVT, bronchitis, emphysema, asthma, rhinitis, eczema, allergy diagnosed by doctor: Asthma	Disease Of Blood And Blood-Forming Organs	Phenotype			5	UK Biobank	https://opengwas.io/
17002	3831	2898293	1484854	904	0.672065	0.123247	11	61804006	3.2e-16		EUR/11/60340200-63591911	11:61804006 T/C	rs174550			3831	Facial ageing	Anthropometric Measures	Phenotype			5	UK Biobank	https://opengwas.io/
17002	4005	2898356	1484854	904	0.672065	0.123247	11	61804006	1.3e-08		EUR/11/60340200-63591911	11:61804006 T/C	rs174550			4005	Diagnoses - secondary ICD10: E03.9 Hypothyroidism, unspecified	Metabolic Disease	Phenotype			5	UK Biobank	https://opengwas.io/
17002	4049	2898367	1484854	904	0.672065	0.123247	11	61804006	1.4e-15		EUR/11/60340200-63591911	11:61804006 T/C	rs174550			4049	Nap during day	Behavioural Measures	Phenotype			5	UK Biobank	https://opengwas.io/
17002	4055	2898377	1484854	904	0.672065	0.123247	11	61804006	8.39e-10		EUR/11/60340200-63591911	11:61804006 T/C	rs174550			4055	Heel bone mineral density (BMD) (right)	Physiological Measures	Phenotype			5	UK Biobank	https://opengwas.io/
17002	4143	2898416	1484854	904	0.672065	0.123247	11	61804006	1.4e-09		EUR/11/60340200-63591911	11:61804006 T/C	rs174550			4143	Heel quantitative ultrasound index (QUI), direct entry (right)	Physiological Measures	Phenotype			5	UK Biobank	https://opengwas.io/
17002	4161	2898423	1484854	904	0.672065	0.123247	11	61804006	4.2e-08		EUR/11/60340200-63591911	11:61804006 T/C	rs174550			4161	Average weekly champagne plus white wine intake	Behavioural Measures	Phenotype			5	UK Biobank	https://opengwas.io/
17002	4452	2898540	1484854	904	0.672065	0.123247	11	61804006	7.31e-11		EUR/11/60340200-63591911	11:61804006 T/C	rs174550			4452	Heel bone mineral density (BMD)	Physiological Measures	Phenotype			5	UK Biobank	https://opengwas.io/
17002	4748	2898641	1484854	904	0.672065	0.123247	11	61804006	7.27e-14		EUR/11/60340200-63591911	11:61804006 T/C	rs174550			4748	Hair/balding pattern: Pattern 1	Disease Of Skin And Subcutaneous Tissue	Phenotype			5	UK Biobank	https://opengwas.io/
17002	4757	2898646	1484854	904	0.672065	0.123247	11	61804006	1.78e-13		EUR/11/60340200-63591911	11:61804006 T/C	rs174550			4757	White blood cell (leukocyte) count	Physiological Measures	Phenotype			5	UK Biobank	https://opengwas.io/
17002	4758	2898647	1484854	904	0.672065	0.123247	11	61804006	1.53e-39		EUR/11/60340200-63591911	11:61804006 T/C	rs174550			4758	Red blood cell (erythrocyte) count	Physiological Measures	Phenotype			5	UK Biobank	https://opengwas.io/
17002	4759	2898648	1484854	904	0.672065	0.123247	11	61804006	9.01e-34		EUR/11/60340200-63591911	11:61804006 T/C	rs174550			4759	Haemoglobin concentration	Physiological Measures	Phenotype			5	UK Biobank	https://opengwas.io/
17002	4760	2898649	1484854	904	0.672065	0.123247	11	61804006	1.68e-21		EUR/11/60340200-63591911	11:61804006 T/C	rs174550			4760	Haematocrit percentage	Physiological Measures	Phenotype			5	UK Biobank	https://opengwas.io/
17002	4763	2898652	1484854	904	0.672065	0.123247	11	61804006	1.18e-67		EUR/11/60340200-63591911	11:61804006 T/C	rs174550			4763	Red blood cell (erythrocyte) distribution width	Physiological Measures	Phenotype			5	UK Biobank	https://opengwas.io/
17002	4764	2898655	1484854	904	0.672065	0.123247	11	61804006	2.74e-17		EUR/11/60340200-63591911	11:61804006 T/C	rs174550			4764	Platelet crit	Physiological Measures	Phenotype			5	UK Biobank	https://opengwas.io/
17002	4765	2898656	1484854	904	0.672065	0.123247	11	61804006	1.4e-83		EUR/11/60340200-63591911	11:61804006 T/C	rs174550			4765	Mean platelet (thrombocyte) volume	Physiological Measures	Phenotype			5	UK Biobank	https://opengwas.io/
17002	4767	2898660	1484854	904	0.672065	0.123247	11	61804006	7.23e-19		EUR/11/60340200-63591911	11:61804006 T/C	rs174550			4767	Eosinophill count	Physiological Measures	Phenotype			5	UK Biobank	https://opengwas.io/
17002	4771	2898667	1484854	904	0.672065	0.123247	11	61804006	9.86e-24		EUR/11/60340200-63591911	11:61804006 T/C	rs174550			4771	Monocyte percentage	Physiological Measures	Phenotype			5	UK Biobank	https://opengwas.io/
17002	4773	2898672	1484854	904	0.672065	0.123247	11	61804006	1.53e-16		EUR/11/60340200-63591911	11:61804006 T/C	rs174550			4773	Eosinophill percentage	Physiological Measures	Phenotype			5	UK Biobank	https://opengwas.io/
17002	7856	2883867	1484854	904	0.672065	0.123247	11	61804006	1.05e-08	cis	EUR/11/60340200-63591911	11:61804006 T/C	rs174550	MYRF	5330	7853	MYRF Brain (Meta) eQTL		Gene Expression	Brain (Meta)		2	Brain Meta	https://yanglab.westlake.edu.cn/data/brainmeta
17002	7857	2883870	1484854	904	0.672065	0.123247	11	61804006	6.07e-31	cis	EUR/11/60340200-63591911	11:61804006 T/C	rs174550	TMEM258	6589	7854	TMEM258 Brain (Meta) eQTL		Gene Expression	Brain (Meta)		2	Brain Meta	https://yanglab.westlake.edu.cn/data/brainmeta
17002	7858	2883874	1484854	904	0.672065	0.123247	11	61804006	3.45e-77	cis	EUR/11/60340200-63591911	11:61804006 T/C	rs174550	FADS1	8761	7855	FADS1 Brain (Meta) eQTL		Gene Expression	Brain (Meta)		2	Brain Meta	https://yanglab.westlake.edu.cn/data/brainmeta
17002	31711	2883734	1484854	904	0.672065	0.123247	11	61804006	2.58e-16	cis	EUR/11/60340200-63591911	11:61804006 T/C	rs174550	TMEM258	6589	31112	C11orf10 Brain (Meta) eQTL		Gene Expression	Brain (Meta)		3	Brain eMeta	https://www.nature.com/articles/s41467-018-04558-1
17002	31713	2883740	1484854	904	0.672065	0.123247	11	61804006	3.38e-33	cis	EUR/11/60340200-63591911	11:61804006 T/C	rs174550	FADS1	8761	31114	FADS1 Brain (Meta) eQTL		Gene Expression	Brain (Meta)		3	Brain eMeta	https://www.nature.com/articles/s41467-018-04558-1
17002	66164	2883925	1484854	904	0.672065	0.123247	11	61804006	1.99e-19	cis	EUR/11/60340200-63591911	11:61804006 T/C	rs174550	TMEM258	6589	58195	TMEM258 Adipose Subcutaneous eQTL		Gene Expression	Adipose Subcutaneous		9	GTEx Atlas	https://www.gtexportal.org/home/downloads/adult-gtex/overview
17002	66167	2883927	1484854	904	0.672065	0.123247	11	61804006	4.38e-09	cis	EUR/11/60340200-63591911	11:61804006 T/C	rs174550	FADS1	8761	58198	FADS1 Adipose Subcutaneous eQTL		Gene Expression	Adipose Subcutaneous		9	GTEx Atlas	https://www.gtexportal.org/home/downloads/adult-gtex/overview
17002	82955	2883990	1484854	904	0.672065	0.123247	11	61804006	3.66e-11	cis	EUR/11/60340200-63591911	11:61804006 T/C	rs174550	TMEM258	6589	74687	TMEM258 Adipose Visceral Omentum eQTL		Gene Expression	Adipose Visceral Omentum		9	GTEx Atlas	https://www.gtexportal.org/home/downloads/adult-gtex/overview
17002	97473	2884078	1484854	904	0.672065	0.123247	11	61804006	3.2e-08	cis	EUR/11/60340200-63591911	11:61804006 T/C	rs174550	ENSG00000289268	41471	88900	ENSG00000289268 Adrenal Gland eQTL		Gene Expression	Adrenal Gland		9	GTEx Atlas	https://www.gtexportal.org/home/downloads/adult-gtex/overview
17002	112198	2884094	1484854	904	0.672065	0.123247	11	61804006	8.91e-10	cis	EUR/11/60340200-63591911	11:61804006 T/C	rs174550	TMEM258	6589	103297	TMEM258 Artery Aorta eQTL		Gene Expression	Artery Aorta		9	GTEx Atlas	https://www.gtexportal.org/home/downloads/adult-gtex/overview
17002	141317	2884184	1484854	904	0.672065	0.123247	11	61804006	9.5e-17	cis	EUR/11/60340200-63591911	11:61804006 T/C	rs174550	TMEM258	6589	131732	TMEM258 Artery Tibial eQTL		Gene Expression	Artery Tibial		9	GTEx Atlas	https://www.gtexportal.org/home/downloads/adult-gtex/overview
17002	141319	2884229	1484854	904	0.672065	0.123247	11	61804006	1.39e-10	cis	EUR/11/60340200-63591911	11:61804006 T/C	rs174550	ENSG00000289268	41471	131734	ENSG00000289268 Artery Tibial eQTL		Gene Expression	Artery Tibial		9	GTEx Atlas	https://www.gtexportal.org/home/downloads/adult-gtex/overview
17002	141321	2884188	1484854	904	0.672065	0.123247	11	61804006	4.68e-11	cis	EUR/11/60340200-63591911	11:61804006 T/C	rs174550	FADS1	8761	131736	FADS1 Artery Tibial eQTL		Gene Expression	Artery Tibial		9	GTEx Atlas	https://www.gtexportal.org/home/downloads/adult-gtex/overview
17002	166429	2884307	1484854	904	0.672065	0.123247	11	61804006	5.99e-14	cis	EUR/11/60340200-63591911	11:61804006 T/C	rs174550	FADS1	8761	156244	FADS1 Brain Anterior cingulate cortex BA24 eQTL		Gene Expression	Brain Anterior cingulate cortex BA24		9	GTEx Atlas	https://www.gtexportal.org/home/downloads/adult-gtex/overview
17002	180055	2884350	1484854	904	0.672065	0.123247	11	61804006	6.02e-09	cis	EUR/11/60340200-63591911	11:61804006 T/C	rs174550	TMEM258	6589	169520	TMEM258 Brain Caudate basal ganglia eQTL		Gene Expression	Brain Caudate basal ganglia		9	GTEx Atlas	https://www.gtexportal.org/home/downloads/adult-gtex/overview
17002	180058	2884351	1484854	904	0.672065	0.123247	11	61804006	5.54e-13	cis	EUR/11/60340200-63591911	11:61804006 T/C	rs174550	FADS1	8761	169523	FADS1 Brain Caudate basal ganglia eQTL		Gene Expression	Brain Caudate basal ganglia		9	GTEx Atlas	https://www.gtexportal.org/home/downloads/adult-gtex/overview
17002	195206	2884406	1484854	904	0.672065	0.123247	11	61804006	3.17e-41	cis	EUR/11/60340200-63591911	11:61804006 T/C	rs174550	FADS1	8761	184301	FADS1 Brain Cerebellar Hemisphere eQTL		Gene Expression	Brain Cerebellar Hemisphere		9	GTEx Atlas	https://www.gtexportal.org/home/downloads/adult-gtex/overview
17002	195207	2884436	1484854	904	0.672065	0.123247	11	61804006	3.47e-13	cis	EUR/11/60340200-63591911	11:61804006 T/C	rs174550	FADS3	19321	184302	FADS3 Brain Cerebellar Hemisphere eQTL		Gene Expression	Brain Cerebellar Hemisphere		9	GTEx Atlas	https://www.gtexportal.org/home/downloads/adult-gtex/overview
17002	210795	2884461	1484854	904	0.672065	0.123247	11	61804006	6.96e-41	cis	EUR/11/60340200-63591911	11:61804006 T/C	rs174550	FADS1	8761	199623	FADS1 Brain Cerebellum eQTL		Gene Expression	Brain Cerebellum		9	GTEx Atlas	https://www.gtexportal.org/home/downloads/adult-gtex/overview
17002	210796	2884487	1484854	904	0.672065	0.123247	11	61804006	1.88e-12	cis	EUR/11/60340200-63591911	11:61804006 T/C	rs174550	FADS3	19321	199624	FADS3 Brain Cerebellum eQTL		Gene Expression	Brain Cerebellum		9	GTEx Atlas	https://www.gtexportal.org/home/downloads/adult-gtex/overview
17002	225952	2884513	1484854	904	0.672065	0.123247	11	61804006	3.04e-20	cis	EUR/11/60340200-63591911	11:61804006 T/C	rs174550	FADS1	8761	214441	FADS1 Brain Cortex eQTL		Gene Expression	Brain Cortex		9	GTEx Atlas	https://www.gtexportal.org/home/downloads/adult-gtex/overview
17002	240473	2884555	1484854	904	0.672065	0.123247	11	61804006	1.28e-10	cis	EUR/11/60340200-63591911	11:61804006 T/C	rs174550	TMEM258	6589	228619	TMEM258 Brain Frontal Cortex BA9 eQTL		Gene Expression	Brain Frontal Cortex BA9		9	GTEx Atlas	https://www.gtexportal.org/home/downloads/adult-gtex/overview
17002	240474	2884598	1484854	904	0.672065	0.123247	11	61804006	1.46e-08	cis	EUR/11/60340200-63591911	11:61804006 T/C	rs174550	ENSG00000289268	41471	228620	ENSG00000289268 Brain Frontal Cortex BA9 eQTL		Gene Expression	Brain Frontal Cortex BA9		9	GTEx Atlas	https://www.gtexportal.org/home/downloads/adult-gtex/overview
17002	240475	2884558	1484854	904	0.672065	0.123247	11	61804006	5.37e-20	cis	EUR/11/60340200-63591911	11:61804006 T/C	rs174550	FADS1	8761	228621	FADS1 Brain Frontal Cortex BA9 eQTL		Gene Expression	Brain Frontal Cortex BA9		9	GTEx Atlas	https://www.gtexportal.org/home/downloads/adult-gtex/overview
17002	253860	2884612	1484854	904	0.672065	0.123247	11	61804006	7.88e-13	cis	EUR/11/60340200-63591911	11:61804006 T/C	rs174550	FADS1	8761	241607	FADS1 Brain Hippocampus eQTL		Gene Expression	Brain Hippocampus		9	GTEx Atlas	https://www.gtexportal.org/home/downloads/adult-gtex/overview
17002	266489	2884659	1484854	904	0.672065	0.123247	11	61804006	2.57e-14	cis	EUR/11/60340200-63591911	11:61804006 T/C	rs174550	FADS1	8761	253846	FADS1 Brain Hypothalamus eQTL		Gene Expression	Brain Hypothalamus		9	GTEx Atlas	https://www.gtexportal.org/home/downloads/adult-gtex/overview
17002	280271	2884745	1484854	904	0.672065	0.123247	11	61804006	2.02e-08	cis	EUR/11/60340200-63591911	11:61804006 T/C	rs174550	ENSG00000289268	41471	267297	ENSG00000289268 Brain Nucleus accumbens basal ganglia eQTL		Gene Expression	Brain Nucleus accumbens basal ganglia		9	GTEx Atlas	https://www.gtexportal.org/home/downloads/adult-gtex/overview
17002	280272	2884708	1484854	904	0.672065	0.123247	11	61804006	2.9e-13	cis	EUR/11/60340200-63591911	11:61804006 T/C	rs174550	FADS1	8761	267298	FADS1 Brain Nucleus accumbens basal ganglia eQTL		Gene Expression	Brain Nucleus accumbens basal ganglia		9	GTEx Atlas	https://www.gtexportal.org/home/downloads/adult-gtex/overview
17002	293794	2884756	1484854	904	0.672065	0.123247	11	61804006	7.6e-11	cis	EUR/11/60340200-63591911	11:61804006 T/C	rs174550	TMEM258	6589	280504	TMEM258 Brain Putamen basal ganglia eQTL		Gene Expression	Brain Putamen basal ganglia		9	GTEx Atlas	https://www.gtexportal.org/home/downloads/adult-gtex/overview
17002	293796	2884757	1484854	904	0.672065	0.123247	11	61804006	4.7e-11	cis	EUR/11/60340200-63591911	11:61804006 T/C	rs174550	FADS1	8761	280506	FADS1 Brain Putamen basal ganglia eQTL		Gene Expression	Brain Putamen basal ganglia		9	GTEx Atlas	https://www.gtexportal.org/home/downloads/adult-gtex/overview
17002	306392	2884805	1484854	904	0.672065	0.123247	11	61804006	2.29e-11	cis	EUR/11/60340200-63591911	11:61804006 T/C	rs174550	FADS1	8761	292789	FADS1 Brain Spinal cord cervical c 1 eQTL		Gene Expression	Brain Spinal cord cervical c 1		9	GTEx Atlas	https://www.gtexportal.org/home/downloads/adult-gtex/overview
17002	317770	2884837	1484854	904	0.672065	0.123247	11	61804006	7.32e-09	cis	EUR/11/60340200-63591911	11:61804006 T/C	rs174550	TMEM258	6589	303866	TMEM258 Brain Substantia nigra eQTL		Gene Expression	Brain Substantia nigra		9	GTEx Atlas	https://www.gtexportal.org/home/downloads/adult-gtex/overview
17002	338638	2884891	1484854	904	0.672065	0.123247	11	61804006	1.09e-14	cis	EUR/11/60340200-63591911	11:61804006 T/C	rs174550	TMEM258	6589	324245	TMEM258 Breast Mammary Tissue eQTL		Gene Expression	Breast Mammary Tissue		9	GTEx Atlas	https://www.gtexportal.org/home/downloads/adult-gtex/overview
17002	354954	2884994	1484854	904	0.672065	0.123247	11	61804006	2.4e-17	cis	EUR/11/60340200-63591911	11:61804006 T/C	rs174550	ENSG00000289268	41471	340277	ENSG00000289268 Cells Cultured fibroblasts eQTL		Gene Expression	Cells Cultured fibroblasts		9	GTEx Atlas	https://www.gtexportal.org/home/downloads/adult-gtex/overview
17002	369858	2885003	1484854	904	0.672065	0.123247	11	61804006	6.35e-12	cis	EUR/11/60340200-63591911	11:61804006 T/C	rs174550	TMEM258	6589	354913	TMEM258 Cells EBV transformed lymphocytes eQTL		Gene Expression	Cells EBV transformed lymphocytes		9	GTEx Atlas	https://www.gtexportal.org/home/downloads/adult-gtex/overview
17002	369859	2885038	1484854	904	0.672065	0.123247	11	61804006	1.06e-08	cis	EUR/11/60340200-63591911	11:61804006 T/C	rs174550	ENSG00000289268	41471	354914	ENSG00000289268 Cells EBV transformed lymphocytes eQTL		Gene Expression	Cells EBV transformed lymphocytes		9	GTEx Atlas	https://www.gtexportal.org/home/downloads/adult-gtex/overview
17002	384571	2885051	1484854	904	0.672065	0.123247	11	61804006	3.3e-10	cis	EUR/11/60340200-63591911	11:61804006 T/C	rs174550	TMEM258	6589	369274	TMEM258 Colon Sigmoid eQTL		Gene Expression	Colon Sigmoid		9	GTEx Atlas	https://www.gtexportal.org/home/downloads/adult-gtex/overview
17002	384575	2885053	1484854	904	0.672065	0.123247	11	61804006	1.84e-12	cis	EUR/11/60340200-63591911	11:61804006 T/C	rs174550	FADS1	8761	369278	FADS1 Colon Sigmoid eQTL		Gene Expression	Colon Sigmoid		9	GTEx Atlas	https://www.gtexportal.org/home/downloads/adult-gtex/overview
17002	415577	2885175	1484854	904	0.672065	0.123247	11	61804006	8.8e-09	cis	EUR/11/60340200-63591911	11:61804006 T/C	rs174550	TMEM258	6589	399589	TMEM258 Ooesophagus Gastroesophageal Junction eQTL		Gene Expression	Esophagus Gastroesophageal Junction		9	GTEx Atlas	https://www.gtexportal.org/home/downloads/adult-gtex/overview
17002	431405	2885238	1484854	904	0.672065	0.123247	11	61804006	4.02e-38	cis	EUR/11/60340200-63591911	11:61804006 T/C	rs174550	FADS1	8761	415104	FADS1 Ooesophagus Mucosa eQTL		Gene Expression	Esophagus Mucosa		9	GTEx Atlas	https://www.gtexportal.org/home/downloads/adult-gtex/overview
17002	448042	2885312	1484854	904	0.672065	0.123247	11	61804006	1.91e-09	cis	EUR/11/60340200-63591911	11:61804006 T/C	rs174550	TMEM258	6589	431464	TMEM258 Ooesophagus Muscularis eQTL		Gene Expression	Esophagus Muscularis		9	GTEx Atlas	https://www.gtexportal.org/home/downloads/adult-gtex/overview
17002	448045	2885313	1484854	904	0.672065	0.123247	11	61804006	3.79e-09	cis	EUR/11/60340200-63591911	11:61804006 T/C	rs174550	FADS1	8761	431467	FADS1 Ooesophagus Muscularis eQTL		Gene Expression	Esophagus Muscularis		9	GTEx Atlas	https://www.gtexportal.org/home/downloads/adult-gtex/overview
17002	463536	2885419	1484854	904	0.672065	0.123247	11	61804006	2.92e-13	cis	EUR/11/60340200-63591911	11:61804006 T/C	rs174550	ENSG00000289268	41471	446649	ENSG00000289268 Heart Atrial Appendage eQTL		Gene Expression	Heart Atrial Appendage		9	GTEx Atlas	https://www.gtexportal.org/home/downloads/adult-gtex/overview
17002	477199	2885432	1484854	904	0.672065	0.123247	11	61804006	7.68e-10	cis	EUR/11/60340200-63591911	11:61804006 T/C	rs174550	FADS1	8761	460024	FADS1 Heart Left Ventricle eQTL		Gene Expression	Heart Left Ventricle		9	GTEx Atlas	https://www.gtexportal.org/home/downloads/adult-gtex/overview
17002	497087	2885535	1484854	904	0.672065	0.123247	11	61804006	3.55e-08	cis	EUR/11/60340200-63591911	11:61804006 T/C	rs174550	ENSG00000289268	41471	479263	ENSG00000289268 Liver eQTL		Gene Expression	Liver		9	GTEx Atlas	https://www.gtexportal.org/home/downloads/adult-gtex/overview
17002	497088	2885511	1484854	904	0.672065	0.123247	11	61804006	2.17e-13	cis	EUR/11/60340200-63591911	11:61804006 T/C	rs174550	FADS1	8761	479264	FADS1 Liver eQTL		Gene Expression	Liver		9	GTEx Atlas	https://www.gtexportal.org/home/downloads/adult-gtex/overview
17002	497089	2885528	1484854	904	0.672065	0.123247	11	61804006	4.26e-10	cis	EUR/11/60340200-63591911	11:61804006 T/C	rs174550	FADS3	19321	479265	FADS3 Liver eQTL		Gene Expression	Liver		9	GTEx Atlas	https://www.gtexportal.org/home/downloads/adult-gtex/overview
17002	539699	2885647	1484854	904	0.672065	0.123247	11	61804006	3.94e-21	cis	EUR/11/60340200-63591911	11:61804006 T/C	rs174550	FADS1	8761	520816	FADS1 Muscle Skeletal eQTL		Gene Expression	Muscle Skeletal		9	GTEx Atlas	https://www.gtexportal.org/home/downloads/adult-gtex/overview
17002	557157	2885719	1484854	904	0.672065	0.123247	11	61804006	1.16e-15	cis	EUR/11/60340200-63591911	11:61804006 T/C	rs174550	TMEM258	6589	538018	TMEM258 Nerve Tibial eQTL		Gene Expression	Nerve Tibial		9	GTEx Atlas	https://www.gtexportal.org/home/downloads/adult-gtex/overview
17002	557158	2885774	1484854	904	0.672065	0.123247	11	61804006	2.22e-08	cis	EUR/11/60340200-63591911	11:61804006 T/C	rs174550	ENSG00000289268	41471	538019	ENSG00000289268 Nerve Tibial eQTL		Gene Expression	Nerve Tibial		9	GTEx Atlas	https://www.gtexportal.org/home/downloads/adult-gtex/overview
17002	557160	2885723	1484854	904	0.672065	0.123247	11	61804006	1.7e-29	cis	EUR/11/60340200-63591911	11:61804006 T/C	rs174550	FADS1	8761	538021	FADS1 Nerve Tibial eQTL		Gene Expression	Nerve Tibial		9	GTEx Atlas	https://www.gtexportal.org/home/downloads/adult-gtex/overview
17002	584846	2885865	1484854	904	0.672065	0.123247	11	61804006	4.87e-13	cis	EUR/11/60340200-63591911	11:61804006 T/C	rs174550	ENSG00000289268	41471	565067	ENSG00000289268 Pancreas eQTL		Gene Expression	Pancreas		9	GTEx Atlas	https://www.gtexportal.org/home/downloads/adult-gtex/overview
17002	584848	2885825	1484854	904	0.672065	0.123247	11	61804006	4.41e-44	cis	EUR/11/60340200-63591911	11:61804006 T/C	rs174550	FADS1	8761	565069	FADS1 Pancreas eQTL		Gene Expression	Pancreas		9	GTEx Atlas	https://www.gtexportal.org/home/downloads/adult-gtex/overview
17002	613629	2885929	1484854	904	0.672065	0.123247	11	61804006	3.83e-11	cis	EUR/11/60340200-63591911	11:61804006 T/C	rs174550	FADS1	8761	593193	FADS1 Prostate eQTL		Gene Expression	Prostate		9	GTEx Atlas	https://www.gtexportal.org/home/downloads/adult-gtex/overview
17002	629650	2885981	1484854	904	0.672065	0.123247	11	61804006	3.45e-10	cis	EUR/11/60340200-63591911	11:61804006 T/C	rs174550	TMEM258	6589	608840	TMEM258 Skin Not Sun Exposed Suprapubic eQTL		Gene Expression	Skin Not Sun Exposed Suprapubic		9	GTEx Atlas	https://www.gtexportal.org/home/downloads/adult-gtex/overview
17002	629652	2885980	1484854	904	0.672065	0.123247	11	61804006	6.24e-12	cis	EUR/11/60340200-63591911	11:61804006 T/C	rs174550	FADS2	6588	608842	FADS2 Skin Not Sun Exposed Suprapubic eQTL		Gene Expression	Skin Not Sun Exposed Suprapubic		9	GTEx Atlas	https://www.gtexportal.org/home/downloads/adult-gtex/overview
17002	647891	2886043	1484854	904	0.672065	0.123247	11	61804006	6.06e-18	cis	EUR/11/60340200-63591911	11:61804006 T/C	rs174550	TMEM258	6589	626742	TMEM258 Skin Sun Exposed Lower leg eQTL		Gene Expression	Skin Sun Exposed Lower leg		9	GTEx Atlas	https://www.gtexportal.org/home/downloads/adult-gtex/overview
17002	663032	2886154	1484854	904	0.672065	0.123247	11	61804006	1.8e-08	cis	EUR/11/60340200-63591911	11:61804006 T/C	rs174550	ENSG00000289268	41471	641434	ENSG00000289268 Small Intestine Terminal Ileum eQTL		Gene Expression	Small Intestine Terminal Ileum		9	GTEx Atlas	https://www.gtexportal.org/home/downloads/adult-gtex/overview
17002	691961	2886219	1484854	904	0.672065	0.123247	11	61804006	2.45e-21	cis	EUR/11/60340200-63591911	11:61804006 T/C	rs174550	FADS1	8761	669514	FADS1 Stomach eQTL		Gene Expression	Stomach		9	GTEx Atlas	https://www.gtexportal.org/home/downloads/adult-gtex/overview
17002	711637	2886278	1484854	904	0.672065	0.123247	11	61804006	6.42e-17	cis	EUR/11/60340200-63591911	11:61804006 T/C	rs174550	FADS1	8761	688770	FADS1 Testis eQTL		Gene Expression	Testis		9	GTEx Atlas	https://www.gtexportal.org/home/downloads/adult-gtex/overview
17002	732625	2886368	1484854	904	0.672065	0.123247	11	61804006	9.65e-18	cis	EUR/11/60340200-63591911	11:61804006 T/C	rs174550	FADS1	8761	709424	FADS1 Thyroid eQTL		Gene Expression	Thyroid		9	GTEx Atlas	https://www.gtexportal.org/home/downloads/adult-gtex/overview
17002	769762	2886546	1484854	904	0.672065	0.123247	11	61804006	6.03e-11	cis	EUR/11/60340200-63591911	11:61804006 T/C	rs174550	ENSG00000289268	41471	745391	ENSG00000289268 Whole Blood eQTL		Gene Expression	Whole Blood		9	GTEx Atlas	https://www.gtexportal.org/home/downloads/adult-gtex/overview
17002	877399	2887042	1484854	904	0.672065	0.123247	11	61804006	9.63e-09	cis	EUR/11/60340200-63591911	11:61804006 T/C	rs174550	TMEM258	6589	849010	TMEM258 Adrenal Gland sQTL chr11:61789990:61790375		Splice Variant	Adrenal Gland		9	GTEx Atlas	https://www.gtexportal.org/home/downloads/adult-gtex/overview
17002	989754	2887570	1484854	904	0.672065	0.123247	11	61804006	3.06e-09	cis	EUR/11/60340200-63591911	11:61804006 T/C	rs174550	FADS2	6588	956557	FADS2 Artery Tibial sQTL chr11:61816426:61826032		Splice Variant	Artery Tibial		9	GTEx Atlas	https://www.gtexportal.org/home/downloads/adult-gtex/overview
17002	989756	2887573	1484854	904	0.672065	0.123247	11	61804006	9.44e-11	cis	EUR/11/60340200-63591911	11:61804006 T/C	rs174550	FADS2	6588	956559	FADS2 Artery Tibial sQTL chr11:61826137:61826283		Splice Variant	Artery Tibial		9	GTEx Atlas	https://www.gtexportal.org/home/downloads/adult-gtex/overview
17002	1110013	2888152	1484854	904	0.672065	0.123247	11	61804006	4.62e-09	cis	EUR/11/60340200-63591911	11:61804006 T/C	rs174550	TMEM258	6589	1071337	TMEM258 Brain Caudate basal ganglia sQTL chr11:61790602:61792556		Splice Variant	Brain Caudate basal ganglia		9	GTEx Atlas	https://www.gtexportal.org/home/downloads/adult-gtex/overview
17002	1110014	2888154	1484854	904	0.672065	0.123247	11	61804006	2.08e-09	cis	EUR/11/60340200-63591911	11:61804006 T/C	rs174550	TMEM258	6589	1071338	TMEM258 Brain Caudate basal ganglia sQTL chr11:61803111:61803363		Splice Variant	Brain Caudate basal ganglia		9	GTEx Atlas	https://www.gtexportal.org/home/downloads/adult-gtex/overview
17002	1110016	2888153	1484854	904	0.672065	0.123247	11	61804006	4.62e-09	cis	EUR/11/60340200-63591911	11:61804006 T/C	rs174550	FADS1	8761	1071340	FADS1 Brain Caudate basal ganglia sQTL chr11:61790602:61792556		Splice Variant	Brain Caudate basal ganglia		9	GTEx Atlas	https://www.gtexportal.org/home/downloads/adult-gtex/overview
17002	1110017	2888155	1484854	904	0.672065	0.123247	11	61804006	2.08e-09	cis	EUR/11/60340200-63591911	11:61804006 T/C	rs174550	FADS1	8761	1071341	FADS1 Brain Caudate basal ganglia sQTL chr11:61803111:61803363		Splice Variant	Brain Caudate basal ganglia		9	GTEx Atlas	https://www.gtexportal.org/home/downloads/adult-gtex/overview
17002	1147173	2888310	1484854	904	0.672065	0.123247	11	61804006	1.83e-28	cis	EUR/11/60340200-63591911	11:61804006 T/C	rs174550	TMEM258	6589	1106887	TMEM258 Brain Cerebellar Hemisphere sQTL chr11:61790602:61792556		Splice Variant	Brain Cerebellar Hemisphere		9	GTEx Atlas	https://www.gtexportal.org/home/downloads/adult-gtex/overview
17002	1147174	2888312	1484854	904	0.672065	0.123247	11	61804006	5.13e-19	cis	EUR/11/60340200-63591911	11:61804006 T/C	rs174550	TMEM258	6589	1106888	TMEM258 Brain Cerebellar Hemisphere sQTL chr11:61790602:61801867		Splice Variant	Brain Cerebellar Hemisphere		9	GTEx Atlas	https://www.gtexportal.org/home/downloads/adult-gtex/overview
17002	1147175	2888314	1484854	904	0.672065	0.123247	11	61804006	3.47e-19	cis	EUR/11/60340200-63591911	11:61804006 T/C	rs174550	TMEM258	6589	1106889	TMEM258 Brain Cerebellar Hemisphere sQTL chr11:61803111:61803363		Splice Variant	Brain Cerebellar Hemisphere		9	GTEx Atlas	https://www.gtexportal.org/home/downloads/adult-gtex/overview
17002	1147176	2888316	1484854	904	0.672065	0.123247	11	61804006	4.03e-10	cis	EUR/11/60340200-63591911	11:61804006 T/C	rs174550	FADS2	6588	1106890	FADS2 Brain Cerebellar Hemisphere sQTL chr11:61826137:61826283		Splice Variant	Brain Cerebellar Hemisphere		9	GTEx Atlas	https://www.gtexportal.org/home/downloads/adult-gtex/overview
17002	1147177	2888317	1484854	904	0.672065	0.123247	11	61804006	2.32e-11	cis	EUR/11/60340200-63591911	11:61804006 T/C	rs174550	FADS2	6588	1106891	FADS2 Brain Cerebellar Hemisphere sQTL chr11:61828597:61837778		Splice Variant	Brain Cerebellar Hemisphere		9	GTEx Atlas	https://www.gtexportal.org/home/downloads/adult-gtex/overview
17002	1147179	2888311	1484854	904	0.672065	0.123247	11	61804006	1.83e-28	cis	EUR/11/60340200-63591911	11:61804006 T/C	rs174550	FADS1	8761	1106893	FADS1 Brain Cerebellar Hemisphere sQTL chr11:61790602:61792556		Splice Variant	Brain Cerebellar Hemisphere		9	GTEx Atlas	https://www.gtexportal.org/home/downloads/adult-gtex/overview
17002	1147180	2888313	1484854	904	0.672065	0.123247	11	61804006	5.13e-19	cis	EUR/11/60340200-63591911	11:61804006 T/C	rs174550	FADS1	8761	1106894	FADS1 Brain Cerebellar Hemisphere sQTL chr11:61790602:61801867		Splice Variant	Brain Cerebellar Hemisphere		9	GTEx Atlas	https://www.gtexportal.org/home/downloads/adult-gtex/overview
17002	1147181	2888315	1484854	904	0.672065	0.123247	11	61804006	3.47e-19	cis	EUR/11/60340200-63591911	11:61804006 T/C	rs174550	FADS1	8761	1106895	FADS1 Brain Cerebellar Hemisphere sQTL chr11:61803111:61803363		Splice Variant	Brain Cerebellar Hemisphere		9	GTEx Atlas	https://www.gtexportal.org/home/downloads/adult-gtex/overview
17002	1183953	2888839	1484854	904	0.672065	0.123247	11	61804006	2.23e-10	cis	EUR/11/60340200-63591911	11:61804006 T/C	rs174550	TMEM258	6589	1142091	TMEM258 Brain Frontal Cortex BA9 sQTL chr11:61790602:61792556		Splice Variant	Brain Frontal Cortex BA9		9	GTEx Atlas	https://www.gtexportal.org/home/downloads/adult-gtex/overview
17002	1183955	2888843	1484854	904	0.672065	0.123247	11	61804006	9.5e-11	cis	EUR/11/60340200-63591911	11:61804006 T/C	rs174550	TMEM258	6589	1142093	TMEM258 Brain Frontal Cortex BA9 sQTL chr11:61803111:61803363		Splice Variant	Brain Frontal Cortex BA9		9	GTEx Atlas	https://www.gtexportal.org/home/downloads/adult-gtex/overview
17002	1183961	2888840	1484854	904	0.672065	0.123247	11	61804006	2.23e-10	cis	EUR/11/60340200-63591911	11:61804006 T/C	rs174550	FADS1	8761	1142099	FADS1 Brain Frontal Cortex BA9 sQTL chr11:61790602:61792556		Splice Variant	Brain Frontal Cortex BA9		9	GTEx Atlas	https://www.gtexportal.org/home/downloads/adult-gtex/overview
17002	1183963	2888844	1484854	904	0.672065	0.123247	11	61804006	9.5e-11	cis	EUR/11/60340200-63591911	11:61804006 T/C	rs174550	FADS1	8761	1142101	FADS1 Brain Frontal Cortex BA9 sQTL chr11:61803111:61803363		Splice Variant	Brain Frontal Cortex BA9		9	GTEx Atlas	https://www.gtexportal.org/home/downloads/adult-gtex/overview
17002	1220257	2888492	1484854	904	0.672065	0.123247	11	61804006	4.48e-19	cis	EUR/11/60340200-63591911	11:61804006 T/C	rs174550	TMEM258	6589	1176697	TMEM258 Brain Cerebellum sQTL chr11:61790602:61792556		Splice Variant	Brain Cerebellum		9	GTEx Atlas	https://www.gtexportal.org/home/downloads/adult-gtex/overview
17002	1220258	2888494	1484854	904	0.672065	0.123247	11	61804006	5.3e-11	cis	EUR/11/60340200-63591911	11:61804006 T/C	rs174550	TMEM258	6589	1176698	TMEM258 Brain Cerebellum sQTL chr11:61790602:61801867		Splice Variant	Brain Cerebellum		9	GTEx Atlas	https://www.gtexportal.org/home/downloads/adult-gtex/overview
17002	1220260	2888498	1484854	904	0.672065	0.123247	11	61804006	3.38e-13	cis	EUR/11/60340200-63591911	11:61804006 T/C	rs174550	TMEM258	6589	1176700	TMEM258 Brain Cerebellum sQTL chr11:61803111:61803363		Splice Variant	Brain Cerebellum		9	GTEx Atlas	https://www.gtexportal.org/home/downloads/adult-gtex/overview
17002	1220263	2888502	1484854	904	0.672065	0.123247	11	61804006	5.28e-09	cis	EUR/11/60340200-63591911	11:61804006 T/C	rs174550	FADS2	6588	1176703	FADS2 Brain Cerebellum sQTL chr11:61828597:61837778		Splice Variant	Brain Cerebellum		9	GTEx Atlas	https://www.gtexportal.org/home/downloads/adult-gtex/overview
17002	1220265	2888493	1484854	904	0.672065	0.123247	11	61804006	4.48e-19	cis	EUR/11/60340200-63591911	11:61804006 T/C	rs174550	FADS1	8761	1176705	FADS1 Brain Cerebellum sQTL chr11:61790602:61792556		Splice Variant	Brain Cerebellum		9	GTEx Atlas	https://www.gtexportal.org/home/downloads/adult-gtex/overview
17002	1220266	2888495	1484854	904	0.672065	0.123247	11	61804006	5.3e-11	cis	EUR/11/60340200-63591911	11:61804006 T/C	rs174550	FADS1	8761	1176706	FADS1 Brain Cerebellum sQTL chr11:61790602:61801867		Splice Variant	Brain Cerebellum		9	GTEx Atlas	https://www.gtexportal.org/home/downloads/adult-gtex/overview
17002	1220268	2888499	1484854	904	0.672065	0.123247	11	61804006	3.38e-13	cis	EUR/11/60340200-63591911	11:61804006 T/C	rs174550	FADS1	8761	1176708	FADS1 Brain Cerebellum sQTL chr11:61803111:61803363		Splice Variant	Brain Cerebellum		9	GTEx Atlas	https://www.gtexportal.org/home/downloads/adult-gtex/overview
17002	1256821	2888661	1484854	904	0.672065	0.123247	11	61804006	3.36e-09	cis	EUR/11/60340200-63591911	11:61804006 T/C	rs174550	TMEM258	6589	1211587	TMEM258 Brain Cortex sQTL chr11:61790602:61792556		Splice Variant	Brain Cortex		9	GTEx Atlas	https://www.gtexportal.org/home/downloads/adult-gtex/overview
17002	1256823	2888666	1484854	904	0.672065	0.123247	11	61804006	4.31e-09	cis	EUR/11/60340200-63591911	11:61804006 T/C	rs174550	TMEM258	6589	1211589	TMEM258 Brain Cortex sQTL chr11:61803111:61803363		Splice Variant	Brain Cortex		9	GTEx Atlas	https://www.gtexportal.org/home/downloads/adult-gtex/overview
17002	1256828	2888663	1484854	904	0.672065	0.123247	11	61804006	1.29e-08	cis	EUR/11/60340200-63591911	11:61804006 T/C	rs174550	FADS1	8761	1211594	FADS1 Brain Cortex sQTL chr11:61790602:61792556		Splice Variant	Brain Cortex		9	GTEx Atlas	https://www.gtexportal.org/home/downloads/adult-gtex/overview
17002	1256830	2888667	1484854	904	0.672065	0.123247	11	61804006	4.31e-09	cis	EUR/11/60340200-63591911	11:61804006 T/C	rs174550	FADS1	8761	1211596	FADS1 Brain Cortex sQTL chr11:61803111:61803363		Splice Variant	Brain Cortex		9	GTEx Atlas	https://www.gtexportal.org/home/downloads/adult-gtex/overview
17002	1878004	2892089	1484854	904	0.672065	0.123247	11	61804006	1.91e-10	cis	EUR/11/60340200-63591911	11:61804006 T/C	rs174550	FADS2	6588	1804231	FADS2 Lung sQTL chr11:61828597:61837778		Splice Variant	Lung		9	GTEx Atlas	https://www.gtexportal.org/home/downloads/adult-gtex/overview
17002	2016794	2893147	1484854	904	0.672065	0.123247	11	61804006	2.8e-08	cis	EUR/11/60340200-63591911	11:61804006 T/C	rs174550	TMEM258	6589	1934725	TMEM258 Pituitary sQTL chr11:61790602:61801867		Splice Variant	Pituitary		9	GTEx Atlas	https://www.gtexportal.org/home/downloads/adult-gtex/overview
17002	2060590	2892639	1484854	904	0.672065	0.123247	11	61804006	6.17e-11	cis	EUR/11/60340200-63591911	11:61804006 T/C	rs174550	FADS2	6588	1976654	FADS2 Nerve Tibial sQTL chr11:61816426:61816510		Splice Variant	Nerve Tibial		9	GTEx Atlas	https://www.gtexportal.org/home/downloads/adult-gtex/overview
17002	2210077	2893512	1484854	904	0.672065	0.123247	11	61804006	2.31e-10	cis	EUR/11/60340200-63591911	11:61804006 T/C	rs174550	FADS2	6588	2118122	FADS2 Skin Not Sun Exposed Suprapubic sQTL chr11:61840725:61843679		Splice Variant	Skin Not Sun Exposed Suprapubic		9	GTEx Atlas	https://www.gtexportal.org/home/downloads/adult-gtex/overview
17002	2398624	2894543	1484854	904	0.672065	0.123247	11	61804006	5.84e-10	cis	EUR/11/60340200-63591911	11:61804006 T/C	rs174550	FEN1	11820	2297104	FEN1 Testis sQTL chr11:61792329:61795341		Splice Variant	Testis		9	GTEx Atlas	https://www.gtexportal.org/home/downloads/adult-gtex/overview
17002	2398630	2894542	1484854	904	0.672065	0.123247	11	61804006	5.84e-10	cis	EUR/11/60340200-63591911	11:61804006 T/C	rs174550	FADS2	6588	2297109	FADS2 Testis sQTL chr11:61792329:61795341		Splice Variant	Testis		9	GTEx Atlas	https://www.gtexportal.org/home/downloads/adult-gtex/overview
17002	2763324	2897315	1484854	904	0.672065	0.123247	11	61804006	1.83e-70	cis	EUR/11/60340200-63591911	11:61804006 T/C	rs174550			2637663	Whole blood cg04074454 methQTL		Methylation	Whole blood		11	GoDMC	http://www.godmc.org.uk/
17002	2763326	2897556	1484854	904	0.672065	0.123247	11	61804006	5.14e-20	cis	EUR/11/60340200-63591911	11:61804006 T/C	rs174550	MYRF	5330	2637665	MYRF Whole blood cg18171955 methQTL		Methylation	Whole blood		11	GoDMC	http://www.godmc.org.uk/
17002	2763329	2897524	1484854	904	0.672065	0.123247	11	61804006	1.62e-67	cis	EUR/11/60340200-63591911	11:61804006 T/C	rs174550			2637668	Whole blood cg16150798 methQTL		Methylation	Whole blood		11	GoDMC	http://www.godmc.org.uk/
17002	2763330	2897308	1484854	904	0.672065	0.123247	11	61804006	2.76e-76	cis	EUR/11/60340200-63591911	11:61804006 T/C	rs174550	FADS2	6588	2637669	FADS2 Whole blood cg03805684 methQTL		Methylation	Whole blood		11	GoDMC	http://www.godmc.org.uk/
17002	2763332	2897380	1484854	904	0.672065	0.123247	11	61804006	0	cis	EUR/11/60340200-63591911	11:61804006 T/C	rs174550	FADS1	8761	2637671	FADS1 Whole blood cg07689907 methQTL		Methylation	Whole blood		11	GoDMC	http://www.godmc.org.uk/
17002	2763333	2897657	1484854	904	0.672065	0.123247	11	61804006	4.66e-40	cis	EUR/11/60340200-63591911	11:61804006 T/C	rs174550	FADS1	8761	2637672	FADS1 Whole blood cg25401284 methQTL		Methylation	Whole blood		11	GoDMC	http://www.godmc.org.uk/
17002	2763334	2897497	1484854	904	0.672065	0.123247	11	61804006	0	cis	EUR/11/60340200-63591911	11:61804006 T/C	rs174550	FADS1	8761	2637673	FADS1 Whole blood cg14725641 methQTL		Methylation	Whole blood		11	GoDMC	http://www.godmc.org.uk/
17002	2763335	2897306	1484854	904	0.672065	0.123247	11	61804006	1.06e-62	cis	EUR/11/60340200-63591911	11:61804006 T/C	rs174550	FADS1	8761	2637674	FADS1 Whole blood cg03735013 methQTL		Methylation	Whole blood		11	GoDMC	http://www.godmc.org.uk/
17002	2763336	2897655	1484854	904	0.672065	0.123247	11	61804006	1.9e-144	cis	EUR/11/60340200-63591911	11:61804006 T/C	rs174550	FADS1	8761	2637675	FADS1 Whole blood cg25326896 methQTL		Methylation	Whole blood		11	GoDMC	http://www.godmc.org.uk/
17002	2763337	2897459	1484854	904	0.672065	0.123247	11	61804006	1.3e-104	cis	EUR/11/60340200-63591911	11:61804006 T/C	rs174550			2637676	Whole blood cg12517394 methQTL		Methylation	Whole blood		11	GoDMC	http://www.godmc.org.uk/
17002	2763338	2897515	1484854	904	0.672065	0.123247	11	61804006	0	cis	EUR/11/60340200-63591911	11:61804006 T/C	rs174550	FADS1	8761	2637677	FADS1 Whole blood cg15598662 methQTL		Methylation	Whole blood		11	GoDMC	http://www.godmc.org.uk/
17002	2763339	2897644	1484854	904	0.672065	0.123247	11	61804006	6.33e-27	cis	EUR/11/60340200-63591911	11:61804006 T/C	rs174550	FADS1	8761	2637678	FADS1 Whole blood cg24870774 methQTL		Methylation	Whole blood		11	GoDMC	http://www.godmc.org.uk/
17002	2763341	2897526	1484854	904	0.672065	0.123247	11	61804006	0	cis	EUR/11/60340200-63591911	11:61804006 T/C	rs174550	FADS1	8761	2637680	FADS1 Whole blood cg16213375 methQTL		Methylation	Whole blood		11	GoDMC	http://www.godmc.org.uk/
17002	2763349	2897577	1484854	904	0.672065	0.123247	11	61804006	0	cis	EUR/11/60340200-63591911	11:61804006 T/C	rs174550	FADS1	8761	2637688	FADS1 Whole blood cg19610905 methQTL		Methylation	Whole blood		11	GoDMC	http://www.godmc.org.uk/
17002	2763355	2897438	1484854	904	0.672065	0.123247	11	61804006	0	cis	EUR/11/60340200-63591911	11:61804006 T/C	rs174550	FADS2	6588	2637694	FADS2 Whole blood cg11250194 methQTL		Methylation	Whole blood		11	GoDMC	http://www.godmc.org.uk/
18070	919	2945956	1527389	909	0.581395	0.128843	11	75758431	2.13e-15		EUR/11/73239514-76634466	11:75758431 T/C	rs11236528			919	Hematocrit	Physiological Measures	Phenotype			1	EBI GWAS Catalog	https://opengwas.io/
18070	926	2945966	1527389	909	0.581395	0.128843	11	75758431	2.7e-16		EUR/11/73239514-76634466	11:75758431 T/C	rs11236528			926	Red blood cell count	Physiological Measures	Phenotype			1	EBI GWAS Catalog	https://opengwas.io/
18070	935	2945980	1527389	909	0.581395	0.128843	11	75758431	2.4e-11		EUR/11/73239514-76634466	11:75758431 T/C	rs11236528			935	Mean spheric corpuscular volume	Physiological Measures	Phenotype			1	EBI GWAS Catalog	https://opengwas.io/
18070	937	2945986	1527389	909	0.581395	0.128843	11	75758431	8.28e-09		EUR/11/73239514-76634466	11:75758431 T/C	rs11236528			937	Plateletcrit	Physiological Measures	Phenotype			1	EBI GWAS Catalog	https://opengwas.io/
18070	1485	2946305	1527389	909	0.581395	0.128843	11	75758431	4.59e-37		EUR/11/73239514-76634466	11:75758431 T/C	rs11236528			1485	HDL cholesterol	Physiological Measures	Phenotype			1	EBI GWAS Catalog	https://opengwas.io/
18070	1489	2946310	1527389	909	0.581395	0.128843	11	75758431	1.91e-18		EUR/11/73239514-76634466	11:75758431 T/C	rs11236528			1489	Total bilirubin levels	Physiological Measures	Phenotype			1	EBI GWAS Catalog	https://opengwas.io/
18070	1624	2946367	1527389	909	0.581395	0.128843	11	75758431	9.4e-22		EUR/11/73239514-76634466	11:75758431 T/C	rs11236528			1624	Serum alkaline phosphatase levels	Physiological Measures	Phenotype			1	EBI GWAS Catalog	https://opengwas.io/
18070	1627	2946368	1527389	909	0.581395	0.128843	11	75758431	9.82e-13		EUR/11/73239514-76634466	11:75758431 T/C	rs11236528			1627	Total cholesterol levels	Physiological Measures	Phenotype			1	EBI GWAS Catalog	https://opengwas.io/
18070	1629	2946371	1527389	909	0.581395	0.128843	11	75758431	3.55e-35		EUR/11/73239514-76634466	11:75758431 T/C	rs11236528			1629	Apolipoprotein A1 levels	Physiological Measures	Phenotype			1	EBI GWAS Catalog	https://opengwas.io/
18070	1630	2946375	1527389	909	0.581395	0.128843	11	75758431	4.26e-25		EUR/11/73239514-76634466	11:75758431 T/C	rs11236528			1630	HDL cholesterol levels	Physiological Measures	Phenotype			1	EBI GWAS Catalog	https://opengwas.io/
18070	1635	2946381	1527389	909	0.581395	0.128843	11	75758431	1.9e-10		EUR/11/73239514-76634466	11:75758431 T/C	rs11236528			1635	Vitamin D levels	Physiological Measures	Phenotype			1	EBI GWAS Catalog	https://opengwas.io/
18070	1639	2946385	1527389	909	0.581395	0.128843	11	75758431	8.2e-32		EUR/11/73239514-76634466	11:75758431 T/C	rs11236528			1639	Bilirubin levels	Physiological Measures	Phenotype			1	EBI GWAS Catalog	https://opengwas.io/
18070	1645	2946392	1527389	909	0.581395	0.128843	11	75758431	2.3e-21		EUR/11/73239514-76634466	11:75758431 T/C	rs11236528			1645	Direct bilirubin levels	Physiological Measures	Phenotype			1	EBI GWAS Catalog	https://opengwas.io/
18070	1650	2946396	1527389	909	0.581395	0.128843	11	75758431	1.51e-13		EUR/11/73239514-76634466	11:75758431 T/C	rs11236528			1650	Serum albumin levels	Physiological Measures	Phenotype			1	EBI GWAS Catalog	https://opengwas.io/
18070	1988	2946506	1527389	909	0.581395	0.128843	11	75758431	1.17e-11		EUR/11/73239514-76634466	11:75758431 T/C	rs11236528			1988	Platelet distribution width	Physiological Measures	Phenotype			1	EBI GWAS Catalog	https://opengwas.io/
18070	2058	2946561	1527389	909	0.581395	0.128843	11	75758431	1.6e-10		EUR/11/73239514-76634466	11:75758431 T/C	rs11236528			2058	Ratio of apolipoprotein B to apolipoprotein A1 levels	Physiological Measures	Phenotype			1	EBI GWAS Catalog	https://opengwas.io/
18070	2060	2946563	1527389	909	0.581395	0.128843	11	75758431	4e-24		EUR/11/73239514-76634466	11:75758431 T/C	rs11236528			2060	Total cholines levels	Physiological Measures	Phenotype			1	EBI GWAS Catalog	https://opengwas.io/
18070	2063	2946565	1527389	909	0.581395	0.128843	11	75758431	1.8e-26		EUR/11/73239514-76634466	11:75758431 T/C	rs11236528			2063	Docosahexaenoic acid levels	Physiological Measures	Phenotype			1	EBI GWAS Catalog	https://opengwas.io/
18070	2064	2946566	1527389	909	0.581395	0.128843	11	75758431	1.9e-11		EUR/11/73239514-76634466	11:75758431 T/C	rs11236528			2064	Ratio of docosahexaenoic acid to total fatty acid levels	Physiological Measures	Phenotype			1	EBI GWAS Catalog	https://opengwas.io/
18070	2068	2946569	1527389	909	0.581395	0.128843	11	75758431	1.5e-23		EUR/11/73239514-76634466	11:75758431 T/C	rs11236528			2068	Cholesteryl ester levels in HDL	Physiological Measures	Phenotype			1	EBI GWAS Catalog	https://opengwas.io/
18070	2069	2946570	1527389	909	0.581395	0.128843	11	75758431	3.2e-24		EUR/11/73239514-76634466	11:75758431 T/C	rs11236528			2069	Free cholesterol levels in HDL	Physiological Measures	Phenotype			1	EBI GWAS Catalog	https://opengwas.io/
18070	2070	2946571	1527389	909	0.581395	0.128843	11	75758431	3.9e-32		EUR/11/73239514-76634466	11:75758431 T/C	rs11236528			2070	Total lipid levels in HDL	Physiological Measures	Phenotype			1	EBI GWAS Catalog	https://opengwas.io/
18070	2071	2946572	1527389	909	0.581395	0.128843	11	75758431	8.8e-32		EUR/11/73239514-76634466	11:75758431 T/C	rs11236528			2071	Concentration of HDL particles	Physiological Measures	Phenotype			1	EBI GWAS Catalog	https://opengwas.io/
18070	2072	2946573	1527389	909	0.581395	0.128843	11	75758431	4.2e-15		EUR/11/73239514-76634466	11:75758431 T/C	rs11236528			2072	Phospholipid levels in HDL	Physiological Measures	Phenotype			1	EBI GWAS Catalog	https://opengwas.io/
18070	2076	2946577	1527389	909	0.581395	0.128843	11	75758431	6.4e-11		EUR/11/73239514-76634466	11:75758431 T/C	rs11236528			2076	Cholesterol levels in IDL	Physiological Measures	Phenotype			1	EBI GWAS Catalog	https://opengwas.io/
18070	2077	2946578	1527389	909	0.581395	0.128843	11	75758431	9.2e-19		EUR/11/73239514-76634466	11:75758431 T/C	rs11236528			2077	Cholesterol to total lipids ratio in IDL	Physiological Measures	Phenotype			1	EBI GWAS Catalog	https://opengwas.io/
18070	2078	2946579	1527389	909	0.581395	0.128843	11	75758431	1.8e-12		EUR/11/73239514-76634466	11:75758431 T/C	rs11236528			2078	Cholesteryl ester levels in IDL	Physiological Measures	Phenotype			1	EBI GWAS Catalog	https://opengwas.io/
18070	2079	2946580	1527389	909	0.581395	0.128843	11	75758431	1.2e-26		EUR/11/73239514-76634466	11:75758431 T/C	rs11236528			2079	Cholesteryl esters to total lipids ratio in IDL	Physiological Measures	Phenotype			1	EBI GWAS Catalog	https://opengwas.io/
18070	2082	2946583	1527389	909	0.581395	0.128843	11	75758431	5e-09		EUR/11/73239514-76634466	11:75758431 T/C	rs11236528			2082	Total lipid levels in IDL	Physiological Measures	Phenotype			1	EBI GWAS Catalog	https://opengwas.io/
18070	2085	2946586	1527389	909	0.581395	0.128843	11	75758431	4.1e-28		EUR/11/73239514-76634466	11:75758431 T/C	rs11236528			2085	Phospholipids to total lipids ratio in IDL	Physiological Measures	Phenotype			1	EBI GWAS Catalog	https://opengwas.io/
18070	2087	2946587	1527389	909	0.581395	0.128843	11	75758431	7e-10		EUR/11/73239514-76634466	11:75758431 T/C	rs11236528			2087	Triglycerides to total lipids ratio in IDL	Physiological Measures	Phenotype			1	EBI GWAS Catalog	https://opengwas.io/
18070	2137	2946616	1527389	909	0.581395	0.128843	11	75758431	4.2e-34		EUR/11/73239514-76634466	11:75758431 T/C	rs11236528			2137	Cholesterol levels in medium HDL	Physiological Measures	Phenotype			1	EBI GWAS Catalog	https://opengwas.io/
18070	2139	2946618	1527389	909	0.581395	0.128843	11	75758431	1.8e-33		EUR/11/73239514-76634466	11:75758431 T/C	rs11236528			2139	Cholesteryl ester levels in medium HDL	Physiological Measures	Phenotype			1	EBI GWAS Catalog	https://opengwas.io/
18070	2141	2946620	1527389	909	0.581395	0.128843	11	75758431	1.3e-34		EUR/11/73239514-76634466	11:75758431 T/C	rs11236528			2141	Free cholesterol levels in medium HDL	Physiological Measures	Phenotype			1	EBI GWAS Catalog	https://opengwas.io/
18070	2142	2946621	1527389	909	0.581395	0.128843	11	75758431	2e-13		EUR/11/73239514-76634466	11:75758431 T/C	rs11236528			2142	Free cholesterol to total lipids ratio in medium HDL	Physiological Measures	Phenotype			1	EBI GWAS Catalog	https://opengwas.io/
18070	2143	2946624	1527389	909	0.581395	0.128843	11	75758431	2.03e-17		EUR/11/73239514-76634466	11:75758431 T/C	rs11236528			2143	Total lipid levels in medium HDL	Physiological Measures	Phenotype			1	EBI GWAS Catalog	https://opengwas.io/
18070	2144	2946626	1527389	909	0.581395	0.128843	11	75758431	1.75e-15		EUR/11/73239514-76634466	11:75758431 T/C	rs11236528			2144	Concentration of medium HDL particles	Physiological Measures	Phenotype			1	EBI GWAS Catalog	https://opengwas.io/
18070	2145	2946630	1527389	909	0.581395	0.128843	11	75758431	7.63e-19		EUR/11/73239514-76634466	11:75758431 T/C	rs11236528			2145	Phospholipid levels in medium HDL	Physiological Measures	Phenotype			1	EBI GWAS Catalog	https://opengwas.io/
18070	2176	2946643	1527389	909	0.581395	0.128843	11	75758431	1.25e-18		EUR/11/73239514-76634466	11:75758431 T/C	rs11236528			2176	Omega-3 fatty acid levels	Physiological Measures	Phenotype			1	EBI GWAS Catalog	https://opengwas.io/
18070	2177	2946645	1527389	909	0.581395	0.128843	11	75758431	2.7e-30		EUR/11/73239514-76634466	11:75758431 T/C	rs11236528			2177	Ratio of omega-3 fatty acids to total fatty acids	Physiological Measures	Phenotype			1	EBI GWAS Catalog	https://opengwas.io/
18070	2178	2946646	1527389	909	0.581395	0.128843	11	75758431	3e-14		EUR/11/73239514-76634466	11:75758431 T/C	rs11236528			2178	Omega-6 fatty acid levels	Physiological Measures	Phenotype			1	EBI GWAS Catalog	https://opengwas.io/
18070	2179	2946647	1527389	909	0.581395	0.128843	11	75758431	1.4e-29		EUR/11/73239514-76634466	11:75758431 T/C	rs11236528			2179	Ratio of omega-6 fatty acids to omega-3 fatty acids	Physiological Measures	Phenotype			1	EBI GWAS Catalog	https://opengwas.io/
18070	2182	2946649	1527389	909	0.581395	0.128843	11	75758431	9.9e-25		EUR/11/73239514-76634466	11:75758431 T/C	rs11236528			2182	Phosphatidylcholine levels	Physiological Measures	Phenotype			1	EBI GWAS Catalog	https://opengwas.io/
18070	2183	2946650	1527389	909	0.581395	0.128843	11	75758431	6.6e-28		EUR/11/73239514-76634466	11:75758431 T/C	rs11236528			2183	Phosphoglycerides levels	Physiological Measures	Phenotype			1	EBI GWAS Catalog	https://opengwas.io/
18070	2184	2946651	1527389	909	0.581395	0.128843	11	75758431	8.8e-22		EUR/11/73239514-76634466	11:75758431 T/C	rs11236528			2184	Polyunsaturated fatty acid levels	Physiological Measures	Phenotype			1	EBI GWAS Catalog	https://opengwas.io/
18070	2189	2946653	1527389	909	0.581395	0.128843	11	75758431	5.2e-20		EUR/11/73239514-76634466	11:75758431 T/C	rs11236528			2189	Cholesterol levels in small HDL	Physiological Measures	Phenotype			1	EBI GWAS Catalog	https://opengwas.io/
18070	2191	2946655	1527389	909	0.581395	0.128843	11	75758431	3.3e-18		EUR/11/73239514-76634466	11:75758431 T/C	rs11236528			2191	Cholesteryl ester levels in small HDL	Physiological Measures	Phenotype			1	EBI GWAS Catalog	https://opengwas.io/
18070	2193	2946657	1527389	909	0.581395	0.128843	11	75758431	1.1e-20		EUR/11/73239514-76634466	11:75758431 T/C	rs11236528			2193	Free cholesterol levels in small HDL	Physiological Measures	Phenotype			1	EBI GWAS Catalog	https://opengwas.io/
18070	2195	2946659	1527389	909	0.581395	0.128843	11	75758431	5.9e-27		EUR/11/73239514-76634466	11:75758431 T/C	rs11236528			2195	Total lipid levels in small HDL	Physiological Measures	Phenotype			1	EBI GWAS Catalog	https://opengwas.io/
18070	2196	2946660	1527389	909	0.581395	0.128843	11	75758431	3.2e-19		EUR/11/73239514-76634466	11:75758431 T/C	rs11236528			2196	Concentration of small HDL particles	Physiological Measures	Phenotype			1	EBI GWAS Catalog	https://opengwas.io/
18070	2197	2946661	1527389	909	0.581395	0.128843	11	75758431	2e-33		EUR/11/73239514-76634466	11:75758431 T/C	rs11236528			2197	Phospholipid levels in small HDL	Physiological Measures	Phenotype			1	EBI GWAS Catalog	https://opengwas.io/
18070	2198	2946663	1527389	909	0.581395	0.128843	11	75758431	3.96e-11		EUR/11/73239514-76634466	11:75758431 T/C	rs11236528			2198	Phospholipids to total lipids ratio in small HDL	Physiological Measures	Phenotype			1	EBI GWAS Catalog	https://opengwas.io/
18070	2202	2946667	1527389	909	0.581395	0.128843	11	75758431	2.1e-09		EUR/11/73239514-76634466	11:75758431 T/C	rs11236528			2202	Cholesterol to total lipids ratio in small LDL	Physiological Measures	Phenotype			1	EBI GWAS Catalog	https://opengwas.io/
18070	2204	2946668	1527389	909	0.581395	0.128843	11	75758431	1.5e-11		EUR/11/73239514-76634466	11:75758431 T/C	rs11236528			2204	Cholesteryl esters to total lipids ratio in small LDL	Physiological Measures	Phenotype			1	EBI GWAS Catalog	https://opengwas.io/
18070	2210	2946670	1527389	909	0.581395	0.128843	11	75758431	8.4e-09		EUR/11/73239514-76634466	11:75758431 T/C	rs11236528			2210	Phospholipids to total lipids ratio in small LDL	Physiological Measures	Phenotype			1	EBI GWAS Catalog	https://opengwas.io/
18070	2227	2946678	1527389	909	0.581395	0.128843	11	75758431	4.5e-13		EUR/11/73239514-76634466	11:75758431 T/C	rs11236528			2227	Sphingomyelin levels	Physiological Measures	Phenotype			1	EBI GWAS Catalog	https://opengwas.io/
18070	2228	2946679	1527389	909	0.581395	0.128843	11	75758431	4.1e-08		EUR/11/73239514-76634466	11:75758431 T/C	rs11236528			2228	Ratio of triglycerides to phosphoglycerides	Physiological Measures	Phenotype			1	EBI GWAS Catalog	https://opengwas.io/
18070	2230	2946681	1527389	909	0.581395	0.128843	11	75758431	1.1e-09		EUR/11/73239514-76634466	11:75758431 T/C	rs11236528			2230	Total esterified cholesterol levels	Physiological Measures	Phenotype			1	EBI GWAS Catalog	https://opengwas.io/
18070	2231	2946682	1527389	909	0.581395	0.128843	11	75758431	4.6e-13		EUR/11/73239514-76634466	11:75758431 T/C	rs11236528			2231	Total fatty acid levels	Physiological Measures	Phenotype			1	EBI GWAS Catalog	https://opengwas.io/
18070	2233	2946684	1527389	909	0.581395	0.128843	11	75758431	1.9e-09		EUR/11/73239514-76634466	11:75758431 T/C	rs11236528			2233	Total lipid levels in lipoprotein particles	Physiological Measures	Phenotype			1	EBI GWAS Catalog	https://opengwas.io/
18070	2234	2946685	1527389	909	0.581395	0.128843	11	75758431	3.4e-29		EUR/11/73239514-76634466	11:75758431 T/C	rs11236528			2234	Total concentration of lipoprotein particles	Physiological Measures	Phenotype			1	EBI GWAS Catalog	https://opengwas.io/
18070	2235	2946686	1527389	909	0.581395	0.128843	11	75758431	7.5e-20		EUR/11/73239514-76634466	11:75758431 T/C	rs11236528			2235	Total phospholipid levels in lipoprotein particles	Physiological Measures	Phenotype			1	EBI GWAS Catalog	https://opengwas.io/
18070	2238	2946688	1527389	909	0.581395	0.128843	11	75758431	2e-28		EUR/11/73239514-76634466	11:75758431 T/C	rs11236528			2238	Degree of unsaturation	Physiological Measures	Phenotype			1	EBI GWAS Catalog	https://opengwas.io/
18070	2273	2946700	1527389	909	0.581395	0.128843	11	75758431	1.3e-10		EUR/11/73239514-76634466	11:75758431 T/C	rs11236528			2273	Cholesterol to total lipids ratio in very small VLDL	Physiological Measures	Phenotype			1	EBI GWAS Catalog	https://opengwas.io/
18070	2275	2946702	1527389	909	0.581395	0.128843	11	75758431	1e-13		EUR/11/73239514-76634466	11:75758431 T/C	rs11236528			2275	Cholesteryl esters to total lipids ratio in very small VLDL	Physiological Measures	Phenotype			1	EBI GWAS Catalog	https://opengwas.io/
18070	2281	2946707	1527389	909	0.581395	0.128843	11	75758431	1.2e-19		EUR/11/73239514-76634466	11:75758431 T/C	rs11236528			2281	Phospholipids to total lipids ratio in very small VLDL	Physiological Measures	Phenotype			1	EBI GWAS Catalog	https://opengwas.io/
18070	2293	2946712	1527389	909	0.581395	0.128843	11	75758431	2.5e-08		EUR/11/73239514-76634466	11:75758431 T/C	rs11236528			2293	Phospholipids to total lipids ratio in chylomicrons and extremely large VLDL	Physiological Measures	Phenotype			1	EBI GWAS Catalog	https://opengwas.io/
18070	2479	2946132	1527389	909	0.581395	0.128843	11	75758431	6.41e-29		EUR/11/73239514-76634466	11:75758431 T/C	rs11236528			2479	Total bilirubin levels (UKB data field 30840)	Physiological Measures	Phenotype			1	EBI GWAS Catalog	https://opengwas.io/
18070	2583	2946171	1527389	909	0.581395	0.128843	11	75758431	1.52e-09		EUR/11/73239514-76634466	11:75758431 T/C	rs11236528			2583	Red blood cell erythrocyte count (UKB data field 30010)	Physiological Measures	Phenotype			1	EBI GWAS Catalog	https://opengwas.io/
18070	2595	2946189	1527389	909	0.581395	0.128843	11	75758431	3.66e-12		EUR/11/73239514-76634466	11:75758431 T/C	rs11236528			2595	Albumin levels (UKB data field 30600)	Physiological Measures	Phenotype			1	EBI GWAS Catalog	https://opengwas.io/
18070	2596	2946190	1527389	909	0.581395	0.128843	11	75758431	7.85e-18		EUR/11/73239514-76634466	11:75758431 T/C	rs11236528			2596	Alkaline phosphatase levels (UKB data field 30610)	Physiological Measures	Phenotype			1	EBI GWAS Catalog	https://opengwas.io/
18070	2598	2946194	1527389	909	0.581395	0.128843	11	75758431	8.49e-29		EUR/11/73239514-76634466	11:75758431 T/C	rs11236528			2598	Apolipoprotein A levels (UKB data field 30630)	Physiological Measures	Phenotype			1	EBI GWAS Catalog	https://opengwas.io/
18070	2602	2946198	1527389	909	0.581395	0.128843	11	75758431	1.04e-21		EUR/11/73239514-76634466	11:75758431 T/C	rs11236528			2602	Direct bilirubin levels (UKB data field 30660)	Physiological Measures	Phenotype			1	EBI GWAS Catalog	https://opengwas.io/
18070	2605	2946201	1527389	909	0.581395	0.128843	11	75758431	1.96e-13		EUR/11/73239514-76634466	11:75758431 T/C	rs11236528			2605	Cholesterol levels (UKB data field 30690)	Physiological Measures	Phenotype			1	EBI GWAS Catalog	https://opengwas.io/
18070	2606	2946202	1527389	909	0.581395	0.128843	11	75758431	1.02e-08		EUR/11/73239514-76634466	11:75758431 T/C	rs11236528			2606	Creatinine levels (UKB data field 30700)	Physiological Measures	Phenotype			1	EBI GWAS Catalog	https://opengwas.io/
18070	2612	2946208	1527389	909	0.581395	0.128843	11	75758431	4.77e-36		EUR/11/73239514-76634466	11:75758431 T/C	rs11236528			2612	High density lipoprotein cholesterol levels (UKB data field 30760)	Physiological Measures	Phenotype			1	EBI GWAS Catalog	https://opengwas.io/
18070	4758	2947805	1527389	909	0.581395	0.128843	11	75758431	4.26e-10		EUR/11/73239514-76634466	11:75758431 T/C	rs11236528			4758	Red blood cell (erythrocyte) count	Physiological Measures	Phenotype			5	UK Biobank	https://opengwas.io/
18070	4759	2947807	1527389	909	0.581395	0.128843	11	75758431	9.97e-10		EUR/11/73239514-76634466	11:75758431 T/C	rs11236528			4759	Haemoglobin concentration	Physiological Measures	Phenotype			5	UK Biobank	https://opengwas.io/
18070	4760	2947809	1527389	909	0.581395	0.128843	11	75758431	8.91e-10		EUR/11/73239514-76634466	11:75758431 T/C	rs11236528			4760	Haematocrit percentage	Physiological Measures	Phenotype			5	UK Biobank	https://opengwas.io/
18070	629891	2941614	1527389	909	0.581395	0.128843	11	75758431	7.81e-11	cis	EUR/11/73239514-76634466	11:75758431 T/C	rs11236528	ENSG00000254826	29706	609077	CTD-2530H12 Skin Not Sun Exposed Suprapubic eQTL		Gene Expression	Skin Not Sun Exposed Suprapubic		9	GTEx Atlas	https://www.gtexportal.org/home/downloads/adult-gtex/overview
18070	769979	2941937	1527389	909	0.581395	0.128843	11	75758431	2.67e-15	cis	EUR/11/73239514-76634466	11:75758431 T/C	rs11236528	DGAT2	789	745606	DGAT2 Whole Blood eQTL		Gene Expression	Whole Blood		9	GTEx Atlas	https://www.gtexportal.org/home/downloads/adult-gtex/overview
18070	2399633	2945239	1527389	909	0.581395	0.128843	11	75758431	9.05e-12	cis	EUR/11/73239514-76634466	11:75758431 T/C	rs11236528	DGAT2-DT	27220	2298071	DGAT2-DT Testis sQTL chr11:75741320:75768494		Splice Variant	Testis		9	GTEx Atlas	https://www.gtexportal.org/home/downloads/adult-gtex/overview
18070	2765780	2947079	1527389	909	0.581395	0.128843	11	75758431	0	cis	EUR/11/73239514-76634466	11:75758431 T/C	rs11236528			2640119	Whole blood cg24262691 methQTL		Methylation	Whole blood		11	GoDMC	http://www.godmc.org.uk/
18106	1982	2946494	1522995	909	0.4375	0.322115	11	74311772	4e-09		EUR/11/73239514-76634466	11:74311772 G/T	rs7943938			1982	White blood cell count (lymphocyte)	Physiological Measures	Phenotype			1	EBI GWAS Catalog	https://opengwas.io/
18106	2588	2946179	1522995	909	0.4375	0.322115	11	74311772	5.09e-09		EUR/11/73239514-76634466	11:74311772 G/T	rs7943938			2588	Lymphocyte count (UKB data field 30120)	Physiological Measures	Phenotype			1	EBI GWAS Catalog	https://opengwas.io/
18106	4759	2947806	1522995	909	0.4375	0.322115	11	74311772	9.97e-10		EUR/11/73239514-76634466	11:74311772 G/T	rs7943938			4759	Haemoglobin concentration	Physiological Measures	Phenotype			5	UK Biobank	https://opengwas.io/
18106	4760	2947808	1522995	909	0.4375	0.322115	11	74311772	8.91e-10		EUR/11/73239514-76634466	11:74311772 G/T	rs7943938			4760	Haematocrit percentage	Physiological Measures	Phenotype			5	UK Biobank	https://opengwas.io/
18106	112391	2940312	1522995	909	0.4375	0.322115	11	74311772	1.94e-19	cis	EUR/11/73239514-76634466	11:74311772 G/T	rs7943938	P4HA3	8749	103487	P4HA3 Artery Aorta eQTL		Gene Expression	Artery Aorta		9	GTEx Atlas	https://www.gtexportal.org/home/downloads/adult-gtex/overview
18106	210991	2940566	1522995	909	0.4375	0.322115	11	74311772	2.8e-13	cis	EUR/11/73239514-76634466	11:74311772 G/T	rs7943938	P4HA3	8749	199812	P4HA3 Brain Cerebellum eQTL		Gene Expression	Brain Cerebellum		9	GTEx Atlas	https://www.gtexportal.org/home/downloads/adult-gtex/overview
18106	692129	2941749	1522995	909	0.4375	0.322115	11	74311772	3.04e-08	cis	EUR/11/73239514-76634466	11:74311772 G/T	rs7943938	P4HA3	8749	669681	P4HA3 Stomach eQTL		Gene Expression	Stomach		9	GTEx Atlas	https://www.gtexportal.org/home/downloads/adult-gtex/overview
18106	732867	2941841	1522995	909	0.4375	0.322115	11	74311772	1.1e-59	cis	EUR/11/73239514-76634466	11:74311772 G/T	rs7943938	P4HA3	8749	709662	P4HA3 Thyroid eQTL		Gene Expression	Thyroid		9	GTEx Atlas	https://www.gtexportal.org/home/downloads/adult-gtex/overview
18106	732868	2941863	1522995	909	0.4375	0.322115	11	74311772	2.97e-47	cis	EUR/11/73239514-76634466	11:74311772 G/T	rs7943938	HNRNPA1P40	18125	709663	HNRNPA1P40 Thyroid eQTL		Gene Expression	Thyroid		9	GTEx Atlas	https://www.gtexportal.org/home/downloads/adult-gtex/overview
18106	732869	2941868	1522995	909	0.4375	0.322115	11	74311772	8.81e-38	cis	EUR/11/73239514-76634466	11:74311772 G/T	rs7943938	ENSG00000254631	29611	709664	RP11-702H23 Thyroid eQTL		Gene Expression	Thyroid		9	GTEx Atlas	https://www.gtexportal.org/home/downloads/adult-gtex/overview
18106	732870	2941844	1522995	909	0.4375	0.322115	11	74311772	6.15e-10	cis	EUR/11/73239514-76634466	11:74311772 G/T	rs7943938	PGM2L1	11067	709665	PGM2L1 Thyroid eQTL		Gene Expression	Thyroid		9	GTEx Atlas	https://www.gtexportal.org/home/downloads/adult-gtex/overview
18106	732871	2941876	1522995	909	0.4375	0.322115	11	74311772	2.06e-34	cis	EUR/11/73239514-76634466	11:74311772 G/T	rs7943938	ENSG00000255440	30040	709666	RP11-632K5 Thyroid eQTL		Gene Expression	Thyroid		9	GTEx Atlas	https://www.gtexportal.org/home/downloads/adult-gtex/overview
18106	2617335	2947135	1522995	909	0.4375	0.322115	11	74311772	2.01e-08	cis	EUR/11/73239514-76634466	11:74311772 G/T	rs7943938	UCP2	13229	2502678	UCP2 PBMCs_bmem eQTL		Gene Expression	Whole Blood	B Mem	10	OneK1K	https://onek1k.org/
18106	2644580	2946757	1522995	909	0.4375	0.322115	11	74311772	6.71e-176	cis	EUR/11/73239514-76634466	11:74311772 G/T	rs7943938	PGM2L1	11067	2518531	PGM2L1 Blood eQTL		Gene Expression	Blood		12	eQTLGen	https://www.eqtlgen.org/
18106	2765626	2946920	1522995	909	0.4375	0.322115	11	74311772	0	cis	EUR/11/73239514-76634466	11:74311772 G/T	rs7943938	P4HA3	8749	2639965	P4HA3 Whole blood cg11376872 methQTL		Methylation	Whole blood		11	GoDMC	http://www.godmc.org.uk/
18106	2765633	2946937	1522995	909	0.4375	0.322115	11	74311772	0	cis	EUR/11/73239514-76634466	11:74311772 G/T	rs7943938	P4HA3	8749	2639972	P4HA3 Whole blood cg12538950 methQTL		Methylation	Whole blood		11	GoDMC	http://www.godmc.org.uk/
18106	2765634	2947067	1522995	909	0.4375	0.322115	11	74311772	4.33e-106	cis	EUR/11/73239514-76634466	11:74311772 G/T	rs7943938	P4HA3	8749	2639973	P4HA3 Whole blood cg23519626 methQTL		Methylation	Whole blood		11	GoDMC	http://www.godmc.org.uk/
18106	2765637	2947092	1522995	909	0.4375	0.322115	11	74311772	4.37e-51	cis	EUR/11/73239514-76634466	11:74311772 G/T	rs7943938	P4HA3-AS1	27108	2639976	P4HA3-AS1 Whole blood cg25535982 methQTL		Methylation	Whole blood		11	GoDMC	http://www.godmc.org.uk/
18106	2765638	2947107	1522995	909	0.4375	0.322115	11	74311772	5.65e-55	cis	EUR/11/73239514-76634466	11:74311772 G/T	rs7943938			2639977	Whole blood cg26424888 methQTL		Methylation	Whole blood		11	GoDMC	http://www.godmc.org.uk/
18106	2765639	2946941	1522995	909	0.4375	0.322115	11	74311772	1.59e-37	cis	EUR/11/73239514-76634466	11:74311772 G/T	rs7943938	PGM2L1	11067	2639978	PGM2L1 Whole blood cg12824952 methQTL		Methylation	Whole blood		11	GoDMC	http://www.godmc.org.uk/
18436	924	2820657	1301505	881	0.387292	0.390318	11	8841297	6.41e-16		EUR/11/8312382-9067573	11:8841297 T/G	rs11042097			924	Monocyte count	Physiological Measures	Phenotype			1	EBI GWAS Catalog	https://opengwas.io/
18436	925	2820658	1301505	881	0.387292	0.390318	11	8841297	2.09e-14		EUR/11/8312382-9067573	11:8841297 T/G	rs11042097			925	Neutrophil count	Physiological Measures	Phenotype			1	EBI GWAS Catalog	https://opengwas.io/
18436	928	2820661	1301505	881	0.387292	0.390318	11	8841297	8.97e-18		EUR/11/8312382-9067573	11:8841297 T/G	rs11042097			928	White blood cell count	Physiological Measures	Phenotype			1	EBI GWAS Catalog	https://opengwas.io/
18436	1418	2820840	1301505	881	0.387292	0.390318	11	8841297	1.85e-34		EUR/11/8312382-9067573	11:8841297 T/G	rs11042097			1418	Myocardial infarction	Disease Of Circulatory System	Phenotype			1	EBI GWAS Catalog	https://opengwas.io/
18436	1986	2820938	1301505	881	0.387292	0.390318	11	8841297	4.7e-13		EUR/11/8312382-9067573	11:8841297 T/G	rs11042097			1986	White blood cell count (monocyte)	Physiological Measures	Phenotype			1	EBI GWAS Catalog	https://opengwas.io/
18436	2007	2820959	1301505	881	0.387292	0.390318	11	8841297	2.5e-15		EUR/11/8312382-9067573	11:8841297 T/G	rs11042097			2007	Lung function (FEV1/FVC)	Physiological Measures	Phenotype			1	EBI GWAS Catalog	https://opengwas.io/
18436	2582	2820782	1301505	881	0.387292	0.390318	11	8841297	3.8e-11		EUR/11/8312382-9067573	11:8841297 T/G	rs11042097			2582	White blood cell leukocyte count (UKB data field 30000)	Physiological Measures	Phenotype			1	EBI GWAS Catalog	https://opengwas.io/
18436	2589	2820789	1301505	881	0.387292	0.390318	11	8841297	1.51e-10		EUR/11/8312382-9067573	11:8841297 T/G	rs11042097			2589	Monocyte count (UKB data field 30130)	Physiological Measures	Phenotype			1	EBI GWAS Catalog	https://opengwas.io/
18436	2590	2820790	1301505	881	0.387292	0.390318	11	8841297	1.18e-08		EUR/11/8312382-9067573	11:8841297 T/G	rs11042097			2590	Neutrophill count (UKB data field 30140)	Physiological Measures	Phenotype			1	EBI GWAS Catalog	https://opengwas.io/
18436	4757	2821407	1301505	881	0.387292	0.390318	11	8841297	4.55e-10		EUR/11/8312382-9067573	11:8841297 T/G	rs11042097			4757	White blood cell (leukocyte) count	Physiological Measures	Phenotype			5	UK Biobank	https://opengwas.io/
18436	4758	2821408	1301505	881	0.387292	0.390318	11	8841297	1.12e-24		EUR/11/8312382-9067573	11:8841297 T/G	rs11042097			4758	Red blood cell (erythrocyte) count	Physiological Measures	Phenotype			5	UK Biobank	https://opengwas.io/
18436	4759	2821409	1301505	881	0.387292	0.390318	11	8841297	4.8e-25		EUR/11/8312382-9067573	11:8841297 T/G	rs11042097			4759	Haemoglobin concentration	Physiological Measures	Phenotype			5	UK Biobank	https://opengwas.io/
18436	4760	2821410	1301505	881	0.387292	0.390318	11	8841297	5.66e-23		EUR/11/8312382-9067573	11:8841297 T/G	rs11042097			4760	Haematocrit percentage	Physiological Measures	Phenotype			5	UK Biobank	https://opengwas.io/
18436	7618	2819093	1301505	881	0.387292	0.390318	11	8841297	5.77e-44	cis	EUR/11/8312382-9067573	11:8841297 T/G	rs11042097	DENND2B	11315	7615	DENND2B Brain (Meta) eQTL		Gene Expression	Brain (Meta)		2	Brain Meta	https://yanglab.westlake.edu.cn/data/brainmeta
18436	7620	2819095	1301505	881	0.387292	0.390318	11	8841297	7.84e-18	cis	EUR/11/8312382-9067573	11:8841297 T/G	rs11042097	TMEM9B	13193	7617	TMEM9B Brain (Meta) eQTL		Gene Expression	Brain (Meta)		2	Brain Meta	https://yanglab.westlake.edu.cn/data/brainmeta
18436	31446	2819080	1301505	881	0.387292	0.390318	11	8841297	2.91e-08	cis	EUR/11/8312382-9067573	11:8841297 T/G	rs11042097	DENND2B	11315	30862	ST5 Brain (Meta) eQTL		Gene Expression	Brain (Meta)		3	Brain eMeta	https://www.nature.com/articles/s41467-018-04558-1
18436	65922	2819110	1301505	881	0.387292	0.390318	11	8841297	1.54e-14	cis	EUR/11/8312382-9067573	11:8841297 T/G	rs11042097	TMEM9B	13193	57954	TMEM9B Adipose Subcutaneous eQTL		Gene Expression	Adipose Subcutaneous		9	GTEx Atlas	https://www.gtexportal.org/home/downloads/adult-gtex/overview
18436	141084	2819161	1301505	881	0.387292	0.390318	11	8841297	1.93e-12	cis	EUR/11/8312382-9067573	11:8841297 T/G	rs11042097	AKIP1	11320	131507	AKIP1 Artery Tibial eQTL		Gene Expression	Artery Tibial		9	GTEx Atlas	https://www.gtexportal.org/home/downloads/adult-gtex/overview
18436	141087	2819163	1301505	881	0.387292	0.390318	11	8841297	5.37e-10	cis	EUR/11/8312382-9067573	11:8841297 T/G	rs11042097	NRIP3	13194	131510	NRIP3 Artery Tibial eQTL		Gene Expression	Artery Tibial		9	GTEx Atlas	https://www.gtexportal.org/home/downloads/adult-gtex/overview
18436	338430	2819283	1301505	881	0.387292	0.390318	11	8841297	8.56e-16	cis	EUR/11/8312382-9067573	11:8841297 T/G	rs11042097	TMEM9B	13193	324039	TMEM9B Breast Mammary Tissue eQTL		Gene Expression	Breast Mammary Tissue		9	GTEx Atlas	https://www.gtexportal.org/home/downloads/adult-gtex/overview
18436	369665	2819307	1301505	881	0.387292	0.390318	11	8841297	1.77e-16	cis	EUR/11/8312382-9067573	11:8841297 T/G	rs11042097	DENND2B	11315	354726	DENND2B Cells EBV transformed lymphocytes eQTL		Gene Expression	Cells EBV transformed lymphocytes		9	GTEx Atlas	https://www.gtexportal.org/home/downloads/adult-gtex/overview
18436	384394	2819316	1301505	881	0.387292	0.390318	11	8841297	2.16e-12	cis	EUR/11/8312382-9067573	11:8841297 T/G	rs11042097	AKIP1	11320	369100	AKIP1 Colon Sigmoid eQTL		Gene Expression	Colon Sigmoid		9	GTEx Atlas	https://www.gtexportal.org/home/downloads/adult-gtex/overview
18436	415383	2819333	1301505	881	0.387292	0.390318	11	8841297	2.04e-10	cis	EUR/11/8312382-9067573	11:8841297 T/G	rs11042097	AKIP1	11320	399396	AKIP1 Ooesophagus Gastroesophageal Junction eQTL		Gene Expression	Esophagus Gastroesophageal Junction		9	GTEx Atlas	https://www.gtexportal.org/home/downloads/adult-gtex/overview
18436	447838	2819353	1301505	881	0.387292	0.390318	11	8841297	5.44e-10	cis	EUR/11/8312382-9067573	11:8841297 T/G	rs11042097	TMEM9B	13193	431264	TMEM9B Ooesophagus Muscularis eQTL		Gene Expression	Esophagus Muscularis		9	GTEx Atlas	https://www.gtexportal.org/home/downloads/adult-gtex/overview
18436	477025	2819373	1301505	881	0.387292	0.390318	11	8841297	1.3e-08	cis	EUR/11/8312382-9067573	11:8841297 T/G	rs11042097	NRIP3	13194	459853	NRIP3 Heart Left Ventricle eQTL		Gene Expression	Heart Left Ventricle		9	GTEx Atlas	https://www.gtexportal.org/home/downloads/adult-gtex/overview
18436	511349	2819390	1301505	881	0.387292	0.390318	11	8841297	6.16e-10	cis	EUR/11/8312382-9067573	11:8841297 T/G	rs11042097	TMEM9B	13193	493208	TMEM9B Lung eQTL		Gene Expression	Lung		9	GTEx Atlas	https://www.gtexportal.org/home/downloads/adult-gtex/overview
18436	584657	2819437	1301505	881	0.387292	0.390318	11	8841297	4.01e-17	cis	EUR/11/8312382-9067573	11:8841297 T/G	rs11042097	TMEM9B	13193	564881	TMEM9B Pancreas eQTL		Gene Expression	Pancreas		9	GTEx Atlas	https://www.gtexportal.org/home/downloads/adult-gtex/overview
18436	613452	2819456	1301505	881	0.387292	0.390318	11	8841297	3.35e-10	cis	EUR/11/8312382-9067573	11:8841297 T/G	rs11042097	TMEM9B	13193	593020	TMEM9B Prostate eQTL		Gene Expression	Prostate		9	GTEx Atlas	https://www.gtexportal.org/home/downloads/adult-gtex/overview
18436	677012	2819493	1301505	881	0.387292	0.390318	11	8841297	3.65e-12	cis	EUR/11/8312382-9067573	11:8841297 T/G	rs11042097	TMEM9B-AS1	29729	654954	TMEM9B-AS1 Spleen eQTL		Gene Expression	Spleen		9	GTEx Atlas	https://www.gtexportal.org/home/downloads/adult-gtex/overview
18436	1709241	2820033	1301505	881	0.387292	0.390318	11	8841297	4.09e-09	cis	EUR/11/8312382-9067573	11:8841297 T/G	rs11042097	DENND2B	11315	1643380	DENND2B Ooesophagus Mucosa sQTL chr11:8830874:8831556		Splice Variant	Esophagus Mucosa		9	GTEx Atlas	https://www.gtexportal.org/home/downloads/adult-gtex/overview
18436	2644079	2821021	1301505	881	0.387292	0.390318	11	8841297	2.55e-15	cis	EUR/11/8312382-9067573	11:8841297 T/G	rs11042097	NRIP3	13194	2518031	NRIP3 Blood eQTL		Gene Expression	Blood		12	eQTLGen	https://www.eqtlgen.org/
18436	2760454	2821093	1301505	881	0.387292	0.390318	11	8841297	2.5e-239	cis	EUR/11/8312382-9067573	11:8841297 T/G	rs11042097	DENND2B	11315	2634793	DENND2B Whole blood cg13736131 methQTL		Methylation	Whole blood		11	GoDMC	http://www.godmc.org.uk/
18436	2760455	2821090	1301505	881	0.387292	0.390318	11	8841297	1.32e-192	cis	EUR/11/8312382-9067573	11:8841297 T/G	rs11042097	DENND2B	11315	2634794	DENND2B Whole blood cg12865939 methQTL		Methylation	Whole blood		11	GoDMC	http://www.godmc.org.uk/
18436	2760456	2821106	1301505	881	0.387292	0.390318	11	8841297	1.77e-302	cis	EUR/11/8312382-9067573	11:8841297 T/G	rs11042097	DENND2B	11315	2634795	DENND2B Whole blood cg17213154 methQTL		Methylation	Whole blood		11	GoDMC	http://www.godmc.org.uk/
18436	2760457	2821028	1301505	881	0.387292	0.390318	11	8841297	1.64e-85	cis	EUR/11/8312382-9067573	11:8841297 T/G	rs11042097	DENND2B	11315	2634796	DENND2B Whole blood cg00249584 methQTL		Methylation	Whole blood		11	GoDMC	http://www.godmc.org.uk/
18436	2760461	2821136	1301505	881	0.387292	0.390318	11	8841297	0	cis	EUR/11/8312382-9067573	11:8841297 T/G	rs11042097	DENND2B	11315	2634800	DENND2B Whole blood cg24654028 methQTL		Methylation	Whole blood		11	GoDMC	http://www.godmc.org.uk/
18436	2760493	2821144	1301505	881	0.387292	0.390318	11	8841297	0	cis	EUR/11/8312382-9067573	11:8841297 T/G	rs11042097	TMEM9B	13193	2634832	TMEM9B Whole blood cg26577738 methQTL		Methylation	Whole blood		11	GoDMC	http://www.godmc.org.uk/
18761	919	2824485	1306233	882	0.955556	0	11	10182063	1.35e-101		EUR/11/9067573-10940012	11:10182063 A/G	rs10500721			919	Hematocrit	Physiological Measures	Phenotype			1	EBI GWAS Catalog	https://opengwas.io/
18761	926	2824493	1306233	882	0.955556	0	11	10182063	1.06e-78		EUR/11/9067573-10940012	11:10182063 A/G	rs10500721			926	Red blood cell count	Physiological Measures	Phenotype			1	EBI GWAS Catalog	https://opengwas.io/
18761	2583	2824663	1306233	882	0.955556	0	11	10182063	4.07e-64		EUR/11/9067573-10940012	11:10182063 A/G	rs10500721			2583	Red blood cell erythrocyte count (UKB data field 30010)	Physiological Measures	Phenotype			1	EBI GWAS Catalog	https://opengwas.io/
18761	4758	2825901	1306233	882	0.955556	0	11	10182063	2.72e-53		EUR/11/9067573-10940012	11:10182063 A/G	rs10500721			4758	Red blood cell (erythrocyte) count	Physiological Measures	Phenotype			5	UK Biobank	https://opengwas.io/
18761	4759	2825902	1306233	882	0.955556	0	11	10182063	1.92e-51		EUR/11/9067573-10940012	11:10182063 A/G	rs10500721			4759	Haemoglobin concentration	Physiological Measures	Phenotype			5	UK Biobank	https://opengwas.io/
18761	4760	2825903	1306233	882	0.955556	0	11	10182063	9.18e-60		EUR/11/9067573-10940012	11:10182063 A/G	rs10500721			4760	Haematocrit percentage	Physiological Measures	Phenotype			5	UK Biobank	https://opengwas.io/
18761	2760572	2825377	1306233	882	0.955556	0	11	10182063	0	cis	EUR/11/9067573-10940012	11:10182063 A/G	rs10500721	SBF2	6424	2634911	SBF2 Whole blood cg23875677 methQTL		Methylation	Whole blood		11	GoDMC	http://www.godmc.org.uk/
19304	22	3239296	2144495	994	0.977189	0.000351535	12	111446804	3.37e-20		EUR/12/108876352-112823299	12:111446804 T/C	rs3184504			22	Sum neutrophil eosinophil counts	Physiological Measures	Phenotype			1	EBI GWAS Catalog	https://opengwas.io/
19304	23	3239297	2144495	994	0.977189	0.000351535	12	111446804	3.1e-21		EUR/12/108876352-112823299	12:111446804 T/C	rs3184504			23	Granulocyte count	Physiological Measures	Phenotype			1	EBI GWAS Catalog	https://opengwas.io/
19304	26	3239300	2144495	994	0.977189	0.000351535	12	111446804	3.9e-13		EUR/12/108876352-112823299	12:111446804 T/C	rs3184504			26	Sum basophil neutrophil counts	Physiological Measures	Phenotype			1	EBI GWAS Catalog	https://opengwas.io/
19304	29	3239303	2144495	994	0.977189	0.000351535	12	111446804	1.22e-26		EUR/12/108876352-112823299	12:111446804 T/C	rs3184504			29	Myeloid white cell count	Physiological Measures	Phenotype			1	EBI GWAS Catalog	https://opengwas.io/
19304	30	3239304	2144495	994	0.977189	0.000351535	12	111446804	6.93e-134		EUR/12/108876352-112823299	12:111446804 T/C	rs3184504			30	Lymphocyte counts	Physiological Measures	Phenotype			1	EBI GWAS Catalog	https://opengwas.io/
19304	55	3239310	2144495	994	0.977189	0.000351535	12	111446804	6.9e-10		EUR/12/108876352-112823299	12:111446804 T/C	rs3184504			55	Offspring birth weight	Anthropometric Measures	Phenotype			1	EBI GWAS Catalog	https://opengwas.io/
19304	63	3239313	2144495	994	0.977189	0.000351535	12	111446804	8.63e-12		EUR/12/108876352-112823299	12:111446804 T/C	rs3184504			63	Stroke	Disease Of Circulatory System	Phenotype			1	EBI GWAS Catalog	https://opengwas.io/
19304	97	3239331	2144495	994	0.977189	0.000351535	12	111446804	5.78e-09		EUR/12/108876352-112823299	12:111446804 T/C	rs3184504			97	Endometrial cancer (endometrioid histology)	Neoplasm	Phenotype			1	EBI GWAS Catalog	https://opengwas.io/
19304	108	3239338	2144495	994	0.977189	0.000351535	12	111446804	3.4e-14		EUR/12/108876352-112823299	12:111446804 T/C	rs3184504			108	Parental longevity (combined parental attained age, Martingale residuals)	Physiological Measures	Phenotype			1	EBI GWAS Catalog	https://opengwas.io/
19304	112	3239342	2144495	994	0.977189	0.000351535	12	111446804	1.7e-12		EUR/12/108876352-112823299	12:111446804 T/C	rs3184504			112	Parental longevity (father's attained age)	Physiological Measures	Phenotype			1	EBI GWAS Catalog	https://opengwas.io/
19304	168	3239374	2144495	994	0.977189	0.000351535	12	111446804	2.71e-22		EUR/12/108876352-112823299	12:111446804 T/C	rs3184504			168	Appendicular lean mass	Anthropometric Measures	Phenotype			1	EBI GWAS Catalog	https://opengwas.io/
19304	330	3239446	2144495	994	0.977189	0.000351535	12	111446804	2.98e-09		EUR/12/108876352-112823299	12:111446804 T/C	rs3184504			330	Central Memory CD4+ T cell Absolute Count	Cell Trait	Cell Trait	Whole Blood		1	EBI GWAS Catalog	https://opengwas.io/
19304	383	3239460	2144495	994	0.977189	0.000351535	12	111446804	7.66e-12		EUR/12/108876352-112823299	12:111446804 T/C	rs3184504			383	CD4+ T cell Absolute Count	Cell Trait	Cell Trait	Whole Blood		1	EBI GWAS Catalog	https://opengwas.io/
19304	396	3239465	2144495	994	0.977189	0.000351535	12	111446804	2.65e-08		EUR/12/108876352-112823299	12:111446804 T/C	rs3184504			396	T cell Absolute Count	Cell Trait	Cell Trait	Whole Blood		1	EBI GWAS Catalog	https://opengwas.io/
19304	813	3239562	2144495	994	0.977189	0.000351535	12	111446804	1.29e-08		EUR/12/108876352-112823299	12:111446804 T/C	rs3184504			813	CD4 on CD4+ T cell	Cell Trait	Cell Trait	Whole Blood		1	EBI GWAS Catalog	https://opengwas.io/
19304	815	3239564	2144495	994	0.977189	0.000351535	12	111446804	4.81e-08		EUR/12/108876352-112823299	12:111446804 T/C	rs3184504			815	CD4 on naive CD4+ T cell	Cell Trait	Cell Trait	Whole Blood		1	EBI GWAS Catalog	https://opengwas.io/
19304	917	3239595	2144495	994	0.977189	0.000351535	12	111446804	5.08e-43		EUR/12/108876352-112823299	12:111446804 T/C	rs3184504			917	Basophil count	Physiological Measures	Phenotype			1	EBI GWAS Catalog	https://opengwas.io/
19304	919	3239597	2144495	994	0.977189	0.000351535	12	111446804	3.32e-243		EUR/12/108876352-112823299	12:111446804 T/C	rs3184504			919	Hematocrit	Physiological Measures	Phenotype			1	EBI GWAS Catalog	https://opengwas.io/
19304	921	3239599	2144495	994	0.977189	0.000351535	12	111446804	0		EUR/12/108876352-112823299	12:111446804 T/C	rs3184504			921	Lymphocyte count	Physiological Measures	Phenotype			1	EBI GWAS Catalog	https://opengwas.io/
19304	924	3239602	2144495	994	0.977189	0.000351535	12	111446804	1.58e-139		EUR/12/108876352-112823299	12:111446804 T/C	rs3184504			924	Monocyte count	Physiological Measures	Phenotype			1	EBI GWAS Catalog	https://opengwas.io/
19304	925	3239603	2144495	994	0.977189	0.000351535	12	111446804	1.9e-52		EUR/12/108876352-112823299	12:111446804 T/C	rs3184504			925	Neutrophil count	Physiological Measures	Phenotype			1	EBI GWAS Catalog	https://opengwas.io/
19304	926	3239604	2144495	994	0.977189	0.000351535	12	111446804	2.64e-129		EUR/12/108876352-112823299	12:111446804 T/C	rs3184504			926	Red blood cell count	Physiological Measures	Phenotype			1	EBI GWAS Catalog	https://opengwas.io/
19304	928	3239606	2144495	994	0.977189	0.000351535	12	111446804	3.69e-292		EUR/12/108876352-112823299	12:111446804 T/C	rs3184504			928	White blood cell count	Physiological Measures	Phenotype			1	EBI GWAS Catalog	https://opengwas.io/
19304	930	3239607	2144495	994	0.977189	0.000351535	12	111446804	0		EUR/12/108876352-112823299	12:111446804 T/C	rs3184504			930	Eosinophil percentage of white cells	Physiological Measures	Phenotype			1	EBI GWAS Catalog	https://opengwas.io/
19304	932	3239609	2144495	994	0.977189	0.000351535	12	111446804	7.5e-164		EUR/12/108876352-112823299	12:111446804 T/C	rs3184504			932	High light scatter reticulocyte percentage of red cells	Physiological Measures	Phenotype			1	EBI GWAS Catalog	https://opengwas.io/
19304	938	3239616	2144495	994	0.977189	0.000351535	12	111446804	1.7e-171		EUR/12/108876352-112823299	12:111446804 T/C	rs3184504			938	Reticulocyte fraction of red cells	Physiological Measures	Phenotype			1	EBI GWAS Catalog	https://opengwas.io/
19304	939	3239617	2144495	994	0.977189	0.000351535	12	111446804	1.7e-28		EUR/12/108876352-112823299	12:111446804 T/C	rs3184504			939	Low density lipoprotein cholesterol levels	Physiological Measures	Phenotype			1	EBI GWAS Catalog	https://opengwas.io/
19304	1216	3239697	2144495	994	0.977189	0.000351535	12	111446804	2.24e-13		EUR/12/108876352-112823299	12:111446804 T/C	rs3184504			1216	Interleukin-27 levels	Physiological Measures	Phenotype			1	EBI GWAS Catalog	https://opengwas.io/
19304	1225	3239702	2144495	994	0.977189	0.000351535	12	111446804	3.84e-13		EUR/12/108876352-112823299	12:111446804 T/C	rs3184504			1225	Tumor necrosis factor receptor 2 levels	Physiological Measures	Phenotype			1	EBI GWAS Catalog	https://opengwas.io/
19304	1235	3239709	2144495	994	0.977189	0.000351535	12	111446804	3.41e-10		EUR/12/108876352-112823299	12:111446804 T/C	rs3184504			1235	Pappalysin-1 levels	Physiological Measures	Phenotype			1	EBI GWAS Catalog	https://opengwas.io/
19304	1254	3239717	2144495	994	0.977189	0.000351535	12	111446804	7.43e-10		EUR/12/108876352-112823299	12:111446804 T/C	rs3184504			1254	C-C motif chemokine 3 levels	Physiological Measures	Phenotype			1	EBI GWAS Catalog	https://opengwas.io/
19304	1258	3239719	2144495	994	0.977189	0.000351535	12	111446804	8.15e-14		EUR/12/108876352-112823299	12:111446804 T/C	rs3184504			1258	C-X-C motif chemokine 16 levels	Physiological Measures	Phenotype			1	EBI GWAS Catalog	https://opengwas.io/
19304	1294	3239744	2144495	994	0.977189	0.000351535	12	111446804	5.8e-31		EUR/12/108876352-112823299	12:111446804 T/C	rs3184504			1294	Liver enzyme levels (alanine transaminase)	Physiological Measures	Phenotype			1	EBI GWAS Catalog	https://opengwas.io/
19304	1304	3239901	2144495	994	0.977189	0.000351535	12	111446804	1.08e-60		EUR/12/108876352-112823299	12:111446804 T/C	rs3184504			1304	Type 1 diabetes	Metabolic Disease	Phenotype			1	EBI GWAS Catalog	https://opengwas.io/
19304	1320	3239909	2144495	994	0.977189	0.000351535	12	111446804	3.5e-83		EUR/12/108876352-112823299	12:111446804 T/C	rs3184504			1320	Spleen volume	Physiological Measures	Phenotype			1	EBI GWAS Catalog	https://opengwas.io/
19304	1398	3239947	2144495	994	0.977189	0.000351535	12	111446804	1.4e-25		EUR/12/108876352-112823299	12:111446804 T/C	rs3184504			1398	Hashimoto thyroiditis	Metabolic Disease	Phenotype			1	EBI GWAS Catalog	https://opengwas.io/
19304	1489	3239995	2144495	994	0.977189	0.000351535	12	111446804	1.76e-56		EUR/12/108876352-112823299	12:111446804 T/C	rs3184504			1489	Total bilirubin levels	Physiological Measures	Phenotype			1	EBI GWAS Catalog	https://opengwas.io/
19304	1491	3239998	2144495	994	0.977189	0.000351535	12	111446804	1.46e-45		EUR/12/108876352-112823299	12:111446804 T/C	rs3184504			1491	Serum uric acid levels	Physiological Measures	Phenotype			1	EBI GWAS Catalog	https://opengwas.io/
19304	1498	3240007	2144495	994	0.977189	0.000351535	12	111446804	4.73e-16		EUR/12/108876352-112823299	12:111446804 T/C	rs3184504			1498	Medication use (diuretics)	Physiological Measures	Phenotype			1	EBI GWAS Catalog	https://opengwas.io/
19304	1499	3240008	2144495	994	0.977189	0.000351535	12	111446804	7.71e-22		EUR/12/108876352-112823299	12:111446804 T/C	rs3184504			1499	Medication use (beta blocking agents)	Disease Of Circulatory System	Phenotype			1	EBI GWAS Catalog	https://opengwas.io/
19304	1500	3240009	2144495	994	0.977189	0.000351535	12	111446804	2.22e-12		EUR/12/108876352-112823299	12:111446804 T/C	rs3184504			1500	Medication use (calcium channel blockers)	Behavioural Measures	Phenotype			1	EBI GWAS Catalog	https://opengwas.io/
19304	1501	3240010	2144495	994	0.977189	0.000351535	12	111446804	2.71e-27		EUR/12/108876352-112823299	12:111446804 T/C	rs3184504			1501	Medication use (agents acting on the renin-angiotensin system)	Disease Of Circulatory System	Phenotype			1	EBI GWAS Catalog	https://opengwas.io/
19304	1503	3240012	2144495	994	0.977189	0.000351535	12	111446804	8.73e-113		EUR/12/108876352-112823299	12:111446804 T/C	rs3184504			1503	Medication use (thyroid preparations)	Metabolic Disease	Phenotype			1	EBI GWAS Catalog	https://opengwas.io/
19304	1596	3240058	2144495	994	0.977189	0.000351535	12	111446804	4.02e-08		EUR/12/108876352-112823299	12:111446804 T/C	rs3184504			1596	Procollagen galactosyltransferase 1 measurement	Physiological Measures	Phenotype			1	EBI GWAS Catalog	https://opengwas.io/
19304	1613	3240067	2144495	994	0.977189	0.000351535	12	111446804	1.19e-20		EUR/12/108876352-112823299	12:111446804 T/C	rs3184504			1613	Interleukin-2 receptor subunit beta measurement	Physiological Measures	Phenotype			1	EBI GWAS Catalog	https://opengwas.io/
19304	1624	3240079	2144495	994	0.977189	0.000351535	12	111446804	5.67e-11		EUR/12/108876352-112823299	12:111446804 T/C	rs3184504			1624	Serum alkaline phosphatase levels	Physiological Measures	Phenotype			1	EBI GWAS Catalog	https://opengwas.io/
19304	1625	3240081	2144495	994	0.977189	0.000351535	12	111446804	1.6e-29		EUR/12/108876352-112823299	12:111446804 T/C	rs3184504			1625	Serum phosphate levels	Physiological Measures	Phenotype			1	EBI GWAS Catalog	https://opengwas.io/
19304	1626	3240083	2144495	994	0.977189	0.000351535	12	111446804	7.9e-30		EUR/12/108876352-112823299	12:111446804 T/C	rs3184504			1626	Apolipoprotein B levels	Physiological Measures	Phenotype			1	EBI GWAS Catalog	https://opengwas.io/
19304	1628	3240086	2144495	994	0.977189	0.000351535	12	111446804	2.1e-44		EUR/12/108876352-112823299	12:111446804 T/C	rs3184504			1628	Direct low density lipoprotein cholesterol levels	Physiological Measures	Phenotype			1	EBI GWAS Catalog	https://opengwas.io/
19304	1631	3240095	2144495	994	0.977189	0.000351535	12	111446804	9.03e-11		EUR/12/108876352-112823299	12:111446804 T/C	rs3184504			1631	Triglyceride levels	Physiological Measures	Phenotype			1	EBI GWAS Catalog	https://opengwas.io/
19304	1637	3240107	2144495	994	0.977189	0.000351535	12	111446804	2.55e-35		EUR/12/108876352-112823299	12:111446804 T/C	rs3184504			1637	Immature fraction of reticulocytes	Physiological Measures	Phenotype			1	EBI GWAS Catalog	https://opengwas.io/
19304	1638	3240111	2144495	994	0.977189	0.000351535	12	111446804	6.62e-166		EUR/12/108876352-112823299	12:111446804 T/C	rs3184504			1638	Reticulocyte count	Physiological Measures	Phenotype			1	EBI GWAS Catalog	https://opengwas.io/
19304	1639	3240112	2144495	994	0.977189	0.000351535	12	111446804	9.66e-94		EUR/12/108876352-112823299	12:111446804 T/C	rs3184504			1639	Bilirubin levels	Physiological Measures	Phenotype			1	EBI GWAS Catalog	https://opengwas.io/
19304	1642	3240118	2144495	994	0.977189	0.000351535	12	111446804	4e-28		EUR/12/108876352-112823299	12:111446804 T/C	rs3184504			1642	Alanine aminotransferase levels	Physiological Measures	Phenotype			1	EBI GWAS Catalog	https://opengwas.io/
19304	1643	3240120	2144495	994	0.977189	0.000351535	12	111446804	9.79e-15		EUR/12/108876352-112823299	12:111446804 T/C	rs3184504			1643	Aspartate aminotransferase levels	Physiological Measures	Phenotype			1	EBI GWAS Catalog	https://opengwas.io/
19304	1645	3240124	2144495	994	0.977189	0.000351535	12	111446804	1.25e-68		EUR/12/108876352-112823299	12:111446804 T/C	rs3184504			1645	Direct bilirubin levels	Physiological Measures	Phenotype			1	EBI GWAS Catalog	https://opengwas.io/
19304	1650	3240133	2144495	994	0.977189	0.000351535	12	111446804	2.71e-20		EUR/12/108876352-112823299	12:111446804 T/C	rs3184504			1650	Serum albumin levels	Physiological Measures	Phenotype			1	EBI GWAS Catalog	https://opengwas.io/
19304	1652	3240134	2144495	994	0.977189	0.000351535	12	111446804	5.44e-16		EUR/12/108876352-112823299	12:111446804 T/C	rs3184504			1652	Serum total protein level	Physiological Measures	Phenotype			1	EBI GWAS Catalog	https://opengwas.io/
19304	1980	3240233	2144495	994	0.977189	0.000351535	12	111446804	0		EUR/12/108876352-112823299	12:111446804 T/C	rs3184504			1980	White blood cell count (eosinophil)	Physiological Measures	Phenotype			1	EBI GWAS Catalog	https://opengwas.io/
19304	1981	3240234	2144495	994	0.977189	0.000351535	12	111446804	7.69e-182		EUR/12/108876352-112823299	12:111446804 T/C	rs3184504			1981	High light scatter reticulocyte count	Physiological Measures	Phenotype			1	EBI GWAS Catalog	https://opengwas.io/
19304	1982	3240235	2144495	994	0.977189	0.000351535	12	111446804	0		EUR/12/108876352-112823299	12:111446804 T/C	rs3184504			1982	White blood cell count (lymphocyte)	Physiological Measures	Phenotype			1	EBI GWAS Catalog	https://opengwas.io/
19304	1986	3240243	2144495	994	0.977189	0.000351535	12	111446804	6.35e-99		EUR/12/108876352-112823299	12:111446804 T/C	rs3184504			1986	White blood cell count (monocyte)	Physiological Measures	Phenotype			1	EBI GWAS Catalog	https://opengwas.io/
19304	1987	3240246	2144495	994	0.977189	0.000351535	12	111446804	0		EUR/12/108876352-112823299	12:111446804 T/C	rs3184504			1987	Platelet count	Physiological Measures	Phenotype			1	EBI GWAS Catalog	https://opengwas.io/
19304	1995	3240265	2144495	994	0.977189	0.000351535	12	111446804	1.7e-153		EUR/12/108876352-112823299	12:111446804 T/C	rs3184504			1995	Diastolic blood pressure	Physiological Measures	Phenotype			1	EBI GWAS Catalog	https://opengwas.io/
19304	1996	3240266	2144495	994	0.977189	0.000351535	12	111446804	1.38e-39		EUR/12/108876352-112823299	12:111446804 T/C	rs3184504			1996	Systolic blood pressure	Physiological Measures	Phenotype			1	EBI GWAS Catalog	https://opengwas.io/
19304	2000	3240272	2144495	994	0.977189	0.000351535	12	111446804	2.2e-78		EUR/12/108876352-112823299	12:111446804 T/C	rs3184504			2000	Autoimmune traits	Physiological Measures	Phenotype			1	EBI GWAS Catalog	https://opengwas.io/
19304	2002	3240274	2144495	994	0.977189	0.000351535	12	111446804	3.7e-35		EUR/12/108876352-112823299	12:111446804 T/C	rs3184504			2002	Cardiovascular disease	Disease Of Circulatory System	Phenotype			1	EBI GWAS Catalog	https://opengwas.io/
19304	2004	3240276	2144495	994	0.977189	0.000351535	12	111446804	6.4e-117		EUR/12/108876352-112823299	12:111446804 T/C	rs3184504			2004	Hypothyroidism	Metabolic Disease	Phenotype			1	EBI GWAS Catalog	https://opengwas.io/
19304	2006	3240277	2144495	994	0.977189	0.000351535	12	111446804	6.94e-20		EUR/12/108876352-112823299	12:111446804 T/C	rs3184504			2006	Basal metabolic rate	Physiological Measures	Phenotype			1	EBI GWAS Catalog	https://opengwas.io/
19304	2011	3240284	2144495	994	0.977189	0.000351535	12	111446804	8.2e-10		EUR/12/108876352-112823299	12:111446804 T/C	rs3184504			2011	Hair colour	Anthropometric Measures	Phenotype			1	EBI GWAS Catalog	https://opengwas.io/
19304	2053	3240311	2144495	994	0.977189	0.000351535	12	111446804	1.5e-11		EUR/12/108876352-112823299	12:111446804 T/C	rs3184504			2053	Acetate levels	Physiological Measures	Phenotype			1	EBI GWAS Catalog	https://opengwas.io/
19304	2060	3240318	2144495	994	0.977189	0.000351535	12	111446804	1.32e-11		EUR/12/108876352-112823299	12:111446804 T/C	rs3184504			2060	Total cholines levels	Physiological Measures	Phenotype			1	EBI GWAS Catalog	https://opengwas.io/
19304	2062	3240320	2144495	994	0.977189	0.000351535	12	111446804	3e-11		EUR/12/108876352-112823299	12:111446804 T/C	rs3184504			2062	Clinical LDL cholesterol levels	Physiological Measures	Phenotype			1	EBI GWAS Catalog	https://opengwas.io/
19304	2068	3240327	2144495	994	0.977189	0.000351535	12	111446804	4.99e-11		EUR/12/108876352-112823299	12:111446804 T/C	rs3184504			2068	Cholesteryl ester levels in HDL	Physiological Measures	Phenotype			1	EBI GWAS Catalog	https://opengwas.io/
19304	2069	3240329	2144495	994	0.977189	0.000351535	12	111446804	1.68e-11		EUR/12/108876352-112823299	12:111446804 T/C	rs3184504			2069	Free cholesterol levels in HDL	Physiological Measures	Phenotype			1	EBI GWAS Catalog	https://opengwas.io/
19304	2070	3240331	2144495	994	0.977189	0.000351535	12	111446804	2.13e-09		EUR/12/108876352-112823299	12:111446804 T/C	rs3184504			2070	Total lipid levels in HDL	Physiological Measures	Phenotype			1	EBI GWAS Catalog	https://opengwas.io/
19304	2071	3240333	2144495	994	0.977189	0.000351535	12	111446804	1.06e-09		EUR/12/108876352-112823299	12:111446804 T/C	rs3184504			2071	Concentration of HDL particles	Physiological Measures	Phenotype			1	EBI GWAS Catalog	https://opengwas.io/
19304	2077	3240340	2144495	994	0.977189	0.000351535	12	111446804	4.2e-11		EUR/12/108876352-112823299	12:111446804 T/C	rs3184504			2077	Cholesterol to total lipids ratio in IDL	Physiological Measures	Phenotype			1	EBI GWAS Catalog	https://opengwas.io/
19304	2087	3240350	2144495	994	0.977189	0.000351535	12	111446804	5.7e-12		EUR/12/108876352-112823299	12:111446804 T/C	rs3184504			2087	Triglycerides to total lipids ratio in IDL	Physiological Measures	Phenotype			1	EBI GWAS Catalog	https://opengwas.io/
19304	2089	3240352	2144495	994	0.977189	0.000351535	12	111446804	4.21e-10		EUR/12/108876352-112823299	12:111446804 T/C	rs3184504			2089	Cholesterol levels in large HDL	Physiological Measures	Phenotype			1	EBI GWAS Catalog	https://opengwas.io/
19304	2091	3240354	2144495	994	0.977189	0.000351535	12	111446804	6.3e-10		EUR/12/108876352-112823299	12:111446804 T/C	rs3184504			2091	Cholesteryl ester levels in large HDL	Physiological Measures	Phenotype			1	EBI GWAS Catalog	https://opengwas.io/
19304	2092	3240356	2144495	994	0.977189	0.000351535	12	111446804	9e-10		EUR/12/108876352-112823299	12:111446804 T/C	rs3184504			2092	Cholesteryl esters to total lipids ratio in large HDL	Physiological Measures	Phenotype			1	EBI GWAS Catalog	https://opengwas.io/
19304	2093	3240358	2144495	994	0.977189	0.000351535	12	111446804	7.91e-10		EUR/12/108876352-112823299	12:111446804 T/C	rs3184504			2093	Free cholesterol levels in large HDL	Physiological Measures	Phenotype			1	EBI GWAS Catalog	https://opengwas.io/
19304	2096	3240362	2144495	994	0.977189	0.000351535	12	111446804	5.19e-10		EUR/12/108876352-112823299	12:111446804 T/C	rs3184504			2096	Concentration of large HDL particles	Physiological Measures	Phenotype			1	EBI GWAS Catalog	https://opengwas.io/
19304	2101	3240367	2144495	994	0.977189	0.000351535	12	111446804	1.9e-11		EUR/12/108876352-112823299	12:111446804 T/C	rs3184504			2101	Cholesterol levels in large LDL	Physiological Measures	Phenotype			1	EBI GWAS Catalog	https://opengwas.io/
19304	2102	3240368	2144495	994	0.977189	0.000351535	12	111446804	6.9e-12		EUR/12/108876352-112823299	12:111446804 T/C	rs3184504			2102	Cholesterol to total lipids ratio in large LDL	Physiological Measures	Phenotype			1	EBI GWAS Catalog	https://opengwas.io/
19304	2103	3240369	2144495	994	0.977189	0.000351535	12	111446804	8.1e-11		EUR/12/108876352-112823299	12:111446804 T/C	rs3184504			2103	Cholesteryl ester levels in large LDL	Physiological Measures	Phenotype			1	EBI GWAS Catalog	https://opengwas.io/
19304	2105	3240370	2144495	994	0.977189	0.000351535	12	111446804	1.1e-12		EUR/12/108876352-112823299	12:111446804 T/C	rs3184504			2105	Free cholesterol levels in large LDL	Physiological Measures	Phenotype			1	EBI GWAS Catalog	https://opengwas.io/
19304	2107	3240372	2144495	994	0.977189	0.000351535	12	111446804	6.6e-11		EUR/12/108876352-112823299	12:111446804 T/C	rs3184504			2107	Total lipid levels in large LDL	Physiological Measures	Phenotype			1	EBI GWAS Catalog	https://opengwas.io/
19304	2109	3240374	2144495	994	0.977189	0.000351535	12	111446804	6.6e-11		EUR/12/108876352-112823299	12:111446804 T/C	rs3184504			2109	Phospholipid levels in large LDL	Physiological Measures	Phenotype			1	EBI GWAS Catalog	https://opengwas.io/
19304	2112	3240377	2144495	994	0.977189	0.000351535	12	111446804	3.5e-11		EUR/12/108876352-112823299	12:111446804 T/C	rs3184504			2112	Triglycerides to total lipids ratio in large LDL	Physiological Measures	Phenotype			1	EBI GWAS Catalog	https://opengwas.io/
19304	2125	3240390	2144495	994	0.977189	0.000351535	12	111446804	4.1e-10		EUR/12/108876352-112823299	12:111446804 T/C	rs3184504			2125	Linoleic acid levels	Physiological Measures	Phenotype			1	EBI GWAS Catalog	https://opengwas.io/
19304	2127	3240393	2144495	994	0.977189	0.000351535	12	111446804	1.4e-24		EUR/12/108876352-112823299	12:111446804 T/C	rs3184504			2127	Lactate levels	Physiological Measures	Phenotype			1	EBI GWAS Catalog	https://opengwas.io/
19304	2128	3240394	2144495	994	0.977189	0.000351535	12	111446804	1.7e-10		EUR/12/108876352-112823299	12:111446804 T/C	rs3184504			2128	LDL cholesterol levels	Physiological Measures	Phenotype			1	EBI GWAS Catalog	https://opengwas.io/
19304	2129	3240395	2144495	994	0.977189	0.000351535	12	111446804	1e-09		EUR/12/108876352-112823299	12:111446804 T/C	rs3184504			2129	Cholesteryl ester levels in LDL	Physiological Measures	Phenotype			1	EBI GWAS Catalog	https://opengwas.io/
19304	2130	3240396	2144495	994	0.977189	0.000351535	12	111446804	5.5e-12		EUR/12/108876352-112823299	12:111446804 T/C	rs3184504			2130	Free cholesterol levels in LDL	Physiological Measures	Phenotype			1	EBI GWAS Catalog	https://opengwas.io/
19304	2131	3240397	2144495	994	0.977189	0.000351535	12	111446804	5.3e-10		EUR/12/108876352-112823299	12:111446804 T/C	rs3184504			2131	Total lipid levels in LDL	Physiological Measures	Phenotype			1	EBI GWAS Catalog	https://opengwas.io/
19304	2132	3240398	2144495	994	0.977189	0.000351535	12	111446804	5.1e-09		EUR/12/108876352-112823299	12:111446804 T/C	rs3184504			2132	Concentration of LDL particles	Physiological Measures	Phenotype			1	EBI GWAS Catalog	https://opengwas.io/
19304	2133	3240399	2144495	994	0.977189	0.000351535	12	111446804	2.1e-10		EUR/12/108876352-112823299	12:111446804 T/C	rs3184504			2133	Phospholipid levels in LDL	Physiological Measures	Phenotype			1	EBI GWAS Catalog	https://opengwas.io/
19304	2136	3240402	2144495	994	0.977189	0.000351535	12	111446804	4e-09		EUR/12/108876352-112823299	12:111446804 T/C	rs3184504			2136	Leucine levels	Physiological Measures	Phenotype			1	EBI GWAS Catalog	https://opengwas.io/
19304	2141	3240409	2144495	994	0.977189	0.000351535	12	111446804	4.97e-09		EUR/12/108876352-112823299	12:111446804 T/C	rs3184504			2141	Free cholesterol levels in medium HDL	Physiological Measures	Phenotype			1	EBI GWAS Catalog	https://opengwas.io/
19304	2142	3240410	2144495	994	0.977189	0.000351535	12	111446804	1.2e-12		EUR/12/108876352-112823299	12:111446804 T/C	rs3184504			2142	Free cholesterol to total lipids ratio in medium HDL	Physiological Measures	Phenotype			1	EBI GWAS Catalog	https://opengwas.io/
19304	2149	3240418	2144495	994	0.977189	0.000351535	12	111446804	3.8e-08		EUR/12/108876352-112823299	12:111446804 T/C	rs3184504			2149	Cholesterol levels in medium LDL	Physiological Measures	Phenotype			1	EBI GWAS Catalog	https://opengwas.io/
19304	2150	3240419	2144495	994	0.977189	0.000351535	12	111446804	9.9e-09		EUR/12/108876352-112823299	12:111446804 T/C	rs3184504			2150	Cholesterol to total lipids ratio in medium LDL	Physiological Measures	Phenotype			1	EBI GWAS Catalog	https://opengwas.io/
19304	2153	3240422	2144495	994	0.977189	0.000351535	12	111446804	3.7e-10		EUR/12/108876352-112823299	12:111446804 T/C	rs3184504			2153	Free cholesterol levels in medium LDL	Physiological Measures	Phenotype			1	EBI GWAS Catalog	https://opengwas.io/
19304	2160	3240429	2144495	994	0.977189	0.000351535	12	111446804	5.9e-10		EUR/12/108876352-112823299	12:111446804 T/C	rs3184504			2160	Triglycerides to total lipids ratio in medium LDL	Physiological Measures	Phenotype			1	EBI GWAS Catalog	https://opengwas.io/
19304	2175	3240444	2144495	994	0.977189	0.000351535	12	111446804	3.2e-10		EUR/12/108876352-112823299	12:111446804 T/C	rs3184504			2175	Total cholesterol minus HDL-C levels	Physiological Measures	Phenotype			1	EBI GWAS Catalog	https://opengwas.io/
19304	2178	3240446	2144495	994	0.977189	0.000351535	12	111446804	5.8e-12		EUR/12/108876352-112823299	12:111446804 T/C	rs3184504			2178	Omega-6 fatty acid levels	Physiological Measures	Phenotype			1	EBI GWAS Catalog	https://opengwas.io/
19304	2182	3240452	2144495	994	0.977189	0.000351535	12	111446804	1.83e-09		EUR/12/108876352-112823299	12:111446804 T/C	rs3184504			2182	Phosphatidylcholine levels	Physiological Measures	Phenotype			1	EBI GWAS Catalog	https://opengwas.io/
19304	2183	3240454	2144495	994	0.977189	0.000351535	12	111446804	5.51e-10		EUR/12/108876352-112823299	12:111446804 T/C	rs3184504			2183	Phosphoglycerides levels	Physiological Measures	Phenotype			1	EBI GWAS Catalog	https://opengwas.io/
19304	2184	3240455	2144495	994	0.977189	0.000351535	12	111446804	1.7e-11		EUR/12/108876352-112823299	12:111446804 T/C	rs3184504			2184	Polyunsaturated fatty acid levels	Physiological Measures	Phenotype			1	EBI GWAS Catalog	https://opengwas.io/
19304	2194	3240466	2144495	994	0.977189	0.000351535	12	111446804	1.7e-08		EUR/12/108876352-112823299	12:111446804 T/C	rs3184504			2194	Free cholesterol to total lipids ratio in small HDL	Physiological Measures	Phenotype			1	EBI GWAS Catalog	https://opengwas.io/
19304	2201	3240474	2144495	994	0.977189	0.000351535	12	111446804	5e-09		EUR/12/108876352-112823299	12:111446804 T/C	rs3184504			2201	Cholesterol levels in small LDL	Physiological Measures	Phenotype			1	EBI GWAS Catalog	https://opengwas.io/
19304	2205	3240477	2144495	994	0.977189	0.000351535	12	111446804	6.8e-11		EUR/12/108876352-112823299	12:111446804 T/C	rs3184504			2205	Free cholesterol levels in small LDL	Physiological Measures	Phenotype			1	EBI GWAS Catalog	https://opengwas.io/
19304	2207	3240479	2144495	994	0.977189	0.000351535	12	111446804	2.2e-09		EUR/12/108876352-112823299	12:111446804 T/C	rs3184504			2207	Total lipid levels in small LDL	Physiological Measures	Phenotype			1	EBI GWAS Catalog	https://opengwas.io/
19304	2209	3240481	2144495	994	0.977189	0.000351535	12	111446804	4.5e-12		EUR/12/108876352-112823299	12:111446804 T/C	rs3184504			2209	Phospholipid levels in small LDL	Physiological Measures	Phenotype			1	EBI GWAS Catalog	https://opengwas.io/
19304	2233	3240505	2144495	994	0.977189	0.000351535	12	111446804	1.7e-09		EUR/12/108876352-112823299	12:111446804 T/C	rs3184504			2233	Total lipid levels in lipoprotein particles	Physiological Measures	Phenotype			1	EBI GWAS Catalog	https://opengwas.io/
19304	2234	3240508	2144495	994	0.977189	0.000351535	12	111446804	4.4e-11		EUR/12/108876352-112823299	12:111446804 T/C	rs3184504			2234	Total concentration of lipoprotein particles	Physiological Measures	Phenotype			1	EBI GWAS Catalog	https://opengwas.io/
19304	2235	3240510	2144495	994	0.977189	0.000351535	12	111446804	7.7e-12		EUR/12/108876352-112823299	12:111446804 T/C	rs3184504			2235	Total phospholipid levels in lipoprotein particles	Physiological Measures	Phenotype			1	EBI GWAS Catalog	https://opengwas.io/
19304	2255	3240530	2144495	994	0.977189	0.000351535	12	111446804	7.8e-09		EUR/12/108876352-112823299	12:111446804 T/C	rs3184504			2255	Concentration of very large HDL particles	Physiological Measures	Phenotype			1	EBI GWAS Catalog	https://opengwas.io/
19304	2273	3240548	2144495	994	0.977189	0.000351535	12	111446804	1.3e-10		EUR/12/108876352-112823299	12:111446804 T/C	rs3184504			2273	Cholesterol to total lipids ratio in very small VLDL	Physiological Measures	Phenotype			1	EBI GWAS Catalog	https://opengwas.io/
19304	2326	3240598	2144495	994	0.977189	0.000351535	12	111446804	4.91e-08		EUR/12/108876352-112823299	12:111446804 T/C	rs3184504			2326	Estimated glomerular filtration rate (creatinine)	Physiological Measures	Phenotype			1	EBI GWAS Catalog	https://opengwas.io/
19304	2332	3239273	2144495	994	0.977189	0.000351535	12	111446804	1.49e-13		EUR/12/108876352-112823299	12:111446804 T/C	rs3184504			2332	Cholesterol, total	Physiological Measures	Phenotype			1	EBI GWAS Catalog	https://opengwas.io/
19304	2400	3239363	2144495	994	0.977189	0.000351535	12	111446804	4.9e-08		EUR/12/108876352-112823299	12:111446804 T/C	rs3184504			2400	Heart failure	Disease Of Circulatory System	Phenotype			1	EBI GWAS Catalog	https://opengwas.io/
19304	2401	3239364	2144495	994	0.977189	0.000351535	12	111446804	5.58e-09		EUR/12/108876352-112823299	12:111446804 T/C	rs3184504			2401	Glaucoma (multi-trait analysis)	Disease Of Eye And Adnexa	Phenotype			1	EBI GWAS Catalog	https://opengwas.io/
19304	2471	3239748	2144495	994	0.977189	0.000351535	12	111446804	2.22e-12		EUR/12/108876352-112823299	12:111446804 T/C	rs3184504			2471	Coronary artery disease (Firth correction)	Disease Of Circulatory System	Phenotype			1	EBI GWAS Catalog	https://opengwas.io/
19304	2475	3239750	2144495	994	0.977189	0.000351535	12	111446804	2.21e-12		EUR/12/108876352-112823299	12:111446804 T/C	rs3184504			2475	Coronary artery disease (SPA correction)	Disease Of Circulatory System	Phenotype			1	EBI GWAS Catalog	https://opengwas.io/
19304	2479	3239756	2144495	994	0.977189	0.000351535	12	111446804	3.13e-90		EUR/12/108876352-112823299	12:111446804 T/C	rs3184504			2479	Total bilirubin levels (UKB data field 30840)	Physiological Measures	Phenotype			1	EBI GWAS Catalog	https://opengwas.io/
19304	2493	3239764	2144495	994	0.977189	0.000351535	12	111446804	3.11e-09		EUR/12/108876352-112823299	12:111446804 T/C	rs3184504			2493	Angina (Firth correction)	Disease Of Circulatory System	Phenotype			1	EBI GWAS Catalog	https://opengwas.io/
19304	2500	3239768	2144495	994	0.977189	0.000351535	12	111446804	1.12e-114		EUR/12/108876352-112823299	12:111446804 T/C	rs3184504			2500	Hypothyroidism or myxoooedema (Firth correction)	Metabolic Disease	Phenotype			1	EBI GWAS Catalog	https://opengwas.io/
19304	2523	3239776	2144495	994	0.977189	0.000351535	12	111446804	8.2e-38		EUR/12/108876352-112823299	12:111446804 T/C	rs3184504			2523	High blood pressure (UKB data field 6150) (Firth correction)	Disease Of Circulatory System	Phenotype			1	EBI GWAS Catalog	https://opengwas.io/
19304	2543	3239788	2144495	994	0.977189	0.000351535	12	111446804	3.09e-09		EUR/12/108876352-112823299	12:111446804 T/C	rs3184504			2543	Angina (SPA correction)	Disease Of Circulatory System	Phenotype			1	EBI GWAS Catalog	https://opengwas.io/
19304	2550	3239793	2144495	994	0.977189	0.000351535	12	111446804	1.11e-114		EUR/12/108876352-112823299	12:111446804 T/C	rs3184504			2550	Hypothyroidism or myxoooedema (SPA correction)	Metabolic Disease	Phenotype			1	EBI GWAS Catalog	https://opengwas.io/
19304	2573	3239803	2144495	994	0.977189	0.000351535	12	111446804	8.2e-38		EUR/12/108876352-112823299	12:111446804 T/C	rs3184504			2573	High blood pressure (UKB data field 6150) (SPA correction)	Physiological Measures	Phenotype			1	EBI GWAS Catalog	https://opengwas.io/
19304	2582	3239810	2144495	994	0.977189	0.000351535	12	111446804	9.46e-193		EUR/12/108876352-112823299	12:111446804 T/C	rs3184504			2582	White blood cell leukocyte count (UKB data field 30000)	Physiological Measures	Phenotype			1	EBI GWAS Catalog	https://opengwas.io/
19304	2583	3239812	2144495	994	0.977189	0.000351535	12	111446804	3.45e-75		EUR/12/108876352-112823299	12:111446804 T/C	rs3184504			2583	Red blood cell erythrocyte count (UKB data field 30010)	Physiological Measures	Phenotype			1	EBI GWAS Catalog	https://opengwas.io/
19304	2585	3239816	2144495	994	0.977189	0.000351535	12	111446804	1.15e-15		EUR/12/108876352-112823299	12:111446804 T/C	rs3184504			2585	Mean corpuscular volume (UKB data field 30040)	Physiological Measures	Phenotype			1	EBI GWAS Catalog	https://opengwas.io/
19304	2588	3239830	2144495	994	0.977189	0.000351535	12	111446804	1.12e-291		EUR/12/108876352-112823299	12:111446804 T/C	rs3184504			2588	Lymphocyte count (UKB data field 30120)	Physiological Measures	Phenotype			1	EBI GWAS Catalog	https://opengwas.io/
19304	2589	3239833	2144495	994	0.977189	0.000351535	12	111446804	8.35e-91		EUR/12/108876352-112823299	12:111446804 T/C	rs3184504			2589	Monocyte count (UKB data field 30130)	Physiological Measures	Phenotype			1	EBI GWAS Catalog	https://opengwas.io/
19304	2590	3239837	2144495	994	0.977189	0.000351535	12	111446804	2.25e-43		EUR/12/108876352-112823299	12:111446804 T/C	rs3184504			2590	Neutrophill count (UKB data field 30140)	Physiological Measures	Phenotype			1	EBI GWAS Catalog	https://opengwas.io/
19304	2597	3239853	2144495	994	0.977189	0.000351535	12	111446804	2.81e-20		EUR/12/108876352-112823299	12:111446804 T/C	rs3184504			2597	Alanine aminotransferase levels (UKB data field 30620)	Physiological Measures	Phenotype			1	EBI GWAS Catalog	https://opengwas.io/
19304	2598	3239855	2144495	994	0.977189	0.000351535	12	111446804	1.09e-30		EUR/12/108876352-112823299	12:111446804 T/C	rs3184504			2598	Apolipoprotein A levels (UKB data field 30630)	Physiological Measures	Phenotype			1	EBI GWAS Catalog	https://opengwas.io/
19304	2599	3239857	2144495	994	0.977189	0.000351535	12	111446804	1.46e-24		EUR/12/108876352-112823299	12:111446804 T/C	rs3184504			2599	Apolipoprotein B levels (UKB data field 30640)	Physiological Measures	Phenotype			1	EBI GWAS Catalog	https://opengwas.io/
19304	2601	3239860	2144495	994	0.977189	0.000351535	12	111446804	5.57e-17		EUR/12/108876352-112823299	12:111446804 T/C	rs3184504			2601	Aspartate aminotransferase levels (UKB data field 30650)	Physiological Measures	Phenotype			1	EBI GWAS Catalog	https://opengwas.io/
19304	2602	3239861	2144495	994	0.977189	0.000351535	12	111446804	1.83e-60		EUR/12/108876352-112823299	12:111446804 T/C	rs3184504			2602	Direct bilirubin levels (UKB data field 30660)	Physiological Measures	Phenotype			1	EBI GWAS Catalog	https://opengwas.io/
19304	2605	3239868	2144495	994	0.977189	0.000351535	12	111446804	7.94e-52		EUR/12/108876352-112823299	12:111446804 T/C	rs3184504			2605	Cholesterol levels (UKB data field 30690)	Physiological Measures	Phenotype			1	EBI GWAS Catalog	https://opengwas.io/
19304	2608	3239872	2144495	994	0.977189	0.000351535	12	111446804	2.95e-230		EUR/12/108876352-112823299	12:111446804 T/C	rs3184504			2608	Cystatin C levels (UKB data field 30720)	Physiological Measures	Phenotype			1	EBI GWAS Catalog	https://opengwas.io/
19304	2612	3239876	2144495	994	0.977189	0.000351535	12	111446804	2.22e-47		EUR/12/108876352-112823299	12:111446804 T/C	rs3184504			2612	High density lipoprotein cholesterol levels (UKB data field 30760)	Physiological Measures	Phenotype			1	EBI GWAS Catalog	https://opengwas.io/
19304	2614	3239883	2144495	994	0.977189	0.000351535	12	111446804	1.01e-29		EUR/12/108876352-112823299	12:111446804 T/C	rs3184504			2614	Phosphate levels (UKB data field 30810)	Physiological Measures	Phenotype			1	EBI GWAS Catalog	https://opengwas.io/
19304	2618	3239890	2144495	994	0.977189	0.000351535	12	111446804	8.15e-60		EUR/12/108876352-112823299	12:111446804 T/C	rs3184504			2618	Urate levels (UKB data field 30880)	Physiological Measures	Phenotype			1	EBI GWAS Catalog	https://opengwas.io/
19304	2620	3239893	2144495	994	0.977189	0.000351535	12	111446804	9.01e-75		EUR/12/108876352-112823299	12:111446804 T/C	rs3184504			2620	Diastolic blood pressure automated reading (UKB data field 4079)	Physiological Measures	Phenotype			1	EBI GWAS Catalog	https://opengwas.io/
19304	2621	3239894	2144495	994	0.977189	0.000351535	12	111446804	3.07e-24		EUR/12/108876352-112823299	12:111446804 T/C	rs3184504			2621	Systolic blood pressure automated reading (UKB data field 4080)	Physiological Measures	Phenotype			1	EBI GWAS Catalog	https://opengwas.io/
19304	2647	3240301	2144495	994	0.977189	0.000351535	12	111446804	5.5e-19		EUR/12/108876352-112823299	12:111446804 T/C	rs3184504			2647	Primary biliary cholangitis	Disease Of Digestive System	Phenotype			1	EBI GWAS Catalog	https://opengwas.io/
19304	2869	3241098	2144495	994	0.977189	0.000351535	12	111446804	2.1e-10		EUR/12/108876352-112823299	12:111446804 T/C	rs3184504			2869	Standing height	Anthropometric Measures	Phenotype			5	UK Biobank	https://opengwas.io/
19304	2923	3241110	2144495	994	0.977189	0.000351535	12	111446804	4e-08		EUR/12/108876352-112823299	12:111446804 T/C	rs3184504			2923	Father's age at death	Physiological Measures	Phenotype			5	UK Biobank	https://opengwas.io/
19304	2939	3241125	2144495	994	0.977189	0.000351535	12	111446804	1.4e-09		EUR/12/108876352-112823299	12:111446804 T/C	rs3184504			2939	6mm strong meridian (right)	Physiological Measures	Phenotype			5	UK Biobank	https://opengwas.io/
19304	2948	3241127	2144495	994	0.977189	0.000351535	12	111446804	6.1e-11		EUR/12/108876352-112823299	12:111446804 T/C	rs3184504			2948	Operation code: tonsillectomy +/- adenoids	Infectious Disease	Phenotype			5	UK Biobank	https://opengwas.io/
19304	2961	3241130	2144495	994	0.977189	0.000351535	12	111446804	1.2e-10		EUR/12/108876352-112823299	12:111446804 T/C	rs3184504			2961	Vascular/heart problems diagnosed by doctor: Heart attack	Disease Of Circulatory System	Phenotype			5	UK Biobank	https://opengwas.io/
19304	2964	3241131	2144495	994	0.977189	0.000351535	12	111446804	6.4e-09		EUR/12/108876352-112823299	12:111446804 T/C	rs3184504			2964	Medication for pain relief, constipation, heartburn: Omeprazole (e.g. Zanprol)	Disease Of Digestive System	Phenotype			5	UK Biobank	https://opengwas.io/
19304	2967	3241133	2144495	994	0.977189	0.000351535	12	111446804	1.2e-19		EUR/12/108876352-112823299	12:111446804 T/C	rs3184504			2967	Treatment/medication code: atenolol	Disease Of Circulatory System	Phenotype			5	UK Biobank	https://opengwas.io/
19304	2992	3241140	2144495	994	0.977189	0.000351535	12	111446804	5.2e-09		EUR/12/108876352-112823299	12:111446804 T/C	rs3184504			2992	Treatment/medication code: ramipril	Disease Of Circulatory System	Phenotype			5	UK Biobank	https://opengwas.io/
19304	2998	3241143	2144495	994	0.977189	0.000351535	12	111446804	9.1e-17		EUR/12/108876352-112823299	12:111446804 T/C	rs3184504			2998	Medication for cholesterol, blood pressure or diabetes: None of the above	Metabolic Disease	Phenotype			5	UK Biobank	https://opengwas.io/
19304	3055	3241155	2144495	994	0.977189	0.000351535	12	111446804	5.3e-20		EUR/12/108876352-112823299	12:111446804 T/C	rs3184504			3055	Diagnoses - secondary ICD10: I10 Essential (primary) hypertension	Disease Of Circulatory System	Phenotype			5	UK Biobank	https://opengwas.io/
19304	3137	3241184	2144495	994	0.977189	0.000351535	12	111446804	3.6e-08		EUR/12/108876352-112823299	12:111446804 T/C	rs3184504			3137	Non-cancer illness code, self-reported: gout	Metabolic Disease	Phenotype			5	UK Biobank	https://opengwas.io/
19304	3142	3241186	2144495	994	0.977189	0.000351535	12	111446804	8.1e-50		EUR/12/108876352-112823299	12:111446804 T/C	rs3184504			3142	Vascular/heart problems diagnosed by doctor: None of the above	Disease Of Circulatory System	Phenotype			5	UK Biobank	https://opengwas.io/
19304	3149	3241189	2144495	994	0.977189	0.000351535	12	111446804	4.2e-09		EUR/12/108876352-112823299	12:111446804 T/C	rs3184504			3149	6mm weak meridian (right)	Physiological Measures	Phenotype			5	UK Biobank	https://opengwas.io/
19304	3169	3241194	2144495	994	0.977189	0.000351535	12	111446804	2.9e-11		EUR/12/108876352-112823299	12:111446804 T/C	rs3184504			3169	6mm weak meridian (left)	Physiological Measures	Phenotype			5	UK Biobank	https://opengwas.io/
19304	3217	3241209	2144495	994	0.977189	0.000351535	12	111446804	3.55e-43		EUR/12/108876352-112823299	12:111446804 T/C	rs3184504			3217	Non-cancer illness code, self-reported: hypertension	Disease Of Circulatory System	Phenotype			5	UK Biobank	https://opengwas.io/
19304	3219	3241211	2144495	994	0.977189	0.000351535	12	111446804	1.3e-09		EUR/12/108876352-112823299	12:111446804 T/C	rs3184504			3219	Impedance of leg (left)	Physiological Measures	Phenotype			5	UK Biobank	https://opengwas.io/
19304	3228	3241219	2144495	994	0.977189	0.000351535	12	111446804	2.84e-44		EUR/12/108876352-112823299	12:111446804 T/C	rs3184504			3228	Vascular/heart problems diagnosed by doctor: High blood pressure	Disease Of Circulatory System	Phenotype			5	UK Biobank	https://opengwas.io/
19304	3249	3241233	2144495	994	0.977189	0.000351535	12	111446804	3.7e-26		EUR/12/108876352-112823299	12:111446804 T/C	rs3184504			3249	Medication for cholesterol, blood pressure or diabetes: Blood pressure medication	Disease Of Circulatory System	Phenotype			5	UK Biobank	https://opengwas.io/
19304	3316	3241261	2144495	994	0.977189	0.000351535	12	111446804	1.2e-11		EUR/12/108876352-112823299	12:111446804 T/C	rs3184504			3316	Illnesses of father: None of the above (group 1)	Environmental Measures	Phenotype			5	UK Biobank	https://opengwas.io/
19304	3360	3241279	2144495	994	0.977189	0.000351535	12	111446804	1.7e-08		EUR/12/108876352-112823299	12:111446804 T/C	rs3184504			3360	Diagnoses - secondary ICD10: Z95.5 Presence of coronary angioplasty implant and graft	Disease Of Circulatory System	Phenotype			5	UK Biobank	https://opengwas.io/
19304	3371	3241283	2144495	994	0.977189	0.000351535	12	111446804	4e-11		EUR/12/108876352-112823299	12:111446804 T/C	rs3184504			3371	Non-cancer illness code, self-reported: heart attack/myocardial infarction	Disease Of Circulatory System	Phenotype			5	UK Biobank	https://opengwas.io/
19304	3378	3241286	2144495	994	0.977189	0.000351535	12	111446804	1.6e-08		EUR/12/108876352-112823299	12:111446804 T/C	rs3184504			3378	Treatment/medication code: allopurinol	Metabolic Disease	Phenotype			5	UK Biobank	https://opengwas.io/
19304	3510	3241335	2144495	994	0.977189	0.000351535	12	111446804	4e-16		EUR/12/108876352-112823299	12:111446804 T/C	rs3184504			3510	Illnesses of siblings: None of the above (group 1)	Environmental Measures	Phenotype			5	UK Biobank	https://opengwas.io/
19304	3516	3241344	2144495	994	0.977189	0.000351535	12	111446804	4.4e-29		EUR/12/108876352-112823299	12:111446804 T/C	rs3184504			3516	Trunk fat-free mass	Anthropometric Measures	Phenotype			5	UK Biobank	https://opengwas.io/
19304	3570	3241358	2144495	994	0.977189	0.000351535	12	111446804	9.9e-92		EUR/12/108876352-112823299	12:111446804 T/C	rs3184504			3570	Treatment/medication code: levothyroxine sodium	Metabolic Disease	Phenotype			5	UK Biobank	https://opengwas.io/
19304	3577	3241360	2144495	994	0.977189	0.000351535	12	111446804	2.3e-25		EUR/12/108876352-112823299	12:111446804 T/C	rs3184504			3577	Medication for cholesterol, blood pressure, diabetes, or take exogenous hormones: Blood pressure medication	Disease Of Circulatory System	Phenotype			5	UK Biobank	https://opengwas.io/
19304	3617	3241377	2144495	994	0.977189	0.000351535	12	111446804	3.8e-15		EUR/12/108876352-112823299	12:111446804 T/C	rs3184504			3617	Illnesses of father: Heart disease	Disease Of Circulatory System	Phenotype			5	UK Biobank	https://opengwas.io/
19304	3645	3241382	2144495	994	0.977189	0.000351535	12	111446804	7.1e-11		EUR/12/108876352-112823299	12:111446804 T/C	rs3184504			3645	Treatment/medication code: bendroflumethiazide	Disease Of Circulatory System	Phenotype			5	UK Biobank	https://opengwas.io/
19304	3693	3241409	2144495	994	0.977189	0.000351535	12	111446804	1e-23		EUR/12/108876352-112823299	12:111446804 T/C	rs3184504			3693	Impedance of arm (left)	Physiological Measures	Phenotype			5	UK Biobank	https://opengwas.io/
19304	3726	3241431	2144495	994	0.977189	0.000351535	12	111446804	3e-116		EUR/12/108876352-112823299	12:111446804 T/C	rs3184504			3726	Non-cancer illness code, self-reported: hypothyroidism/myxoooedema	Metabolic Disease	Phenotype			5	UK Biobank	https://opengwas.io/
19304	3743	3241435	2144495	994	0.977189	0.000351535	12	111446804	1.8e-19		EUR/12/108876352-112823299	12:111446804 T/C	rs3184504			3743	Impedance of whole body	Physiological Measures	Phenotype			5	UK Biobank	https://opengwas.io/
19304	3771	3241451	2144495	994	0.977189	0.000351535	12	111446804	1.6e-25		EUR/12/108876352-112823299	12:111446804 T/C	rs3184504			3771	Systolic blood pressure, automated reading	Physiological Measures	Phenotype			5	UK Biobank	https://opengwas.io/
19304	3785	3241465	2144495	994	0.977189	0.000351535	12	111446804	4.17e-11		EUR/12/108876352-112823299	12:111446804 T/C	rs3184504			3785	Ever smoked	Behavioural Measures	Phenotype			5	UK Biobank	https://opengwas.io/
19304	3789	3241467	2144495	994	0.977189	0.000351535	12	111446804	3.6e-21		EUR/12/108876352-112823299	12:111446804 T/C	rs3184504			3789	Taking other prescription medications	Behavioural Measures	Phenotype			5	UK Biobank	https://opengwas.io/
19304	3796	3241469	2144495	994	0.977189	0.000351535	12	111446804	2.1e-16		EUR/12/108876352-112823299	12:111446804 T/C	rs3184504			3796	Medication for cholesterol, blood pressure, diabetes, or take exogenous hormones: None of the above	Metabolic Disease	Phenotype			5	UK Biobank	https://opengwas.io/
19304	3888	3241496	2144495	994	0.977189	0.000351535	12	111446804	2.18e-09		EUR/12/108876352-112823299	12:111446804 T/C	rs3184504			3888	Treatment/medication code: folic acid product	Physiological Measures	Phenotype			5	UK Biobank	https://opengwas.io/
19304	3949	3241511	2144495	994	0.977189	0.000351535	12	111446804	2.1e-21		EUR/12/108876352-112823299	12:111446804 T/C	rs3184504			3949	Number of treatments/medications taken	Behavioural Measures	Phenotype			5	UK Biobank	https://opengwas.io/
19304	3989	3241525	2144495	994	0.977189	0.000351535	12	111446804	4.8e-19		EUR/12/108876352-112823299	12:111446804 T/C	rs3184504			3989	Number of self-reported non-cancer illnesses	Physiological Measures	Phenotype			5	UK Biobank	https://opengwas.io/
19304	4005	3241538	2144495	994	0.977189	0.000351535	12	111446804	5.3e-37		EUR/12/108876352-112823299	12:111446804 T/C	rs3184504			4005	Diagnoses - secondary ICD10: E03.9 Hypothyroidism, unspecified	Metabolic Disease	Phenotype			5	UK Biobank	https://opengwas.io/
19304	4257	3241630	2144495	994	0.977189	0.000351535	12	111446804	2.2e-09		EUR/12/108876352-112823299	12:111446804 T/C	rs3184504			4257	3mm strong meridian (right)	Anthropometric Measures	Phenotype			5	UK Biobank	https://opengwas.io/
19304	4278	3241634	2144495	994	0.977189	0.000351535	12	111446804	3.4e-09		EUR/12/108876352-112823299	12:111446804 T/C	rs3184504			4278	Medication for pain relief, constipation, heartburn: Aspirin	Disease Of Digestive System	Phenotype			5	UK Biobank	https://opengwas.io/
19304	4303	3241643	2144495	994	0.977189	0.000351535	12	111446804	3.1e-11		EUR/12/108876352-112823299	12:111446804 T/C	rs3184504			4303	Impedance of leg (right)	Physiological Measures	Phenotype			5	UK Biobank	https://opengwas.io/
19304	4325	3241649	2144495	994	0.977189	0.000351535	12	111446804	3.7e-10		EUR/12/108876352-112823299	12:111446804 T/C	rs3184504			4325	Age hay fever, rhinitis or eczema diagnosed	Disease Of Skin And Subcutaneous Tissue	Phenotype			5	UK Biobank	https://opengwas.io/
19304	4353	3241663	2144495	994	0.977189	0.000351535	12	111446804	5.5e-22		EUR/12/108876352-112823299	12:111446804 T/C	rs3184504			4353	Impedance of arm (right)	Physiological Measures	Phenotype			5	UK Biobank	https://opengwas.io/
19304	4365	3241671	2144495	994	0.977189	0.000351535	12	111446804	4.5e-79		EUR/12/108876352-112823299	12:111446804 T/C	rs3184504			4365	Diastolic blood pressure, automated reading	Physiological Measures	Phenotype			5	UK Biobank	https://opengwas.io/
19304	4426	3241686	2144495	994	0.977189	0.000351535	12	111446804	1.57e-24		EUR/12/108876352-112823299	12:111446804 T/C	rs3184504			4426	Non-cancer illness code, self-reported: malabsorption/coeliac disease	Disease Of Digestive System	Phenotype			5	UK Biobank	https://opengwas.io/
19304	4440	3241692	2144495	994	0.977189	0.000351535	12	111446804	8.8e-15		EUR/12/108876352-112823299	12:111446804 T/C	rs3184504			4440	Illnesses of siblings: High blood pressure	Disease Of Circulatory System	Phenotype			5	UK Biobank	https://opengwas.io/
19304	4441	3241693	2144495	994	0.977189	0.000351535	12	111446804	5.4e-10		EUR/12/108876352-112823299	12:111446804 T/C	rs3184504			4441	Treatment/medication code: aspirin	Behavioural Measures	Phenotype			5	UK Biobank	https://opengwas.io/
19304	4532	3241732	2144495	994	0.977189	0.000351535	12	111446804	1.2e-28		EUR/12/108876352-112823299	12:111446804 T/C	rs3184504			4532	Trunk predicted mass	Anthropometric Measures	Phenotype			5	UK Biobank	https://opengwas.io/
19304	4559	3241740	2144495	994	0.977189	0.000351535	12	111446804	2.1e-20		EUR/12/108876352-112823299	12:111446804 T/C	rs3184504			4559	Treatment/medication code: thyroxine product	Metabolic Disease	Phenotype			5	UK Biobank	https://opengwas.io/
19304	4579	3241748	2144495	994	0.977189	0.000351535	12	111446804	1.12e-10		EUR/12/108876352-112823299	12:111446804 T/C	rs3184504			4579	Smoking status: Never	Behavioural Measures	Phenotype			5	UK Biobank	https://opengwas.io/
19304	4757	3241796	2144495	994	0.977189	0.000351535	12	111446804	3.66e-157		EUR/12/108876352-112823299	12:111446804 T/C	rs3184504			4757	White blood cell (leukocyte) count	Physiological Measures	Phenotype			5	UK Biobank	https://opengwas.io/
19304	4758	3241797	2144495	994	0.977189	0.000351535	12	111446804	5.17e-59		EUR/12/108876352-112823299	12:111446804 T/C	rs3184504			4758	Red blood cell (erythrocyte) count	Physiological Measures	Phenotype			5	UK Biobank	https://opengwas.io/
19304	4759	3241799	2144495	994	0.977189	0.000351535	12	111446804	1.42e-108		EUR/12/108876352-112823299	12:111446804 T/C	rs3184504			4759	Haemoglobin concentration	Physiological Measures	Phenotype			5	UK Biobank	https://opengwas.io/
19304	4760	3241802	2144495	994	0.977189	0.000351535	12	111446804	4.4e-99		EUR/12/108876352-112823299	12:111446804 T/C	rs3184504			4760	Haematocrit percentage	Physiological Measures	Phenotype			5	UK Biobank	https://opengwas.io/
19304	4764	3241809	2144495	994	0.977189	0.000351535	12	111446804	0		EUR/12/108876352-112823299	12:111446804 T/C	rs3184504			4764	Platelet crit	Physiological Measures	Phenotype			5	UK Biobank	https://opengwas.io/
19304	4766	3241812	2144495	994	0.977189	0.000351535	12	111446804	5.63e-37		EUR/12/108876352-112823299	12:111446804 T/C	rs3184504			4766	Neutrophill count	Physiological Measures	Phenotype			5	UK Biobank	https://opengwas.io/
19304	4767	3241813	2144495	994	0.977189	0.000351535	12	111446804	1.32e-291		EUR/12/108876352-112823299	12:111446804 T/C	rs3184504			4767	Eosinophill count	Physiological Measures	Phenotype			5	UK Biobank	https://opengwas.io/
19304	4768	3241814	2144495	994	0.977189	0.000351535	12	111446804	1.51e-11		EUR/12/108876352-112823299	12:111446804 T/C	rs3184504			4768	Basophill count	Physiological Measures	Phenotype			5	UK Biobank	https://opengwas.io/
19304	4773	3241819	2144495	994	0.977189	0.000351535	12	111446804	9.91e-221		EUR/12/108876352-112823299	12:111446804 T/C	rs3184504			4773	Eosinophill percentage	Physiological Measures	Phenotype			5	UK Biobank	https://opengwas.io/
19304	4776	3241821	2144495	994	0.977189	0.000351535	12	111446804	1.44e-100		EUR/12/108876352-112823299	12:111446804 T/C	rs3184504			4776	Reticulocyte percentage	Physiological Measures	Phenotype			5	UK Biobank	https://opengwas.io/
19304	4777	3241822	2144495	994	0.977189	0.000351535	12	111446804	8.69e-22		EUR/12/108876352-112823299	12:111446804 T/C	rs3184504			4777	Immature reticulocyte fraction	Physiological Measures	Phenotype			5	UK Biobank	https://opengwas.io/
19304	4778	3241824	2144495	994	0.977189	0.000351535	12	111446804	1.76e-95		EUR/12/108876352-112823299	12:111446804 T/C	rs3184504			4778	High light scatter reticulocyte percentage	Physiological Measures	Phenotype			5	UK Biobank	https://opengwas.io/
19304	4932	3241857	2144495	994	0.977189	0.000351535	12	111446804	1.43e-09		EUR/12/108876352-112823299	12:111446804 T/C	rs3184504			4932	Major coronary heart disease event	Disease Of Circulatory System	Phenotype			5	UK Biobank	https://opengwas.io/
19304	4933	3241856	2144495	994	0.977189	0.000351535	12	111446804	1.43e-09		EUR/12/108876352-112823299	12:111446804 T/C	rs3184504			4933	Major coronary heart disease event excluding revascularizations	Disease Of Circulatory System	Phenotype			5	UK Biobank	https://opengwas.io/
19304	4935	3241858	2144495	994	0.977189	0.000351535	12	111446804	7.3e-09		EUR/12/108876352-112823299	12:111446804 T/C	rs3184504			4935	Coronary atherosclerosis	Disease Of Circulatory System	Phenotype			5	UK Biobank	https://opengwas.io/
19304	4942	3241862	2144495	994	0.977189	0.000351535	12	111446804	7.88e-11		EUR/12/108876352-112823299	12:111446804 T/C	rs3184504			4942	Ischaemic heart disease, wide definition	Disease Of Circulatory System	Phenotype			5	UK Biobank	https://opengwas.io/
19304	4945	3241865	2144495	994	0.977189	0.000351535	12	111446804	5.1e-13		EUR/12/108876352-112823299	12:111446804 T/C	rs3184504			4945	Myocardial infarction, strict	Disease Of Circulatory System	Phenotype			5	UK Biobank	https://opengwas.io/
19304	4958	3241870	2144495	994	0.977189	0.000351535	12	111446804	1.48e-10		EUR/12/108876352-112823299	12:111446804 T/C	rs3184504			4958	Diseases of the circulatory system	Disease Of Circulatory System	Phenotype			5	UK Biobank	https://opengwas.io/
19304	2775964	3240697	2144495	994	0.977189	0.000351535	12	111446804	2.33e-52	cis	EUR/12/108876352-112823299	12:111446804 T/C	rs3184504	LINC02356	30721	2650303	LINC02356 Whole blood cg03354235 methQTL		Methylation	Whole blood		11	GoDMC	http://www.godmc.org.uk/
19304	2834710	6085331	2144495	994	0.977189	0.000351535	12	111446804	9.03e-10	trans	EUR/12/108876352-112823299	12:111446804 T/C	rs3184504	MVK	3602	2710745	MVK Plasma pQTL		Protein	Plasma		4	UK Biobank Proteomics	https://doi.org/10.1038/s41586-023-06592-6
19388	4759	3241801	2141092	994	1	0	12	110066285	2.92e-08		EUR/12/108876352-112823299	12:110066285 C/T	rs12426216			4759	Haemoglobin concentration	Physiological Measures	Phenotype			5	UK Biobank	https://opengwas.io/
19388	4760	3241804	2141092	994	1	0	12	110066285	3.43e-10		EUR/12/108876352-112823299	12:110066285 C/T	rs12426216			4760	Haematocrit percentage	Physiological Measures	Phenotype			5	UK Biobank	https://opengwas.io/
19388	416654	3232064	2141092	994	1	0	12	110066285	7.01e-15	cis	EUR/12/108876352-112823299	12:110066285 C/T	rs12426216	IFT81	5084	400644	IFT81 Ooesophagus Gastroesophageal Junction eQTL		Gene Expression	Esophagus Gastroesophageal Junction		9	GTEx Atlas	https://www.gtexportal.org/home/downloads/adult-gtex/overview
19388	416655	3232072	2141092	994	1	0	12	110066285	3.13e-12	cis	EUR/12/108876352-112823299	12:110066285 C/T	rs12426216	ATP2A2	13020	400645	ATP2A2 Ooesophagus Gastroesophageal Junction eQTL		Gene Expression	Esophagus Gastroesophageal Junction		9	GTEx Atlas	https://www.gtexportal.org/home/downloads/adult-gtex/overview
19388	843603	3233087	2141092	994	1	0	12	110066285	4.83e-08	cis	EUR/12/108876352-112823299	12:110066285 C/T	rs12426216	GIT2	7444	816715	GIT2 Adipose Visceral Omentum sQTL chr12:109939247:109947256		Splice Variant	Adipose Visceral Omentum		9	GTEx Atlas	https://www.gtexportal.org/home/downloads/adult-gtex/overview
19388	1518382	3235091	2141092	994	1	0	12	110066285	1.53e-13	cis	EUR/12/108876352-112823299	12:110066285 C/T	rs12426216	GIT2	7444	1461058	GIT2 Cells Cultured fibroblasts sQTL chr12:109939247:109947256		Splice Variant	Cells Cultured fibroblasts		9	GTEx Atlas	https://www.gtexportal.org/home/downloads/adult-gtex/overview
19388	2404820	3238067	2141092	994	1	0	12	110066285	6.22e-09	cis	EUR/12/108876352-112823299	12:110066285 C/T	rs12426216	ANKRD13A	1265	2303081	ANKRD13A Testis sQTL chr12:110030758:110032447		Splice Variant	Testis		9	GTEx Atlas	https://www.gtexportal.org/home/downloads/adult-gtex/overview
19430	923	3239601	2144499	994	0.505543	0.161863	12	111456268	5.04e-28		EUR/12/108876352-112823299	12:111456268 C/T	rs2073950			923	Mean corpuscular volume	Physiological Measures	Phenotype			1	EBI GWAS Catalog	https://opengwas.io/
19430	1624	6085317	2144499	994	0.505543	0.161863	12	111456268	2.76e-32		EUR/12/108876352-112823299	12:111456268 C/T	rs2073950			1624	Serum alkaline phosphatase levels	Physiological Measures	Phenotype			1	EBI GWAS Catalog	https://opengwas.io/
19430	1642	3240119	2144499	994	0.505543	0.161863	12	111456268	1.18e-10		EUR/12/108876352-112823299	12:111456268 C/T	rs2073950			1642	Alanine aminotransferase levels	Physiological Measures	Phenotype			1	EBI GWAS Catalog	https://opengwas.io/
19430	1650	6085320	2144499	994	0.505543	0.161863	12	111456268	1.38e-09		EUR/12/108876352-112823299	12:111456268 C/T	rs2073950			1650	Serum albumin levels	Physiological Measures	Phenotype			1	EBI GWAS Catalog	https://opengwas.io/
19430	1984	3240240	2144499	994	0.505543	0.161863	12	111456268	2.5e-23		EUR/12/108876352-112823299	12:111456268 C/T	rs2073950			1984	Mean platelet volume	Physiological Measures	Phenotype			1	EBI GWAS Catalog	https://opengwas.io/
19430	1988	3240254	2144499	994	0.505543	0.161863	12	111456268	4.14e-43		EUR/12/108876352-112823299	12:111456268 C/T	rs2073950			1988	Platelet distribution width	Physiological Measures	Phenotype			1	EBI GWAS Catalog	https://opengwas.io/
19430	2586	3239824	2144499	994	0.505543	0.161863	12	111456268	1.68e-143		EUR/12/108876352-112823299	12:111456268 C/T	rs2073950			2586	Platelet count (UKB data field 30080)	Physiological Measures	Phenotype			1	EBI GWAS Catalog	https://opengwas.io/
19430	2587	3239827	2144499	994	0.505543	0.161863	12	111456268	2.06e-20		EUR/12/108876352-112823299	12:111456268 C/T	rs2073950			2587	Mean platelet thrombocyte volume (UKB data field 30100)	Physiological Measures	Phenotype			1	EBI GWAS Catalog	https://opengwas.io/
19430	2596	3239850	2144499	994	0.505543	0.161863	12	111456268	6.35e-36		EUR/12/108876352-112823299	12:111456268 C/T	rs2073950			2596	Alkaline phosphatase levels (UKB data field 30610)	Physiological Measures	Phenotype			1	EBI GWAS Catalog	https://opengwas.io/
19430	2597	3239852	2144499	994	0.505543	0.161863	12	111456268	4.07e-11		EUR/12/108876352-112823299	12:111456268 C/T	rs2073950			2597	Alanine aminotransferase levels (UKB data field 30620)	Physiological Measures	Phenotype			1	EBI GWAS Catalog	https://opengwas.io/
19430	2604	3239865	2144499	994	0.505543	0.161863	12	111456268	1.88e-14		EUR/12/108876352-112823299	12:111456268 C/T	rs2073950			2604	Calcium levels (UKB data field 30680)	Physiological Measures	Phenotype			1	EBI GWAS Catalog	https://opengwas.io/
19430	4759	3241800	2144499	994	0.505543	0.161863	12	111456268	3.1e-15		EUR/12/108876352-112823299	12:111456268 C/T	rs2073950			4759	Haemoglobin concentration	Physiological Measures	Phenotype			5	UK Biobank	https://opengwas.io/
19430	4760	3241803	2144499	994	0.505543	0.161863	12	111456268	1.88e-10		EUR/12/108876352-112823299	12:111456268 C/T	rs2073950			4760	Haematocrit percentage	Physiological Measures	Phenotype			5	UK Biobank	https://opengwas.io/
19430	4765	3241810	2144499	994	0.505543	0.161863	12	111456268	1.29e-10		EUR/12/108876352-112823299	12:111456268 C/T	rs2073950			4765	Mean platelet (thrombocyte) volume	Physiological Measures	Phenotype			5	UK Biobank	https://opengwas.io/
19430	181122	3231562	2144499	994	0.505543	0.161863	12	111456268	4.1e-09	cis	EUR/12/108876352-112823299	12:111456268 C/T	rs2073950	ALDH2	3647	170550	ALDH2 Brain Caudate basal ganglia eQTL		Gene Expression	Brain Caudate basal ganglia		9	GTEx Atlas	https://www.gtexportal.org/home/downloads/adult-gtex/overview
19430	241461	3231691	2144499	994	0.505543	0.161863	12	111456268	5.65e-15	cis	EUR/12/108876352-112823299	12:111456268 C/T	rs2073950	ALDH2	3647	229570	ALDH2 Brain Frontal Cortex BA9 eQTL		Gene Expression	Brain Frontal Cortex BA9		9	GTEx Atlas	https://www.gtexportal.org/home/downloads/adult-gtex/overview
19430	558666	3232420	2144499	994	0.505543	0.161863	12	111456268	1.98e-08	cis	EUR/12/108876352-112823299	12:111456268 C/T	rs2073950	HECTD4	12781	539509	HECTD4 Nerve Tibial eQTL		Gene Expression	Nerve Tibial		9	GTEx Atlas	https://www.gtexportal.org/home/downloads/adult-gtex/overview
19430	585865	3232460	2144499	994	0.505543	0.161863	12	111456268	8.82e-12	cis	EUR/12/108876352-112823299	12:111456268 C/T	rs2073950	SH2B3	3640	566070	SH2B3 Pancreas eQTL		Gene Expression	Pancreas		9	GTEx Atlas	https://www.gtexportal.org/home/downloads/adult-gtex/overview
19430	1636930	3235266	2144499	994	0.505543	0.161863	12	111456268	1.59e-09	cis	EUR/12/108876352-112823299	12:111456268 C/T	rs2073950	ATXN2	17377	1574489	ATXN2 Cells EBV transformed lymphocytes sQTL chr12:111457359:111470108		Splice Variant	Cells EBV transformed lymphocytes		9	GTEx Atlas	https://www.gtexportal.org/home/downloads/adult-gtex/overview
19430	2104588	3236955	2144499	994	0.505543	0.161863	12	111456268	6.95e-09	cis	EUR/12/108876352-112823299	12:111456268 C/T	rs2073950	ALDH2	3647	2018303	ALDH2 Ovary sQTL chr12:111792163:111792598		Splice Variant	Ovary		9	GTEx Atlas	https://www.gtexportal.org/home/downloads/adult-gtex/overview
19430	2104589	3236956	2144499	994	0.505543	0.161863	12	111456268	4.69e-09	cis	EUR/12/108876352-112823299	12:111456268 C/T	rs2073950	ALDH2	3647	2018304	ALDH2 Ovary sQTL chr12:111792198:111792598		Splice Variant	Ovary		9	GTEx Atlas	https://www.gtexportal.org/home/downloads/adult-gtex/overview
19430	2645672	3240654	2144499	994	0.505543	0.161863	12	111456268	9.12e-60	cis	EUR/12/108876352-112823299	12:111456268 C/T	rs2073950	PHETA1	16588	2519622	PHETA1 Blood eQTL		Gene Expression	Blood		12	eQTLGen	https://www.eqtlgen.org/
19430	2775966	3240702	2144499	994	0.505543	0.161863	12	111456268	3.82e-58	cis	EUR/12/108876352-112823299	12:111456268 C/T	rs2073950	SH2B3	3640	2650305	SH2B3 Whole blood cg03799530 methQTL		Methylation	Whole blood		11	GoDMC	http://www.godmc.org.uk/
19430	2775968	3240680	2144499	994	0.505543	0.161863	12	111456268	2.36e-172	cis	EUR/12/108876352-112823299	12:111456268 C/T	rs2073950	SH2B3	3640	2650307	SH2B3 Whole blood cg01356824 methQTL		Methylation	Whole blood		11	GoDMC	http://www.godmc.org.uk/
19430	2834712	6085333	2144499	994	0.505543	0.161863	12	111456268	3.22e-18	cis	EUR/12/108876352-112823299	12:111456268 C/T	rs2073950	SH2B3	3640	2710747	SH2B3 Plasma pQTL		Protein	Plasma		4	UK Biobank Proteomics	https://doi.org/10.1038/s41586-023-06592-6
19531	918	3244037	2146776	995	0.954248	0	12	112826950	1.52e-08		EUR/12/112823299-113743304	12:112826950 C/T	rs4767014			918	Eosinophil counts	Physiological Measures	Phenotype			1	EBI GWAS Catalog	https://opengwas.io/
19531	919	3244040	2146776	995	0.954248	0	12	112826950	3.91e-09		EUR/12/112823299-113743304	12:112826950 C/T	rs4767014			919	Hematocrit	Physiological Measures	Phenotype			1	EBI GWAS Catalog	https://opengwas.io/
19531	921	3244046	2146776	995	0.954248	0	12	112826950	6.49e-15		EUR/12/112823299-113743304	12:112826950 C/T	rs4767014			921	Lymphocyte count	Physiological Measures	Phenotype			1	EBI GWAS Catalog	https://opengwas.io/
19531	926	3244050	2146776	995	0.954248	0	12	112826950	3.81e-08		EUR/12/112823299-113743304	12:112826950 C/T	rs4767014			926	Red blood cell count	Physiological Measures	Phenotype			1	EBI GWAS Catalog	https://opengwas.io/
19531	928	3244053	2146776	995	0.954248	0	12	112826950	2.73e-12		EUR/12/112823299-113743304	12:112826950 C/T	rs4767014			928	White blood cell count	Physiological Measures	Phenotype			1	EBI GWAS Catalog	https://opengwas.io/
19531	937	3244066	2146776	995	0.954248	0	12	112826950	3.8e-22		EUR/12/112823299-113743304	12:112826950 C/T	rs4767014			937	Plateletcrit	Physiological Measures	Phenotype			1	EBI GWAS Catalog	https://opengwas.io/
19531	1418	3244188	2146776	995	0.954248	0	12	112826950	3.04e-18		EUR/12/112823299-113743304	12:112826950 C/T	rs4767014			1418	Myocardial infarction	Disease Of Circulatory System	Phenotype			1	EBI GWAS Catalog	https://opengwas.io/
19531	1496	3244220	2146776	995	0.954248	0	12	112826950	1.36e-09		EUR/12/112823299-113743304	12:112826950 C/T	rs4767014			1496	Medication use (vasodilators used in cardiac diseases)	Disease Of Circulatory System	Phenotype			1	EBI GWAS Catalog	https://opengwas.io/
19531	1508	3244229	2146776	995	0.954248	0	12	112826950	3.94e-09		EUR/12/112823299-113743304	12:112826950 C/T	rs4767014			1508	Medication use (salicylic acid and derivatives)	Behavioural Measures	Phenotype			1	EBI GWAS Catalog	https://opengwas.io/
19531	1987	3244317	2146776	995	0.954248	0	12	112826950	3.41e-17		EUR/12/112823299-113743304	12:112826950 C/T	rs4767014			1987	Platelet count	Physiological Measures	Phenotype			1	EBI GWAS Catalog	https://opengwas.io/
19531	2582	3244136	2146776	995	0.954248	0	12	112826950	2.13e-09		EUR/12/112823299-113743304	12:112826950 C/T	rs4767014			2582	White blood cell leukocyte count (UKB data field 30000)	Physiological Measures	Phenotype			1	EBI GWAS Catalog	https://opengwas.io/
19531	2586	3244143	2146776	995	0.954248	0	12	112826950	5.22e-17		EUR/12/112823299-113743304	12:112826950 C/T	rs4767014			2586	Platelet count (UKB data field 30080)	Physiological Measures	Phenotype			1	EBI GWAS Catalog	https://opengwas.io/
19531	2608	3244161	2146776	995	0.954248	0	12	112826950	1.38e-12		EUR/12/112823299-113743304	12:112826950 C/T	rs4767014			2608	Cystatin C levels (UKB data field 30720)	Physiological Measures	Phenotype			1	EBI GWAS Catalog	https://opengwas.io/
19531	4757	3244902	2146776	995	0.954248	0	12	112826950	2.54e-08		EUR/12/112823299-113743304	12:112826950 C/T	rs4767014			4757	White blood cell (leukocyte) count	Physiological Measures	Phenotype			5	UK Biobank	https://opengwas.io/
19531	4759	3244904	2146776	995	0.954248	0	12	112826950	2.77e-09		EUR/12/112823299-113743304	12:112826950 C/T	rs4767014			4759	Haemoglobin concentration	Physiological Measures	Phenotype			5	UK Biobank	https://opengwas.io/
19531	4760	3244905	2146776	995	0.954248	0	12	112826950	2.57e-10		EUR/12/112823299-113743304	12:112826950 C/T	rs4767014			4760	Haematocrit percentage	Physiological Measures	Phenotype			5	UK Biobank	https://opengwas.io/
19623	919	3246801	2155059	996	0.911828	0	12	114935474	5.15e-19		EUR/12/113743304-116319482	12:114935474 T/C	rs35514224			919	Hematocrit	Physiological Measures	Phenotype			1	EBI GWAS Catalog	https://opengwas.io/
19623	926	3246810	2155059	996	0.911828	0	12	114935474	4.15e-13		EUR/12/113743304-116319482	12:114935474 T/C	rs35514224			926	Red blood cell count	Physiological Measures	Phenotype			1	EBI GWAS Catalog	https://opengwas.io/
19623	1253	3246928	2155059	996	0.911828	0	12	114935474	2.15e-08		EUR/12/113743304-116319482	12:114935474 T/C	rs35514224			1253	Receptor for advanced glycosylation end products levels	Physiological Measures	Phenotype			1	EBI GWAS Catalog	https://opengwas.io/
19623	1487	3247161	2155059	996	0.911828	0	12	114935474	3.77e-12		EUR/12/113743304-116319482	12:114935474 T/C	rs35514224			1487	Mean arterial pressure	Physiological Measures	Phenotype			1	EBI GWAS Catalog	https://opengwas.io/
19623	1499	3247177	2155059	996	0.911828	0	12	114935474	4.36e-09		EUR/12/113743304-116319482	12:114935474 T/C	rs35514224			1499	Medication use (beta blocking agents)	Disease Of Circulatory System	Phenotype			1	EBI GWAS Catalog	https://opengwas.io/
19623	1984	3247414	2155059	996	0.911828	0	12	114935474	3.46e-24		EUR/12/113743304-116319482	12:114935474 T/C	rs35514224			1984	Mean platelet volume	Physiological Measures	Phenotype			1	EBI GWAS Catalog	https://opengwas.io/
19623	1987	3247418	2155059	996	0.911828	0	12	114935474	1.08e-08		EUR/12/113743304-116319482	12:114935474 T/C	rs35514224			1987	Platelet count	Physiological Measures	Phenotype			1	EBI GWAS Catalog	https://opengwas.io/
19623	2007	3247459	2155059	996	0.911828	0	12	114935474	7.56e-10		EUR/12/113743304-116319482	12:114935474 T/C	rs35514224			2007	Lung function (FEV1/FVC)	Physiological Measures	Phenotype			1	EBI GWAS Catalog	https://opengwas.io/
19623	2583	3247014	2155059	996	0.911828	0	12	114935474	2.32e-09		EUR/12/113743304-116319482	12:114935474 T/C	rs35514224			2583	Red blood cell erythrocyte count (UKB data field 30010)	Physiological Measures	Phenotype			1	EBI GWAS Catalog	https://opengwas.io/
19623	2586	3247017	2155059	996	0.911828	0	12	114935474	1.89e-08		EUR/12/113743304-116319482	12:114935474 T/C	rs35514224			2586	Platelet count (UKB data field 30080)	Physiological Measures	Phenotype			1	EBI GWAS Catalog	https://opengwas.io/
19623	2587	3247018	2155059	996	0.911828	0	12	114935474	1.64e-20		EUR/12/113743304-116319482	12:114935474 T/C	rs35514224			2587	Mean platelet thrombocyte volume (UKB data field 30100)	Physiological Measures	Phenotype			1	EBI GWAS Catalog	https://opengwas.io/
19623	4759	3248906	2155059	996	0.911828	0	12	114935474	2.47e-10		EUR/12/113743304-116319482	12:114935474 T/C	rs35514224			4759	Haemoglobin concentration	Physiological Measures	Phenotype			5	UK Biobank	https://opengwas.io/
19623	4760	3248907	2155059	996	0.911828	0	12	114935474	2.58e-10		EUR/12/113743304-116319482	12:114935474 T/C	rs35514224			4760	Haematocrit percentage	Physiological Measures	Phenotype			5	UK Biobank	https://opengwas.io/
19623	4765	3248910	2155059	996	0.911828	0	12	114935474	6.83e-14		EUR/12/113743304-116319482	12:114935474 T/C	rs35514224			4765	Mean platelet (thrombocyte) volume	Physiological Measures	Phenotype			5	UK Biobank	https://opengwas.io/
19623	2776222	3247685	2155059	996	0.911828	0	12	114935474	1.05e-12	cis	EUR/12/113743304-116319482	12:114935474 T/C	rs35514224			2650561	Whole blood cg00095523 methQTL		Methylation	Whole blood		11	GoDMC	http://www.godmc.org.uk/
19623	2776230	3247824	2155059	996	0.911828	0	12	114935474	1.16e-28	cis	EUR/12/113743304-116319482	12:114935474 T/C	rs35514224	TBX3	6639	2650569	TBX3 Whole blood cg16277169 methQTL		Methylation	Whole blood		11	GoDMC	http://www.godmc.org.uk/
19623	2776231	3247765	2155059	996	0.911828	0	12	114935474	1.18e-35	cis	EUR/12/113743304-116319482	12:114935474 T/C	rs35514224			2650570	Whole blood cg09413529 methQTL		Methylation	Whole blood		11	GoDMC	http://www.godmc.org.uk/
19623	2776232	3247783	2155059	996	0.911828	0	12	114935474	6.26e-47	cis	EUR/12/113743304-116319482	12:114935474 T/C	rs35514224	TBX3	6639	2650571	TBX3 Whole blood cg11246938 methQTL		Methylation	Whole blood		11	GoDMC	http://www.godmc.org.uk/
19623	2776233	3247840	2155059	996	0.911828	0	12	114935474	5.75e-82	cis	EUR/12/113743304-116319482	12:114935474 T/C	rs35514224	TBX3	6639	2650572	TBX3 Whole blood cg18161956 methQTL		Methylation	Whole blood		11	GoDMC	http://www.godmc.org.uk/
19623	2776235	3247808	2155059	996	0.911828	0	12	114935474	1.41e-79	cis	EUR/12/113743304-116319482	12:114935474 T/C	rs35514224	TBX3	6639	2650574	TBX3 Whole blood cg13030332 methQTL		Methylation	Whole blood		11	GoDMC	http://www.godmc.org.uk/
19623	2776236	3247758	2155059	996	0.911828	0	12	114935474	7.32e-81	cis	EUR/12/113743304-116319482	12:114935474 T/C	rs35514224	TBX3	6639	2650575	TBX3 Whole blood cg09053536 methQTL		Methylation	Whole blood		11	GoDMC	http://www.godmc.org.uk/
19623	2776247	3247844	2155059	996	0.911828	0	12	114935474	2.02e-23	cis	EUR/12/113743304-116319482	12:114935474 T/C	rs35514224	TBX3-AS1	30795	2650586	TBX3-AS1 Whole blood cg18573327 methQTL		Methylation	Whole blood		11	GoDMC	http://www.godmc.org.uk/
19623	2776250	3247819	2155059	996	0.911828	0	12	114935474	1.28e-42	cis	EUR/12/113743304-116319482	12:114935474 T/C	rs35514224	TBX3-AS1	30795	2650589	TBX3-AS1 Whole blood cg15256492 methQTL		Methylation	Whole blood		11	GoDMC	http://www.godmc.org.uk/
19623	2776252	3247710	2155059	996	0.911828	0	12	114935474	3.72e-67	cis	EUR/12/113743304-116319482	12:114935474 T/C	rs35514224	TBX3-AS1	30795	2650591	TBX3-AS1 Whole blood cg02824888 methQTL		Methylation	Whole blood		11	GoDMC	http://www.godmc.org.uk/
19623	2776267	3247784	2155059	996	0.911828	0	12	114935474	8.62e-51	cis	EUR/12/113743304-116319482	12:114935474 T/C	rs35514224	TBX3-AS1	30795	2650606	TBX3-AS1 Whole blood cg11302945 methQTL		Methylation	Whole blood		11	GoDMC	http://www.godmc.org.uk/
19623	2776336	3247775	2155059	996	0.911828	0	12	114935474	1.08e-92	cis	EUR/12/113743304-116319482	12:114935474 T/C	rs35514224			2650675	Whole blood cg10448719 methQTL		Methylation	Whole blood		11	GoDMC	http://www.godmc.org.uk/
19864	919	3259835	2177029	999	0.769231	0.174825	12	120993497	6.73e-23		EUR/12/119088779-121376241	12:120993497 C/T	rs1169301			919	Hematocrit	Physiological Measures	Phenotype			1	EBI GWAS Catalog	https://opengwas.io/
19864	1622	3260256	2177029	999	0.769231	0.174825	12	120993497	1.3e-76		EUR/12/119088779-121376241	12:120993497 C/T	rs1169301			1622	Cystatin C levels	Physiological Measures	Phenotype			1	EBI GWAS Catalog	https://opengwas.io/
19864	1632	3260270	2177029	999	0.769231	0.174825	12	120993497	1.41e-37		EUR/12/119088779-121376241	12:120993497 C/T	rs1169301			1632	Sex hormone-binding globulin levels	Physiological Measures	Phenotype			1	EBI GWAS Catalog	https://opengwas.io/
19864	2596	3260062	2177029	999	0.769231	0.174825	12	120993497	3.54e-17		EUR/12/119088779-121376241	12:120993497 C/T	rs1169301			2596	Alkaline phosphatase levels (UKB data field 30610)	Physiological Measures	Phenotype			1	EBI GWAS Catalog	https://opengwas.io/
19864	2607	3260079	2177029	999	0.769231	0.174825	12	120993497	5.62e-50		EUR/12/119088779-121376241	12:120993497 C/T	rs1169301			2607	C reactive protein levels (UKB data field 30710)	Physiological Measures	Phenotype			1	EBI GWAS Catalog	https://opengwas.io/
19864	2608	3260086	2177029	999	0.769231	0.174825	12	120993497	1.72e-57		EUR/12/119088779-121376241	12:120993497 C/T	rs1169301			2608	Cystatin C levels (UKB data field 30720)	Physiological Measures	Phenotype			1	EBI GWAS Catalog	https://opengwas.io/
19864	4759	3261698	2177029	999	0.769231	0.174825	12	120993497	7.28e-20		EUR/12/119088779-121376241	12:120993497 C/T	rs1169301			4759	Haemoglobin concentration	Physiological Measures	Phenotype			5	UK Biobank	https://opengwas.io/
19864	4760	3261699	2177029	999	0.769231	0.174825	12	120993497	4.98e-15		EUR/12/119088779-121376241	12:120993497 C/T	rs1169301			4760	Haematocrit percentage	Physiological Measures	Phenotype			5	UK Biobank	https://opengwas.io/
19864	4811	3261740	2177029	999	0.769231	0.174825	12	120993497	2.59e-08		EUR/12/119088779-121376241	12:120993497 C/T	rs1169301			4811	FI2 : identify largest number	Psychiatric Measures	Phenotype			5	UK Biobank	https://opengwas.io/
19864	770892	3255680	2177029	999	0.769231	0.174825	12	120993497	1.95e-17	cis	EUR/12/119088779-121376241	12:120993497 C/T	rs1169301	OASL	6640	746507	OASL Whole Blood eQTL		Gene Expression	Whole Blood		9	GTEx Atlas	https://www.gtexportal.org/home/downloads/adult-gtex/overview
19864	2776804	3261022	2177029	999	0.769231	0.174825	12	120993497	2.58e-231	cis	EUR/12/119088779-121376241	12:120993497 C/T	rs1169301	C12orf43	9666	2651143	C12orf43 Whole blood cg25615068 methQTL		Methylation	Whole blood		11	GoDMC	http://www.godmc.org.uk/
19864	2776805	3261002	2177029	999	0.769231	0.174825	12	120993497	1.18e-283	cis	EUR/12/119088779-121376241	12:120993497 C/T	rs1169301	C12orf43	9666	2651144	C12orf43 Whole blood cg23787031 methQTL		Methylation	Whole blood		11	GoDMC	http://www.godmc.org.uk/
19864	2776806	3260820	2177029	999	0.769231	0.174825	12	120993497	1.57e-93	cis	EUR/12/119088779-121376241	12:120993497 C/T	rs1169301	C12orf43	9666	2651145	C12orf43 Whole blood cg04422896 methQTL		Methylation	Whole blood		11	GoDMC	http://www.godmc.org.uk/
19864	2776807	3261020	2177029	999	0.769231	0.174825	12	120993497	2.54e-89	cis	EUR/12/119088779-121376241	12:120993497 C/T	rs1169301	C12orf43	9666	2651146	C12orf43 Whole blood cg25281562 methQTL		Methylation	Whole blood		11	GoDMC	http://www.godmc.org.uk/
20272	919	3088833	1798761	950	1	0	12	12893277	8.9e-35		EUR/12/12582501-14114541	12:12893277 C/T	rs12811512			919	Hematocrit	Physiological Measures	Phenotype			1	EBI GWAS Catalog	https://opengwas.io/
20272	926	3088844	1798761	950	1	0	12	12893277	1.43e-25		EUR/12/12582501-14114541	12:12893277 C/T	rs12811512			926	Red blood cell count	Physiological Measures	Phenotype			1	EBI GWAS Catalog	https://opengwas.io/
20272	2583	3088982	1798761	950	1	0	12	12893277	2.75e-24		EUR/12/12582501-14114541	12:12893277 C/T	rs12811512			2583	Red blood cell erythrocyte count (UKB data field 30010)	Physiological Measures	Phenotype			1	EBI GWAS Catalog	https://opengwas.io/
20272	4758	3090062	1798761	950	1	0	12	12893277	1.16e-20		EUR/12/12582501-14114541	12:12893277 C/T	rs12811512			4758	Red blood cell (erythrocyte) count	Physiological Measures	Phenotype			5	UK Biobank	https://opengwas.io/
20272	4759	3090064	1798761	950	1	0	12	12893277	1.11e-24		EUR/12/12582501-14114541	12:12893277 C/T	rs12811512			4759	Haemoglobin concentration	Physiological Measures	Phenotype			5	UK Biobank	https://opengwas.io/
20272	4760	3090065	1798761	950	1	0	12	12893277	1.36e-26		EUR/12/12582501-14114541	12:12893277 C/T	rs12811512			4760	Haematocrit percentage	Physiological Measures	Phenotype			5	UK Biobank	https://opengwas.io/
20272	8531	3087504	1798761	950	1	0	12	12893277	4.52e-11	cis	EUR/12/12582501-14114541	12:12893277 C/T	rs12811512	GPRC5A	315	8528	GPRC5A Brain (Meta) eQTL		Gene Expression	Brain (Meta)		2	Brain Meta	https://yanglab.westlake.edu.cn/data/brainmeta
20272	557999	3087877	1798761	950	1	0	12	12893277	1.31e-17	cis	EUR/12/12582501-14114541	12:12893277 C/T	rs12811512	GPRC5A	315	538849	GPRC5A Nerve Tibial eQTL		Gene Expression	Nerve Tibial		9	GTEx Atlas	https://www.gtexportal.org/home/downloads/adult-gtex/overview
20272	2771022	3089436	1798761	950	1	0	12	12893277	8.54e-46	cis	EUR/12/12582501-14114541	12:12893277 C/T	rs12811512	GPRC5A	315	2645361	GPRC5A Whole blood cg08467512 methQTL		Methylation	Whole blood		11	GoDMC	http://www.godmc.org.uk/
20659	919	3295453	2224392	1006	0.836364	0.0545455	12	132497066	1.81e-14		EUR/12/132284095-133264718	12:132497066 C/T	rs73486474			919	Hematocrit	Physiological Measures	Phenotype			1	EBI GWAS Catalog	https://opengwas.io/
20659	926	3295459	2224392	1006	0.836364	0.0545455	12	132497066	1.74e-25		EUR/12/132284095-133264718	12:132497066 C/T	rs73486474			926	Red blood cell count	Physiological Measures	Phenotype			1	EBI GWAS Catalog	https://opengwas.io/
20659	2583	3295528	2224392	1006	0.836364	0.0545455	12	132497066	5.06e-21		EUR/12/132284095-133264718	12:132497066 C/T	rs73486474			2583	Red blood cell erythrocyte count (UKB data field 30010)	Physiological Measures	Phenotype			1	EBI GWAS Catalog	https://opengwas.io/
20659	4758	3296598	2224392	1006	0.836364	0.0545455	12	132497066	4.12e-18		EUR/12/132284095-133264718	12:132497066 C/T	rs73486474			4758	Red blood cell (erythrocyte) count	Physiological Measures	Phenotype			5	UK Biobank	https://opengwas.io/
20659	4759	3296599	2224392	1006	0.836364	0.0545455	12	132497066	2.04e-10		EUR/12/132284095-133264718	12:132497066 C/T	rs73486474			4759	Haemoglobin concentration	Physiological Measures	Phenotype			5	UK Biobank	https://opengwas.io/
20659	4760	3296600	2224392	1006	0.836364	0.0545455	12	132497066	3.43e-08		EUR/12/132284095-133264718	12:132497066 C/T	rs73486474			4760	Haematocrit percentage	Physiological Measures	Phenotype			5	UK Biobank	https://opengwas.io/
20659	2778746	3296062	2224392	1006	0.836364	0.0545455	12	132497066	8.77e-112	cis	EUR/12/132284095-133264718	12:132497066 C/T	rs73486474	FBRSL1	3879	2653085	FBRSL1 Whole blood cg15318546 methQTL		Methylation	Whole blood		11	GoDMC	http://www.godmc.org.uk/
20843	919	3050209	1759932	944	0.852632	0	12	2408721	9.09e-53		EUR/12/1525284-2966314	12:2408721 G/A	rs35407591			919	Hematocrit	Physiological Measures	Phenotype			1	EBI GWAS Catalog	https://opengwas.io/
20843	926	3050219	1759932	944	0.852632	0	12	2408721	1.84e-51		EUR/12/1525284-2966314	12:2408721 G/A	rs35407591			926	Red blood cell count	Physiological Measures	Phenotype			1	EBI GWAS Catalog	https://opengwas.io/
20843	1638	3050484	1759932	944	0.852632	0	12	2408721	2.2e-09		EUR/12/1525284-2966314	12:2408721 G/A	rs35407591			1638	Reticulocyte count	Physiological Measures	Phenotype			1	EBI GWAS Catalog	https://opengwas.io/
20843	1981	3050567	1759932	944	0.852632	0	12	2408721	2.8e-15		EUR/12/1525284-2966314	12:2408721 G/A	rs35407591			1981	High light scatter reticulocyte count	Physiological Measures	Phenotype			1	EBI GWAS Catalog	https://opengwas.io/
20843	2583	3050343	1759932	944	0.852632	0	12	2408721	2.86e-43		EUR/12/1525284-2966314	12:2408721 G/A	rs35407591			2583	Red blood cell erythrocyte count (UKB data field 30010)	Physiological Measures	Phenotype			1	EBI GWAS Catalog	https://opengwas.io/
20843	2620	3050376	1759932	944	0.852632	0	12	2408721	2.71e-09		EUR/12/1525284-2966314	12:2408721 G/A	rs35407591			2620	Diastolic blood pressure automated reading (UKB data field 4079)	Physiological Measures	Phenotype			1	EBI GWAS Catalog	https://opengwas.io/
20843	2624	3050381	1759932	944	0.852632	0	12	2408721	4.53e-09		EUR/12/1525284-2966314	12:2408721 G/A	rs35407591			2624	Hip circumference (UKB data field 49)	Anthropometric Measures	Phenotype			1	EBI GWAS Catalog	https://opengwas.io/
20843	4365	3051343	1759932	944	0.852632	0	12	2408721	4.47e-09		EUR/12/1525284-2966314	12:2408721 G/A	rs35407591			4365	Diastolic blood pressure, automated reading	Physiological Measures	Phenotype			5	UK Biobank	https://opengwas.io/
20843	4758	3051439	1759932	944	0.852632	0	12	2408721	1.44e-35		EUR/12/1525284-2966314	12:2408721 G/A	rs35407591			4758	Red blood cell (erythrocyte) count	Physiological Measures	Phenotype			5	UK Biobank	https://opengwas.io/
20843	4759	3051440	1759932	944	0.852632	0	12	2408721	8.67e-31		EUR/12/1525284-2966314	12:2408721 G/A	rs35407591			4759	Haemoglobin concentration	Physiological Measures	Phenotype			5	UK Biobank	https://opengwas.io/
20843	4760	3051441	1759932	944	0.852632	0	12	2408721	1.38e-31		EUR/12/1525284-2966314	12:2408721 G/A	rs35407591			4760	Haematocrit percentage	Physiological Measures	Phenotype			5	UK Biobank	https://opengwas.io/
20935	914	3098872	1832224	954	0.761084	0.0615764	12	21563164	4.68e-09		EUR/12/20711199-21630629	12:21563164 T/C	rs1473423			914	Fasting insulin	Physiological Measures	Phenotype			1	EBI GWAS Catalog	https://opengwas.io/
20935	919	3098876	1832224	954	0.761084	0.0615764	12	21563164	3.94e-10		EUR/12/20711199-21630629	12:21563164 T/C	rs1473423			919	Hematocrit	Physiological Measures	Phenotype			1	EBI GWAS Catalog	https://opengwas.io/
20935	1482	3099020	1832224	954	0.761084	0.0615764	12	21563164	9.74e-09		EUR/12/20711199-21630629	12:21563164 T/C	rs1473423			1482	C-reactive protein	Physiological Measures	Phenotype			1	EBI GWAS Catalog	https://opengwas.io/
20935	1483	3099021	1832224	954	0.761084	0.0615764	12	21563164	7.61e-11		EUR/12/20711199-21630629	12:21563164 T/C	rs1473423			1483	Gamma glutamyl transpeptidase	Physiological Measures	Phenotype			1	EBI GWAS Catalog	https://opengwas.io/
20935	2061	3099160	1832224	954	0.761084	0.0615764	12	21563164	1.03e-08		EUR/12/20711199-21630629	12:21563164 T/C	rs1473423			2061	Citrate levels	Physiological Measures	Phenotype			1	EBI GWAS Catalog	https://opengwas.io/
20935	2587	3098948	1832224	954	0.761084	0.0615764	12	21563164	3.12e-11		EUR/12/20711199-21630629	12:21563164 T/C	rs1473423			2587	Mean platelet thrombocyte volume (UKB data field 30100)	Physiological Measures	Phenotype			1	EBI GWAS Catalog	https://opengwas.io/
20935	2607	3098972	1832224	954	0.761084	0.0615764	12	21563164	1.08e-12		EUR/12/20711199-21630629	12:21563164 T/C	rs1473423			2607	C reactive protein levels (UKB data field 30710)	Physiological Measures	Phenotype			1	EBI GWAS Catalog	https://opengwas.io/
20935	2609	3098974	1832224	954	0.761084	0.0615764	12	21563164	1.16e-11		EUR/12/20711199-21630629	12:21563164 T/C	rs1473423			2609	Gamma glutamyltransferase levels (UKB data field 30730)	Physiological Measures	Phenotype			1	EBI GWAS Catalog	https://opengwas.io/
20935	2644	3099147	1832224	954	0.761084	0.0615764	12	21563164	3.64e-13		EUR/12/20711199-21630629	12:21563164 T/C	rs1473423			2644	C-reactive protein levels	Physiological Measures	Phenotype			1	EBI GWAS Catalog	https://opengwas.io/
20935	4759	3099468	1832224	954	0.761084	0.0615764	12	21563164	2.24e-08		EUR/12/20711199-21630629	12:21563164 T/C	rs1473423			4759	Haemoglobin concentration	Physiological Measures	Phenotype			5	UK Biobank	https://opengwas.io/
20935	4772	3099479	1832224	954	0.761084	0.0615764	12	21563164	1.04e-09		EUR/12/20711199-21630629	12:21563164 T/C	rs1473423			4772	Neutrophill percentage	Physiological Measures	Phenotype			5	UK Biobank	https://opengwas.io/
20935	142099	3097860	1832224	954	0.761084	0.0615764	12	21563164	8.21e-16	cis	EUR/12/20711199-21630629	12:21563164 T/C	rs1473423	GYS2	3712	132505	GYS2 Artery Tibial eQTL		Gene Expression	Artery Tibial		9	GTEx Atlas	https://www.gtexportal.org/home/downloads/adult-gtex/overview
20935	355664	3097951	1832224	954	0.761084	0.0615764	12	21563164	1.18e-35	cis	EUR/12/20711199-21630629	12:21563164 T/C	rs1473423	SPX	6551	340974	SPX Cells Cultured fibroblasts eQTL		Gene Expression	Cells Cultured fibroblasts		9	GTEx Atlas	https://www.gtexportal.org/home/downloads/adult-gtex/overview
20935	355665	3097946	1832224	954	0.761084	0.0615764	12	21563164	7.45e-11	cis	EUR/12/20711199-21630629	12:21563164 T/C	rs1473423	GYS2	3712	340975	GYS2 Cells Cultured fibroblasts eQTL		Gene Expression	Cells Cultured fibroblasts		9	GTEx Atlas	https://www.gtexportal.org/home/downloads/adult-gtex/overview
20935	385261	3097961	1832224	954	0.761084	0.0615764	12	21563164	2.53e-09	cis	EUR/12/20711199-21630629	12:21563164 T/C	rs1473423	GYS2	3712	369953	GYS2 Colon Sigmoid eQTL		Gene Expression	Colon Sigmoid		9	GTEx Atlas	https://www.gtexportal.org/home/downloads/adult-gtex/overview
20935	497610	3098005	1832224	954	0.761084	0.0615764	12	21563164	2.94e-08	cis	EUR/12/20711199-21630629	12:21563164 T/C	rs1473423	GYS2	3712	479766	GYS2 Liver eQTL		Gene Expression	Liver		9	GTEx Atlas	https://www.gtexportal.org/home/downloads/adult-gtex/overview
20935	540349	3098030	1832224	954	0.761084	0.0615764	12	21563164	3.29e-08	cis	EUR/12/20711199-21630629	12:21563164 T/C	rs1473423	SPX	6551	521454	SPX Muscle Skeletal eQTL		Gene Expression	Muscle Skeletal		9	GTEx Atlas	https://www.gtexportal.org/home/downloads/adult-gtex/overview
20935	540351	3098026	1832224	954	0.761084	0.0615764	12	21563164	6.01e-13	cis	EUR/12/20711199-21630629	12:21563164 T/C	rs1473423	LDHB	3713	521456	LDHB Muscle Skeletal eQTL		Gene Expression	Muscle Skeletal		9	GTEx Atlas	https://www.gtexportal.org/home/downloads/adult-gtex/overview
20935	585489	3098050	1832224	954	0.761084	0.0615764	12	21563164	1.34e-12	cis	EUR/12/20711199-21630629	12:21563164 T/C	rs1473423	GYS2	3712	565701	GYS2 Pancreas eQTL		Gene Expression	Pancreas		9	GTEx Atlas	https://www.gtexportal.org/home/downloads/adult-gtex/overview
20935	677889	3098084	1832224	954	0.761084	0.0615764	12	21563164	2.65e-10	cis	EUR/12/20711199-21630629	12:21563164 T/C	rs1473423	GYS2	3712	655814	GYS2 Spleen eQTL		Gene Expression	Spleen		9	GTEx Atlas	https://www.gtexportal.org/home/downloads/adult-gtex/overview
20935	1711359	3098476	1832224	954	0.761084	0.0615764	12	21563164	1.89e-23	cis	EUR/12/20711199-21630629	12:21563164 T/C	rs1473423	GYS2	3712	1645409	GYS2 Ooesophagus Mucosa sQTL chr12:21559710:21560386		Splice Variant	Esophagus Mucosa		9	GTEx Atlas	https://www.gtexportal.org/home/downloads/adult-gtex/overview
20935	1843031	3098519	1832224	954	0.761084	0.0615764	12	21563164	1.19e-43	cis	EUR/12/20711199-21630629	12:21563164 T/C	rs1473423	GYS2	3712	1770941	GYS2 Liver sQTL chr12:21559710:21560386		Splice Variant	Liver		9	GTEx Atlas	https://www.gtexportal.org/home/downloads/adult-gtex/overview
20935	1843032	3098520	1832224	954	0.761084	0.0615764	12	21563164	1.03e-43	cis	EUR/12/20711199-21630629	12:21563164 T/C	rs1473423	GYS2	3712	1770942	GYS2 Liver sQTL chr12:21560228:21560386		Splice Variant	Liver		9	GTEx Atlas	https://www.gtexportal.org/home/downloads/adult-gtex/overview
21030	919	3101160	1839793	955	0.644444	0.111111	12	24027652	4.45e-10		EUR/12/21630629-24432767	12:24027652 G/A	rs1909350			919	Hematocrit	Physiological Measures	Phenotype			1	EBI GWAS Catalog	https://opengwas.io/
21030	2644	3101759	1839793	955	0.644444	0.111111	12	24027652	6.93e-13		EUR/12/21630629-24432767	12:24027652 G/A	rs1909350			2644	C-reactive protein levels	Physiological Measures	Phenotype			1	EBI GWAS Catalog	https://opengwas.io/
21030	4759	3102795	1839793	955	0.644444	0.111111	12	24027652	1.27e-09		EUR/12/21630629-24432767	12:24027652 G/A	rs1909350			4759	Haemoglobin concentration	Physiological Measures	Phenotype			5	UK Biobank	https://opengwas.io/
21049	4759	3105494	1843977	956	0.794466	0.0711462	12	25041091	3.66e-08		EUR/12/24432767-26099426	12:25041091 G/A	rs34771157			4759	Haemoglobin concentration	Physiological Measures	Phenotype			5	UK Biobank	https://opengwas.io/
21049	66975	3102953	1843977	956	0.794466	0.0711462	12	25041091	1.26e-33	cis	EUR/12/24432767-26099426	12:25041091 G/A	rs34771157	IRAG2	4565	58991	IRAG2 Adipose Subcutaneous eQTL		Gene Expression	Adipose Subcutaneous		9	GTEx Atlas	https://www.gtexportal.org/home/downloads/adult-gtex/overview
21049	66977	3102959	1843977	956	0.794466	0.0711462	12	25041091	5e-14	cis	EUR/12/24432767-26099426	12:25041091 G/A	rs34771157	ENSG00000276842	36988	58993	RP11-713N11 Adipose Subcutaneous eQTL		Gene Expression	Adipose Subcutaneous		9	GTEx Atlas	https://www.gtexportal.org/home/downloads/adult-gtex/overview
21049	83721	3102961	1843977	956	0.794466	0.0711462	12	25041091	7.76e-16	cis	EUR/12/24432767-26099426	12:25041091 G/A	rs34771157	IRAG2	4565	75436	IRAG2 Adipose Visceral Omentum eQTL		Gene Expression	Adipose Visceral Omentum		9	GTEx Atlas	https://www.gtexportal.org/home/downloads/adult-gtex/overview
21049	142109	3102994	1843977	956	0.794466	0.0711462	12	25041091	2.55e-14	cis	EUR/12/24432767-26099426	12:25041091 G/A	rs34771157	IRAG2	4565	132515	IRAG2 Artery Tibial eQTL		Gene Expression	Artery Tibial		9	GTEx Atlas	https://www.gtexportal.org/home/downloads/adult-gtex/overview
21049	339381	3103088	1843977	956	0.794466	0.0711462	12	25041091	9.94e-16	cis	EUR/12/24432767-26099426	12:25041091 G/A	rs34771157	IRAG2	4565	324970	IRAG2 Breast Mammary Tissue eQTL		Gene Expression	Breast Mammary Tissue		9	GTEx Atlas	https://www.gtexportal.org/home/downloads/adult-gtex/overview
21049	416249	3103136	1843977	956	0.794466	0.0711462	12	25041091	5.88e-10	cis	EUR/12/24432767-26099426	12:25041091 G/A	rs34771157	IRAG2	4565	400245	IRAG2 Ooesophagus Gastroesophageal Junction eQTL		Gene Expression	Esophagus Gastroesophageal Junction		9	GTEx Atlas	https://www.gtexportal.org/home/downloads/adult-gtex/overview
21049	448804	3103157	1843977	956	0.794466	0.0711462	12	25041091	2.24e-23	cis	EUR/12/24432767-26099426	12:25041091 G/A	rs34771157	IRAG2	4565	432214	IRAG2 Ooesophagus Muscularis eQTL		Gene Expression	Esophagus Muscularis		9	GTEx Atlas	https://www.gtexportal.org/home/downloads/adult-gtex/overview
21049	477762	3103179	1843977	956	0.794466	0.0711462	12	25041091	8.58e-12	cis	EUR/12/24432767-26099426	12:25041091 G/A	rs34771157	IRAG2	4565	460573	IRAG2 Heart Left Ventricle eQTL		Gene Expression	Heart Left Ventricle		9	GTEx Atlas	https://www.gtexportal.org/home/downloads/adult-gtex/overview
21049	540360	3103207	1843977	956	0.794466	0.0711462	12	25041091	4.77e-32	cis	EUR/12/24432767-26099426	12:25041091 G/A	rs34771157	IRAG2	4565	521465	IRAG2 Muscle Skeletal eQTL		Gene Expression	Muscle Skeletal		9	GTEx Atlas	https://www.gtexportal.org/home/downloads/adult-gtex/overview
21049	540361	3103212	1843977	956	0.794466	0.0711462	12	25041091	9.96e-14	cis	EUR/12/24432767-26099426	12:25041091 G/A	rs34771157	ENSG00000276842	36988	521466	RP11-713N11 Muscle Skeletal eQTL		Gene Expression	Muscle Skeletal		9	GTEx Atlas	https://www.gtexportal.org/home/downloads/adult-gtex/overview
21049	558053	3103219	1843977	956	0.794466	0.0711462	12	25041091	2.85e-18	cis	EUR/12/24432767-26099426	12:25041091 G/A	rs34771157	IRAG2	4565	538902	IRAG2 Nerve Tibial eQTL		Gene Expression	Nerve Tibial		9	GTEx Atlas	https://www.gtexportal.org/home/downloads/adult-gtex/overview
21049	558054	3103226	1843977	956	0.794466	0.0711462	12	25041091	2.37e-08	cis	EUR/12/24432767-26099426	12:25041091 G/A	rs34771157	ENSG00000276842	36988	538903	RP11-713N11 Nerve Tibial eQTL		Gene Expression	Nerve Tibial		9	GTEx Atlas	https://www.gtexportal.org/home/downloads/adult-gtex/overview
21049	648735	3103274	1843977	956	0.794466	0.0711462	12	25041091	6.2e-11	cis	EUR/12/24432767-26099426	12:25041091 G/A	rs34771157	IRAG2	4565	627574	IRAG2 Skin Sun Exposed Lower leg eQTL		Gene Expression	Skin Sun Exposed Lower leg		9	GTEx Atlas	https://www.gtexportal.org/home/downloads/adult-gtex/overview
21049	648736	3103281	1843977	956	0.794466	0.0711462	12	25041091	3e-09	cis	EUR/12/24432767-26099426	12:25041091 G/A	rs34771157	ENSG00000276842	36988	627575	RP11-713N11 Skin Sun Exposed Lower leg eQTL		Gene Expression	Skin Sun Exposed Lower leg		9	GTEx Atlas	https://www.gtexportal.org/home/downloads/adult-gtex/overview
21049	747340	3103334	1843977	956	0.794466	0.0711462	12	25041091	4.96e-10	cis	EUR/12/24432767-26099426	12:25041091 G/A	rs34771157	IRAG2	4565	723729	IRAG2 Uterus eQTL		Gene Expression	Uterus		9	GTEx Atlas	https://www.gtexportal.org/home/downloads/adult-gtex/overview
21049	2771439	3105020	1843977	956	0.794466	0.0711462	12	25041091	5.4e-79	cis	EUR/12/24432767-26099426	12:25041091 G/A	rs34771157			2645778	Whole blood cg04009342 methQTL		Methylation	Whole blood		11	GoDMC	http://www.godmc.org.uk/
21049	2771441	3105107	1843977	956	0.794466	0.0711462	12	25041091	8.44e-78	cis	EUR/12/24432767-26099426	12:25041091 G/A	rs34771157	IRAG2	4565	2645780	IRAG2 Whole blood cg23842870 methQTL		Methylation	Whole blood		11	GoDMC	http://www.godmc.org.uk/
21268	28	3053243	1766851	945	0.934959	0.0301974	12	4221049	4.01e-10		EUR/12/2966314-4309514	12:4221049 C/T	rs4573764			28	Sum eosinophil basophil counts	Physiological Measures	Phenotype			1	EBI GWAS Catalog	https://opengwas.io/
21268	918	3053476	1766851	945	0.934959	0.0301974	12	4221049	1.07e-25		EUR/12/2966314-4309514	12:4221049 C/T	rs4573764			918	Eosinophil counts	Physiological Measures	Phenotype			1	EBI GWAS Catalog	https://opengwas.io/
21268	919	3053477	1766851	945	0.934959	0.0301974	12	4221049	5.61e-31		EUR/12/2966314-4309514	12:4221049 C/T	rs4573764			919	Hematocrit	Physiological Measures	Phenotype			1	EBI GWAS Catalog	https://opengwas.io/
21268	921	3053479	1766851	945	0.934959	0.0301974	12	4221049	2.77e-12		EUR/12/2966314-4309514	12:4221049 C/T	rs4573764			921	Lymphocyte count	Physiological Measures	Phenotype			1	EBI GWAS Catalog	https://opengwas.io/
21268	923	3053481	1766851	945	0.934959	0.0301974	12	4221049	1.06e-176		EUR/12/2966314-4309514	12:4221049 C/T	rs4573764			923	Mean corpuscular volume	Physiological Measures	Phenotype			1	EBI GWAS Catalog	https://opengwas.io/
21268	924	3053483	1766851	945	0.934959	0.0301974	12	4221049	0		EUR/12/2966314-4309514	12:4221049 C/T	rs4573764			924	Monocyte count	Physiological Measures	Phenotype			1	EBI GWAS Catalog	https://opengwas.io/
21268	925	3053484	1766851	945	0.934959	0.0301974	12	4221049	2.34e-24		EUR/12/2966314-4309514	12:4221049 C/T	rs4573764			925	Neutrophil count	Physiological Measures	Phenotype			1	EBI GWAS Catalog	https://opengwas.io/
21268	926	3053485	1766851	945	0.934959	0.0301974	12	4221049	2.39e-154		EUR/12/2966314-4309514	12:4221049 C/T	rs4573764			926	Red blood cell count	Physiological Measures	Phenotype			1	EBI GWAS Catalog	https://opengwas.io/
21268	928	3053486	1766851	945	0.934959	0.0301974	12	4221049	2.1e-37		EUR/12/2966314-4309514	12:4221049 C/T	rs4573764			928	White blood cell count	Physiological Measures	Phenotype			1	EBI GWAS Catalog	https://opengwas.io/
21268	930	3053488	1766851	945	0.934959	0.0301974	12	4221049	6.75e-14		EUR/12/2966314-4309514	12:4221049 C/T	rs4573764			930	Eosinophil percentage of white cells	Physiological Measures	Phenotype			1	EBI GWAS Catalog	https://opengwas.io/
21268	935	3053496	1766851	945	0.934959	0.0301974	12	4221049	4.7e-97		EUR/12/2966314-4309514	12:4221049 C/T	rs4573764			935	Mean spheric corpuscular volume	Physiological Measures	Phenotype			1	EBI GWAS Catalog	https://opengwas.io/
21268	937	3053500	1766851	945	0.934959	0.0301974	12	4221049	1.9e-15		EUR/12/2966314-4309514	12:4221049 C/T	rs4573764			937	Plateletcrit	Physiological Measures	Phenotype			1	EBI GWAS Catalog	https://opengwas.io/
21268	1637	3053847	1766851	945	0.934959	0.0301974	12	4221049	2e-10		EUR/12/2966314-4309514	12:4221049 C/T	rs4573764			1637	Immature fraction of reticulocytes	Physiological Measures	Phenotype			1	EBI GWAS Catalog	https://opengwas.io/
21268	1641	3053858	1766851	945	0.934959	0.0301974	12	4221049	9.91e-105		EUR/12/2966314-4309514	12:4221049 C/T	rs4573764			1641	Mean reticulocyte volume	Physiological Measures	Phenotype			1	EBI GWAS Catalog	https://opengwas.io/
21268	1980	3053945	1766851	945	0.934959	0.0301974	12	4221049	1.5e-21		EUR/12/2966314-4309514	12:4221049 C/T	rs4573764			1980	White blood cell count (eosinophil)	Physiological Measures	Phenotype			1	EBI GWAS Catalog	https://opengwas.io/
21268	1985	3053955	1766851	945	0.934959	0.0301974	12	4221049	1.9e-71		EUR/12/2966314-4309514	12:4221049 C/T	rs4573764			1985	Mean sphered cell volume	Physiological Measures	Phenotype			1	EBI GWAS Catalog	https://opengwas.io/
21268	1986	3053957	1766851	945	0.934959	0.0301974	12	4221049	6.05e-23		EUR/12/2966314-4309514	12:4221049 C/T	rs4573764			1986	White blood cell count (monocyte)	Physiological Measures	Phenotype			1	EBI GWAS Catalog	https://opengwas.io/
21268	1987	3053959	1766851	945	0.934959	0.0301974	12	4221049	1.2e-18		EUR/12/2966314-4309514	12:4221049 C/T	rs4573764			1987	Platelet count	Physiological Measures	Phenotype			1	EBI GWAS Catalog	https://opengwas.io/
21268	2582	3053638	1766851	945	0.934959	0.0301974	12	4221049	2.37e-21		EUR/12/2966314-4309514	12:4221049 C/T	rs4573764			2582	White blood cell leukocyte count (UKB data field 30000)	Physiological Measures	Phenotype			1	EBI GWAS Catalog	https://opengwas.io/
21268	2583	3053641	1766851	945	0.934959	0.0301974	12	4221049	1.03e-103		EUR/12/2966314-4309514	12:4221049 C/T	rs4573764			2583	Red blood cell erythrocyte count (UKB data field 30010)	Physiological Measures	Phenotype			1	EBI GWAS Catalog	https://opengwas.io/
21268	2585	3053646	1766851	945	0.934959	0.0301974	12	4221049	6.92e-119		EUR/12/2966314-4309514	12:4221049 C/T	rs4573764			2585	Mean corpuscular volume (UKB data field 30040)	Physiological Measures	Phenotype			1	EBI GWAS Catalog	https://opengwas.io/
21268	2586	3053650	1766851	945	0.934959	0.0301974	12	4221049	1.56e-14		EUR/12/2966314-4309514	12:4221049 C/T	rs4573764			2586	Platelet count (UKB data field 30080)	Physiological Measures	Phenotype			1	EBI GWAS Catalog	https://opengwas.io/
21268	2589	3053654	1766851	945	0.934959	0.0301974	12	4221049	8e-20		EUR/12/2966314-4309514	12:4221049 C/T	rs4573764			2589	Monocyte count (UKB data field 30130)	Physiological Measures	Phenotype			1	EBI GWAS Catalog	https://opengwas.io/
21268	2590	3053657	1766851	945	0.934959	0.0301974	12	4221049	1.79e-16		EUR/12/2966314-4309514	12:4221049 C/T	rs4573764			2590	Neutrophill count (UKB data field 30140)	Physiological Measures	Phenotype			1	EBI GWAS Catalog	https://opengwas.io/
21268	2591	3053660	1766851	945	0.934959	0.0301974	12	4221049	9.18e-20		EUR/12/2966314-4309514	12:4221049 C/T	rs4573764			2591	Eosinophill count (UKB data field 30150)	Physiological Measures	Phenotype			1	EBI GWAS Catalog	https://opengwas.io/
21268	2869	3054466	1766851	945	0.934959	0.0301974	12	4221049	3.69e-08		EUR/12/2966314-4309514	12:4221049 C/T	rs4573764			2869	Standing height	Anthropometric Measures	Phenotype			5	UK Biobank	https://opengwas.io/
21268	4757	3055114	1766851	945	0.934959	0.0301974	12	4221049	6.06e-17		EUR/12/2966314-4309514	12:4221049 C/T	rs4573764			4757	White blood cell (leukocyte) count	Physiological Measures	Phenotype			5	UK Biobank	https://opengwas.io/
21268	4758	3055115	1766851	945	0.934959	0.0301974	12	4221049	5.23e-73		EUR/12/2966314-4309514	12:4221049 C/T	rs4573764			4758	Red blood cell (erythrocyte) count	Physiological Measures	Phenotype			5	UK Biobank	https://opengwas.io/
21268	4759	3055119	1766851	945	0.934959	0.0301974	12	4221049	1.41e-08		EUR/12/2966314-4309514	12:4221049 C/T	rs4573764			4759	Haemoglobin concentration	Physiological Measures	Phenotype			5	UK Biobank	https://opengwas.io/
21268	4760	3055120	1766851	945	0.934959	0.0301974	12	4221049	2.18e-12		EUR/12/2966314-4309514	12:4221049 C/T	rs4573764			4760	Haematocrit percentage	Physiological Measures	Phenotype			5	UK Biobank	https://opengwas.io/
21268	4764	3055126	1766851	945	0.934959	0.0301974	12	4221049	8.9e-11		EUR/12/2966314-4309514	12:4221049 C/T	rs4573764			4764	Platelet crit	Physiological Measures	Phenotype			5	UK Biobank	https://opengwas.io/
21268	4766	3055130	1766851	945	0.934959	0.0301974	12	4221049	1.9e-13		EUR/12/2966314-4309514	12:4221049 C/T	rs4573764			4766	Neutrophill count	Physiological Measures	Phenotype			5	UK Biobank	https://opengwas.io/
21268	4767	3055133	1766851	945	0.934959	0.0301974	12	4221049	2.18e-14		EUR/12/2966314-4309514	12:4221049 C/T	rs4573764			4767	Eosinophill count	Physiological Measures	Phenotype			5	UK Biobank	https://opengwas.io/
21268	4773	3055140	1766851	945	0.934959	0.0301974	12	4221049	1.25e-12		EUR/12/2966314-4309514	12:4221049 C/T	rs4573764			4773	Eosinophill percentage	Physiological Measures	Phenotype			5	UK Biobank	https://opengwas.io/
21799	919	3130707	1927842	967	0.671924	0.312303	12	48118502	9.38e-110		EUR/12/45630903-48762437	12:48118502 C/A	rs4760682			919	Hematocrit	Physiological Measures	Phenotype			1	EBI GWAS Catalog	https://opengwas.io/
21799	923	3130712	1927842	967	0.671924	0.312303	12	48118502	6.13e-27		EUR/12/45630903-48762437	12:48118502 C/A	rs4760682			923	Mean corpuscular volume	Physiological Measures	Phenotype			1	EBI GWAS Catalog	https://opengwas.io/
21799	926	3130717	1927842	967	0.671924	0.312303	12	48118502	3.53e-43		EUR/12/45630903-48762437	12:48118502 C/A	rs4760682			926	Red blood cell count	Physiological Measures	Phenotype			1	EBI GWAS Catalog	https://opengwas.io/
21799	1637	3131140	1927842	967	0.671924	0.312303	12	48118502	2.99e-09		EUR/12/45630903-48762437	12:48118502 C/A	rs4760682			1637	Immature fraction of reticulocytes	Physiological Measures	Phenotype			1	EBI GWAS Catalog	https://opengwas.io/
21799	1639	3131143	1927842	967	0.671924	0.312303	12	48118502	4.5e-16		EUR/12/45630903-48762437	12:48118502 C/A	rs4760682			1639	Bilirubin levels	Physiological Measures	Phenotype			1	EBI GWAS Catalog	https://opengwas.io/
21799	2187	3131469	1927842	967	0.671924	0.312303	12	48118502	4.2e-114		EUR/12/45630903-48762437	12:48118502 C/A	rs4760682			2187	Pyruvate levels	Physiological Measures	Phenotype			1	EBI GWAS Catalog	https://opengwas.io/
21799	2479	3130865	1927842	967	0.671924	0.312303	12	48118502	7.08e-13		EUR/12/45630903-48762437	12:48118502 C/A	rs4760682			2479	Total bilirubin levels (UKB data field 30840)	Physiological Measures	Phenotype			1	EBI GWAS Catalog	https://opengwas.io/
21799	2583	3130924	1927842	967	0.671924	0.312303	12	48118502	1.22e-31		EUR/12/45630903-48762437	12:48118502 C/A	rs4760682			2583	Red blood cell erythrocyte count (UKB data field 30010)	Physiological Measures	Phenotype			1	EBI GWAS Catalog	https://opengwas.io/
21799	4758	3132454	1927842	967	0.671924	0.312303	12	48118502	1.38e-25		EUR/12/45630903-48762437	12:48118502 C/A	rs4760682			4758	Red blood cell (erythrocyte) count	Physiological Measures	Phenotype			5	UK Biobank	https://opengwas.io/
21799	4759	3132457	1927842	967	0.671924	0.312303	12	48118502	4.43e-49		EUR/12/45630903-48762437	12:48118502 C/A	rs4760682			4759	Haemoglobin concentration	Physiological Measures	Phenotype			5	UK Biobank	https://opengwas.io/
21799	4760	3132458	1927842	967	0.671924	0.312303	12	48118502	1.31e-53		EUR/12/45630903-48762437	12:48118502 C/A	rs4760682			4760	Haematocrit percentage	Physiological Measures	Phenotype			5	UK Biobank	https://opengwas.io/
21799	195975	3125240	1927842	967	0.671924	0.312303	12	48118502	3.5e-09	cis	EUR/12/45630903-48762437	12:48118502 C/A	rs4760682	ENSG00000279875	37975	185059	RP11-474C8 Brain Cerebellar Hemisphere eQTL		Gene Expression	Brain Cerebellar Hemisphere		9	GTEx Atlas	https://www.gtexportal.org/home/downloads/adult-gtex/overview
21799	512463	3125921	1927842	967	0.671924	0.312303	12	48118502	3.91e-09	cis	EUR/12/45630903-48762437	12:48118502 C/A	rs4760682	H1-7	15428	494308	H1-7 Lung eQTL		Gene Expression	Lung		9	GTEx Atlas	https://www.gtexportal.org/home/downloads/adult-gtex/overview
21799	600011	3126126	1927842	967	0.671924	0.312303	12	48118502	6.4e-19	cis	EUR/12/45630903-48762437	12:48118502 C/A	rs4760682	PHB1P18	30820	579934	PHB1P18 Pituitary eQTL		Gene Expression	Pituitary		9	GTEx Atlas	https://www.gtexportal.org/home/downloads/adult-gtex/overview
21799	1635917	3128128	1927842	967	0.671924	0.312303	12	48118502	3.05e-09	cis	EUR/12/45630903-48762437	12:48118502 C/A	rs4760682	PFKM	9095	1573539	PFKM Cells EBV transformed lymphocytes sQTL chr12:48108194:48122767		Splice Variant	Cells EBV transformed lymphocytes		9	GTEx Atlas	https://www.gtexportal.org/home/downloads/adult-gtex/overview
21799	2772326	3131601	1927842	967	0.671924	0.312303	12	48118502	1.11e-37	cis	EUR/12/45630903-48762437	12:48118502 C/A	rs4760682			2646665	Whole blood cg01658824 methQTL		Methylation	Whole blood		11	GoDMC	http://www.godmc.org.uk/
21799	2772337	3131735	1927842	967	0.671924	0.312303	12	48118502	4.71e-24	cis	EUR/12/45630903-48762437	12:48118502 C/A	rs4760682	CCDC184	13635	2646676	CCDC184 Whole blood cg15959252 methQTL		Methylation	Whole blood		11	GoDMC	http://www.godmc.org.uk/
22119	919	3141359	1938463	969	0.707006	0.0828025	12	51920604	1e-19		EUR/12/51382710-52559329	12:51920604 T/G	rs2277383			919	Hematocrit	Physiological Measures	Phenotype			1	EBI GWAS Catalog	https://opengwas.io/
22119	1502	3141505	1938463	969	0.707006	0.0828025	12	51920604	2.86e-08		EUR/12/51382710-52559329	12:51920604 T/G	rs2277383			1502	Medication use (HMG CoA reductase inhibitors)	Physiological Measures	Phenotype			1	EBI GWAS Catalog	https://opengwas.io/
22119	2326	3141760	1938463	969	0.707006	0.0828025	12	51920604	1.64e-10		EUR/12/51382710-52559329	12:51920604 T/G	rs2277383			2326	Estimated glomerular filtration rate (creatinine)	Physiological Measures	Phenotype			1	EBI GWAS Catalog	https://opengwas.io/
22119	2526	3141813	1938463	969	0.707006	0.0828025	12	51920604	1.68e-09		EUR/12/51382710-52559329	12:51920604 T/G	rs2277383			2526	Cholesterol lowering medication use (UKB data field 6177_1) (Firth correction)	Metabolic Disease	Phenotype			1	EBI GWAS Catalog	https://opengwas.io/
22119	2576	3141825	1938463	969	0.707006	0.0828025	12	51920604	1.7e-09		EUR/12/51382710-52559329	12:51920604 T/G	rs2277383			2576	Cholesterol lowering medication use (UKB data field 6177_1) (SPA correction)	Behavioural Measures	Phenotype			1	EBI GWAS Catalog	https://opengwas.io/
22119	2603	3141844	1938463	969	0.707006	0.0828025	12	51920604	3.66e-08		EUR/12/51382710-52559329	12:51920604 T/G	rs2277383			2603	Urea levels (UKB data field 30670)	Physiological Measures	Phenotype			1	EBI GWAS Catalog	https://opengwas.io/
22119	2606	3141847	1938463	969	0.707006	0.0828025	12	51920604	3.5e-10		EUR/12/51382710-52559329	12:51920604 T/G	rs2277383			2606	Creatinine levels (UKB data field 30700)	Physiological Measures	Phenotype			1	EBI GWAS Catalog	https://opengwas.io/
22119	4759	3142220	1938463	969	0.707006	0.0828025	12	51920604	3.02e-08		EUR/12/51382710-52559329	12:51920604 T/G	rs2277383			4759	Haemoglobin concentration	Physiological Measures	Phenotype			5	UK Biobank	https://opengwas.io/
22119	4760	3142221	1938463	969	0.707006	0.0828025	12	51920604	8.09e-10		EUR/12/51382710-52559329	12:51920604 T/G	rs2277383			4760	Haematocrit percentage	Physiological Measures	Phenotype			5	UK Biobank	https://opengwas.io/
22119	512516	3142717	1938463	969	0.707006	0.0828025	12	51920604	1.09e-10	cis	EUR/12/51382710-52559329	12:51920604 T/G	rs2277383	ACVRL1	7460	494360	ACVRL1 Lung eQTL		Gene Expression	Lung		9	GTEx Atlas	https://www.gtexportal.org/home/downloads/adult-gtex/overview
22119	558265	3142761	1938463	969	0.707006	0.0828025	12	51920604	2.22e-21	cis	EUR/12/51382710-52559329	12:51920604 T/G	rs2277383	ACVRL1	7460	539112	ACVRL1 Nerve Tibial eQTL		Gene Expression	Nerve Tibial		9	GTEx Atlas	https://www.gtexportal.org/home/downloads/adult-gtex/overview
22119	733694	3142917	1938463	969	0.707006	0.0828025	12	51920604	6.01e-10	cis	EUR/12/51382710-52559329	12:51920604 T/G	rs2277383	ACVRL1	7460	710479	ACVRL1 Thyroid eQTL		Gene Expression	Thyroid		9	GTEx Atlas	https://www.gtexportal.org/home/downloads/adult-gtex/overview
22119	2645300	3144625	1938463	969	0.707006	0.0828025	12	51920604	1.84e-147	cis	EUR/12/51382710-52559329	12:51920604 T/G	rs2277383	ACVRL1	7460	2519251	ACVRL1 Blood eQTL		Gene Expression	Blood		12	eQTLGen	https://www.eqtlgen.org/
22119	2772812	3144740	1938463	969	0.707006	0.0828025	12	51920604	7.84e-46	cis	EUR/12/51382710-52559329	12:51920604 T/G	rs2277383			2647151	Whole blood cg00088844 methQTL		Methylation	Whole blood		11	GoDMC	http://www.godmc.org.uk/
22119	2834657	6084465	1938463	969	0.707006	0.0828025	12	51920604	1.41e-63	cis	EUR/12/51382710-52559329	12:51920604 T/G	rs2277383	ACVRL1	7460	2710692	ACVRL1 Plasma pQTL		Protein	Plasma		4	UK Biobank Proteomics	https://doi.org/10.1038/s41586-023-06592-6
22226	919	3149526	1944480	970	0.550339	0.157168	12	53431541	1.04e-08		EUR/12/52559329-53989716	12:53431541 T/C	rs10876455			919	Hematocrit	Physiological Measures	Phenotype			1	EBI GWAS Catalog	https://opengwas.io/
22226	923	3149532	1944480	970	0.550339	0.157168	12	53431541	1.38e-54		EUR/12/52559329-53989716	12:53431541 T/C	rs10876455			923	Mean corpuscular volume	Physiological Measures	Phenotype			1	EBI GWAS Catalog	https://opengwas.io/
22226	926	3149538	1944480	970	0.550339	0.157168	12	53431541	9.98e-35		EUR/12/52559329-53989716	12:53431541 T/C	rs10876455			926	Red blood cell count	Physiological Measures	Phenotype			1	EBI GWAS Catalog	https://opengwas.io/
22226	934	3149548	1944480	970	0.550339	0.157168	12	53431541	6.13e-15		EUR/12/52559329-53989716	12:53431541 T/C	rs10876455			934	Monocyte percentage of white cells	Physiological Measures	Phenotype			1	EBI GWAS Catalog	https://opengwas.io/
22226	935	3149550	1944480	970	0.550339	0.157168	12	53431541	1.49e-36		EUR/12/52559329-53989716	12:53431541 T/C	rs10876455			935	Mean spheric corpuscular volume	Physiological Measures	Phenotype			1	EBI GWAS Catalog	https://opengwas.io/
22226	938	3149555	1944480	970	0.550339	0.157168	12	53431541	8.3e-12		EUR/12/52559329-53989716	12:53431541 T/C	rs10876455			938	Reticulocyte fraction of red cells	Physiological Measures	Phenotype			1	EBI GWAS Catalog	https://opengwas.io/
22226	939	3149556	1944480	970	0.550339	0.157168	12	53431541	9.3e-14		EUR/12/52559329-53989716	12:53431541 T/C	rs10876455			939	Low density lipoprotein cholesterol levels	Physiological Measures	Phenotype			1	EBI GWAS Catalog	https://opengwas.io/
22226	1284	3149612	1944480	970	0.550339	0.157168	12	53431541	6.48e-13		EUR/12/52559329-53989716	12:53431541 T/C	rs10876455			1284	Sex hormone-binding globulin levels adjusted for BMI	Physiological Measures	Phenotype			1	EBI GWAS Catalog	https://opengwas.io/
22226	1624	3149800	1944480	970	0.550339	0.157168	12	53431541	2.56e-11		EUR/12/52559329-53989716	12:53431541 T/C	rs10876455			1624	Serum alkaline phosphatase levels	Physiological Measures	Phenotype			1	EBI GWAS Catalog	https://opengwas.io/
22226	1626	3149803	1944480	970	0.550339	0.157168	12	53431541	2.63e-08		EUR/12/52559329-53989716	12:53431541 T/C	rs10876455			1626	Apolipoprotein B levels	Physiological Measures	Phenotype			1	EBI GWAS Catalog	https://opengwas.io/
22226	1632	3149812	1944480	970	0.550339	0.157168	12	53431541	5.4e-12		EUR/12/52559329-53989716	12:53431541 T/C	rs10876455			1632	Sex hormone-binding globulin levels	Physiological Measures	Phenotype			1	EBI GWAS Catalog	https://opengwas.io/
22226	1638	3149818	1944480	970	0.550339	0.157168	12	53431541	2.7e-19		EUR/12/52559329-53989716	12:53431541 T/C	rs10876455			1638	Reticulocyte count	Physiological Measures	Phenotype			1	EBI GWAS Catalog	https://opengwas.io/
22226	1641	3149821	1944480	970	0.550339	0.157168	12	53431541	5.1e-29		EUR/12/52559329-53989716	12:53431541 T/C	rs10876455			1641	Mean reticulocyte volume	Physiological Measures	Phenotype			1	EBI GWAS Catalog	https://opengwas.io/
22226	1981	3149900	1944480	970	0.550339	0.157168	12	53431541	4e-15		EUR/12/52559329-53989716	12:53431541 T/C	rs10876455			1981	High light scatter reticulocyte count	Physiological Measures	Phenotype			1	EBI GWAS Catalog	https://opengwas.io/
22226	1984	3149906	1944480	970	0.550339	0.157168	12	53431541	7.1e-11		EUR/12/52559329-53989716	12:53431541 T/C	rs10876455			1984	Mean platelet volume	Physiological Measures	Phenotype			1	EBI GWAS Catalog	https://opengwas.io/
22226	1985	3149907	1944480	970	0.550339	0.157168	12	53431541	2.8e-38		EUR/12/52559329-53989716	12:53431541 T/C	rs10876455			1985	Mean sphered cell volume	Physiological Measures	Phenotype			1	EBI GWAS Catalog	https://opengwas.io/
22226	1993	3149926	1944480	970	0.550339	0.157168	12	53431541	1.05e-09		EUR/12/52559329-53989716	12:53431541 T/C	rs10876455			1993	Height	Anthropometric Measures	Phenotype			1	EBI GWAS Catalog	https://opengwas.io/
22226	2583	3149648	1944480	970	0.550339	0.157168	12	53431541	1.01e-33		EUR/12/52559329-53989716	12:53431541 T/C	rs10876455			2583	Red blood cell erythrocyte count (UKB data field 30010)	Physiological Measures	Phenotype			1	EBI GWAS Catalog	https://opengwas.io/
22226	2585	3149650	1944480	970	0.550339	0.157168	12	53431541	6.39e-35		EUR/12/52559329-53989716	12:53431541 T/C	rs10876455			2585	Mean corpuscular volume (UKB data field 30040)	Physiological Measures	Phenotype			1	EBI GWAS Catalog	https://opengwas.io/
22226	2596	3149663	1944480	970	0.550339	0.157168	12	53431541	1.82e-15		EUR/12/52559329-53989716	12:53431541 T/C	rs10876455			2596	Alkaline phosphatase levels (UKB data field 30610)	Physiological Measures	Phenotype			1	EBI GWAS Catalog	https://opengwas.io/
22226	2598	3149666	1944480	970	0.550339	0.157168	12	53431541	8.08e-12		EUR/12/52559329-53989716	12:53431541 T/C	rs10876455			2598	Apolipoprotein A levels (UKB data field 30630)	Physiological Measures	Phenotype			1	EBI GWAS Catalog	https://opengwas.io/
22226	2612	3149680	1944480	970	0.550339	0.157168	12	53431541	6.14e-12		EUR/12/52559329-53989716	12:53431541 T/C	rs10876455			2612	High density lipoprotein cholesterol levels (UKB data field 30760)	Physiological Measures	Phenotype			1	EBI GWAS Catalog	https://opengwas.io/
22226	2615	3149682	1944480	970	0.550339	0.157168	12	53431541	3.13e-11		EUR/12/52559329-53989716	12:53431541 T/C	rs10876455			2615	Sex hormone binding globulin levels (UKB data field 30830)	Physiological Measures	Phenotype			1	EBI GWAS Catalog	https://opengwas.io/
22226	3464	3150628	1944480	970	0.550339	0.157168	12	53431541	3.29e-08		EUR/12/52559329-53989716	12:53431541 T/C	rs10876455			3464	Sitting height	Anthropometric Measures	Phenotype			5	UK Biobank	https://opengwas.io/
22226	4758	3150880	1944480	970	0.550339	0.157168	12	53431541	1.06e-23		EUR/12/52559329-53989716	12:53431541 T/C	rs10876455			4758	Red blood cell (erythrocyte) count	Physiological Measures	Phenotype			5	UK Biobank	https://opengwas.io/
22226	4759	3150882	1944480	970	0.550339	0.157168	12	53431541	7.26e-09		EUR/12/52559329-53989716	12:53431541 T/C	rs10876455			4759	Haemoglobin concentration	Physiological Measures	Phenotype			5	UK Biobank	https://opengwas.io/
22226	4771	3150894	1944480	970	0.550339	0.157168	12	53431541	8.4e-11		EUR/12/52559329-53989716	12:53431541 T/C	rs10876455			4771	Monocyte percentage	Physiological Measures	Phenotype			5	UK Biobank	https://opengwas.io/
22226	4776	3150899	1944480	970	0.550339	0.157168	12	53431541	4.77e-10		EUR/12/52559329-53989716	12:53431541 T/C	rs10876455			4776	Reticulocyte percentage	Physiological Measures	Phenotype			5	UK Biobank	https://opengwas.io/
22226	8764	3144969	1944480	970	0.550339	0.157168	12	53431541	3.52e-17	cis	EUR/12/52559329-53989716	12:53431541 T/C	rs10876455	SP1	15082	8761	SP1 Brain (Meta) eQTL		Gene Expression	Brain (Meta)		2	Brain Meta	https://yanglab.westlake.edu.cn/data/brainmeta
22226	8765	3144970	1944480	970	0.550339	0.157168	12	53431541	1.34e-30	cis	EUR/12/52559329-53989716	12:53431541 T/C	rs10876455	PRR13	17507	8762	PRR13 Brain (Meta) eQTL		Gene Expression	Brain (Meta)		2	Brain Meta	https://yanglab.westlake.edu.cn/data/brainmeta
22226	67175	3144997	1944480	970	0.550339	0.157168	12	53431541	1.37e-46	cis	EUR/12/52559329-53989716	12:53431541 T/C	rs10876455	SP1	15082	59187	SP1 Adipose Subcutaneous eQTL		Gene Expression	Adipose Subcutaneous		9	GTEx Atlas	https://www.gtexportal.org/home/downloads/adult-gtex/overview
22226	83904	3145023	1944480	970	0.550339	0.157168	12	53431541	7.77e-28	cis	EUR/12/52559329-53989716	12:53431541 T/C	rs10876455	SP1	15082	75618	SP1 Adipose Visceral Omentum eQTL		Gene Expression	Adipose Visceral Omentum		9	GTEx Atlas	https://www.gtexportal.org/home/downloads/adult-gtex/overview
22226	98203	3145045	1944480	970	0.550339	0.157168	12	53431541	2.51e-30	cis	EUR/12/52559329-53989716	12:53431541 T/C	rs10876455	SP1	15082	89614	SP1 Adrenal Gland eQTL		Gene Expression	Adrenal Gland		9	GTEx Atlas	https://www.gtexportal.org/home/downloads/adult-gtex/overview
22226	113108	3145064	1944480	970	0.550339	0.157168	12	53431541	5.45e-30	cis	EUR/12/52559329-53989716	12:53431541 T/C	rs10876455	SP1	15082	104194	SP1 Artery Aorta eQTL		Gene Expression	Artery Aorta		9	GTEx Atlas	https://www.gtexportal.org/home/downloads/adult-gtex/overview
22226	126858	3145086	1944480	970	0.550339	0.157168	12	53431541	3.02e-16	cis	EUR/12/52559329-53989716	12:53431541 T/C	rs10876455	SP1	15082	117591	SP1 Artery Coronary eQTL		Gene Expression	Artery Coronary		9	GTEx Atlas	https://www.gtexportal.org/home/downloads/adult-gtex/overview
22226	142290	3145108	1944480	970	0.550339	0.157168	12	53431541	6.41e-20	cis	EUR/12/52559329-53989716	12:53431541 T/C	rs10876455	SP1	15082	132696	SP1 Artery Tibial eQTL		Gene Expression	Artery Tibial		9	GTEx Atlas	https://www.gtexportal.org/home/downloads/adult-gtex/overview
22226	180889	3145169	1944480	970	0.550339	0.157168	12	53431541	7.94e-13	cis	EUR/12/52559329-53989716	12:53431541 T/C	rs10876455	SP1	15082	170326	SP1 Brain Caudate basal ganglia eQTL		Gene Expression	Brain Caudate basal ganglia		9	GTEx Atlas	https://www.gtexportal.org/home/downloads/adult-gtex/overview
22226	196050	3145190	1944480	970	0.550339	0.157168	12	53431541	8.22e-12	cis	EUR/12/52559329-53989716	12:53431541 T/C	rs10876455	SP1	15082	185132	SP1 Brain Cerebellar Hemisphere eQTL		Gene Expression	Brain Cerebellar Hemisphere		9	GTEx Atlas	https://www.gtexportal.org/home/downloads/adult-gtex/overview
22226	211653	3145211	1944480	970	0.550339	0.157168	12	53431541	2.5e-19	cis	EUR/12/52559329-53989716	12:53431541 T/C	rs10876455	SP1	15082	200468	SP1 Brain Cerebellum eQTL		Gene Expression	Brain Cerebellum		9	GTEx Atlas	https://www.gtexportal.org/home/downloads/adult-gtex/overview
22226	226744	3145230	1944480	970	0.550339	0.157168	12	53431541	1.1e-10	cis	EUR/12/52559329-53989716	12:53431541 T/C	rs10876455	SP1	15082	215216	SP1 Brain Cortex eQTL		Gene Expression	Brain Cortex		9	GTEx Atlas	https://www.gtexportal.org/home/downloads/adult-gtex/overview
22226	254563	3145269	1944480	970	0.550339	0.157168	12	53431541	2.16e-13	cis	EUR/12/52559329-53989716	12:53431541 T/C	rs10876455	SP1	15082	242284	SP1 Brain Hippocampus eQTL		Gene Expression	Brain Hippocampus		9	GTEx Atlas	https://www.gtexportal.org/home/downloads/adult-gtex/overview
22226	294534	3145329	1944480	970	0.550339	0.157168	12	53431541	1.19e-08	cis	EUR/12/52559329-53989716	12:53431541 T/C	rs10876455	SP1	15082	281234	SP1 Brain Putamen basal ganglia eQTL		Gene Expression	Brain Putamen basal ganglia		9	GTEx Atlas	https://www.gtexportal.org/home/downloads/adult-gtex/overview
22226	339556	3145379	1944480	970	0.550339	0.157168	12	53431541	2.29e-24	cis	EUR/12/52559329-53989716	12:53431541 T/C	rs10876455	SP1	15082	325143	SP1 Breast Mammary Tissue eQTL		Gene Expression	Breast Mammary Tissue		9	GTEx Atlas	https://www.gtexportal.org/home/downloads/adult-gtex/overview
22226	355857	3145406	1944480	970	0.550339	0.157168	12	53431541	2.33e-35	cis	EUR/12/52559329-53989716	12:53431541 T/C	rs10876455	SP1	15082	341166	SP1 Cells Cultured fibroblasts eQTL		Gene Expression	Cells Cultured fibroblasts		9	GTEx Atlas	https://www.gtexportal.org/home/downloads/adult-gtex/overview
22226	355858	3145408	1944480	970	0.550339	0.157168	12	53431541	1.7e-15	cis	EUR/12/52559329-53989716	12:53431541 T/C	rs10876455	PRR13	17507	341167	PRR13 Cells Cultured fibroblasts eQTL		Gene Expression	Cells Cultured fibroblasts		9	GTEx Atlas	https://www.gtexportal.org/home/downloads/adult-gtex/overview
22226	370614	3145429	1944480	970	0.550339	0.157168	12	53431541	5.52e-09	cis	EUR/12/52559329-53989716	12:53431541 T/C	rs10876455	SP1	15082	355644	SP1 Cells EBV transformed lymphocytes eQTL		Gene Expression	Cells EBV transformed lymphocytes		9	GTEx Atlas	https://www.gtexportal.org/home/downloads/adult-gtex/overview
22226	385446	3145451	1944480	970	0.550339	0.157168	12	53431541	1.58e-11	cis	EUR/12/52559329-53989716	12:53431541 T/C	rs10876455	SP1	15082	370136	SP1 Colon Sigmoid eQTL		Gene Expression	Colon Sigmoid		9	GTEx Atlas	https://www.gtexportal.org/home/downloads/adult-gtex/overview
22226	400969	3145477	1944480	970	0.550339	0.157168	12	53431541	6.35e-19	cis	EUR/12/52559329-53989716	12:53431541 T/C	rs10876455	SP1	15082	385289	SP1 Colon Transverse eQTL		Gene Expression	Colon Transverse		9	GTEx Atlas	https://www.gtexportal.org/home/downloads/adult-gtex/overview
22226	416404	3145497	1944480	970	0.550339	0.157168	12	53431541	2.44e-17	cis	EUR/12/52559329-53989716	12:53431541 T/C	rs10876455	SP1	15082	400399	SP1 Ooesophagus Gastroesophageal Junction eQTL		Gene Expression	Esophagus Gastroesophageal Junction		9	GTEx Atlas	https://www.gtexportal.org/home/downloads/adult-gtex/overview
22226	432375	3145525	1944480	970	0.550339	0.157168	12	53431541	1.78e-65	cis	EUR/12/52559329-53989716	12:53431541 T/C	rs10876455	SP1	15082	416058	SP1 Ooesophagus Mucosa eQTL		Gene Expression	Esophagus Mucosa		9	GTEx Atlas	https://www.gtexportal.org/home/downloads/adult-gtex/overview
22226	448987	3145550	1944480	970	0.550339	0.157168	12	53431541	2.71e-28	cis	EUR/12/52559329-53989716	12:53431541 T/C	rs10876455	SP1	15082	432395	SP1 Ooesophagus Muscularis eQTL		Gene Expression	Esophagus Muscularis		9	GTEx Atlas	https://www.gtexportal.org/home/downloads/adult-gtex/overview
22226	464349	3145573	1944480	970	0.550339	0.157168	12	53431541	1.27e-25	cis	EUR/12/52559329-53989716	12:53431541 T/C	rs10876455	SP1	15082	447448	SP1 Heart Atrial Appendage eQTL		Gene Expression	Heart Atrial Appendage		9	GTEx Atlas	https://www.gtexportal.org/home/downloads/adult-gtex/overview
22226	477897	3145598	1944480	970	0.550339	0.157168	12	53431541	5.17e-11	cis	EUR/12/52559329-53989716	12:53431541 T/C	rs10876455	SP1	15082	460705	SP1 Heart Left Ventricle eQTL		Gene Expression	Heart Left Ventricle		9	GTEx Atlas	https://www.gtexportal.org/home/downloads/adult-gtex/overview
22226	497722	3145632	1944480	970	0.550339	0.157168	12	53431541	2.43e-08	cis	EUR/12/52559329-53989716	12:53431541 T/C	rs10876455	SP1	15082	479876	SP1 Liver eQTL		Gene Expression	Liver		9	GTEx Atlas	https://www.gtexportal.org/home/downloads/adult-gtex/overview
22226	512548	3145659	1944480	970	0.550339	0.157168	12	53431541	4.58e-23	cis	EUR/12/52559329-53989716	12:53431541 T/C	rs10876455	SP1	15082	494392	SP1 Lung eQTL		Gene Expression	Lung		9	GTEx Atlas	https://www.gtexportal.org/home/downloads/adult-gtex/overview
22226	540519	3145698	1944480	970	0.550339	0.157168	12	53431541	1.3e-12	cis	EUR/12/52559329-53989716	12:53431541 T/C	rs10876455	SP1	15082	521622	SP1 Muscle Skeletal eQTL		Gene Expression	Muscle Skeletal		9	GTEx Atlas	https://www.gtexportal.org/home/downloads/adult-gtex/overview
22226	540520	3145689	1944480	970	0.550339	0.157168	12	53431541	4.14e-13	cis	EUR/12/52559329-53989716	12:53431541 T/C	rs10876455	AMHR2	6694	521623	AMHR2 Muscle Skeletal eQTL		Gene Expression	Muscle Skeletal		9	GTEx Atlas	https://www.gtexportal.org/home/downloads/adult-gtex/overview
22226	558297	3145726	1944480	970	0.550339	0.157168	12	53431541	1.26e-73	cis	EUR/12/52559329-53989716	12:53431541 T/C	rs10876455	SP1	15082	539144	SP1 Nerve Tibial eQTL		Gene Expression	Nerve Tibial		9	GTEx Atlas	https://www.gtexportal.org/home/downloads/adult-gtex/overview
22226	572719	3145748	1944480	970	0.550339	0.157168	12	53431541	1.59e-10	cis	EUR/12/52559329-53989716	12:53431541 T/C	rs10876455	SP1	15082	553261	SP1 Ovary eQTL		Gene Expression	Ovary		9	GTEx Atlas	https://www.gtexportal.org/home/downloads/adult-gtex/overview
22226	600085	3145786	1944480	970	0.550339	0.157168	12	53431541	3.54e-09	cis	EUR/12/52559329-53989716	12:53431541 T/C	rs10876455	SP1	15082	580006	SP1 Pituitary eQTL		Gene Expression	Pituitary		9	GTEx Atlas	https://www.gtexportal.org/home/downloads/adult-gtex/overview
22226	614401	3145805	1944480	970	0.550339	0.157168	12	53431541	7.36e-09	cis	EUR/12/52559329-53989716	12:53431541 T/C	rs10876455	SP1	15082	593941	SP1 Prostate eQTL		Gene Expression	Prostate		9	GTEx Atlas	https://www.gtexportal.org/home/downloads/adult-gtex/overview
22226	630665	3145839	1944480	970	0.550339	0.157168	12	53431541	1.75e-28	cis	EUR/12/52559329-53989716	12:53431541 T/C	rs10876455	SP1	15082	609834	SP1 Skin Not Sun Exposed Suprapubic eQTL		Gene Expression	Skin Not Sun Exposed Suprapubic		9	GTEx Atlas	https://www.gtexportal.org/home/downloads/adult-gtex/overview
22226	648945	3145883	1944480	970	0.550339	0.157168	12	53431541	1.3e-47	cis	EUR/12/52559329-53989716	12:53431541 T/C	rs10876455	SP1	15082	627779	SP1 Skin Sun Exposed Lower leg eQTL		Gene Expression	Skin Sun Exposed Lower leg		9	GTEx Atlas	https://www.gtexportal.org/home/downloads/adult-gtex/overview
22226	678068	3145937	1944480	970	0.550339	0.157168	12	53431541	9.03e-15	cis	EUR/12/52559329-53989716	12:53431541 T/C	rs10876455	SP1	15082	655993	SP1 Spleen eQTL		Gene Expression	Spleen		9	GTEx Atlas	https://www.gtexportal.org/home/downloads/adult-gtex/overview
22226	712924	3145991	1944480	970	0.550339	0.157168	12	53431541	3.49e-18	cis	EUR/12/52559329-53989716	12:53431541 T/C	rs10876455	SP1	15082	690041	SP1 Testis eQTL		Gene Expression	Testis		9	GTEx Atlas	https://www.gtexportal.org/home/downloads/adult-gtex/overview
22226	712925	3145994	1944480	970	0.550339	0.157168	12	53431541	4.98e-20	cis	EUR/12/52559329-53989716	12:53431541 T/C	rs10876455	PRR13	17507	690042	PRR13 Testis eQTL		Gene Expression	Testis		9	GTEx Atlas	https://www.gtexportal.org/home/downloads/adult-gtex/overview
22226	733727	3146029	1944480	970	0.550339	0.157168	12	53431541	2.18e-25	cis	EUR/12/52559329-53989716	12:53431541 T/C	rs10876455	SP1	15082	710512	SP1 Thyroid eQTL		Gene Expression	Thyroid		9	GTEx Atlas	https://www.gtexportal.org/home/downloads/adult-gtex/overview
22226	733728	3146033	1944480	970	0.550339	0.157168	12	53431541	9.67e-62	cis	EUR/12/52559329-53989716	12:53431541 T/C	rs10876455	PRR13	17507	710513	PRR13 Thyroid eQTL		Gene Expression	Thyroid		9	GTEx Atlas	https://www.gtexportal.org/home/downloads/adult-gtex/overview
22226	733732	3146011	1944480	970	0.550339	0.157168	12	53431541	8.56e-09	cis	EUR/12/52559329-53989716	12:53431541 T/C	rs10876455	TARBP2	7457	710517	TARBP2 Thyroid eQTL		Gene Expression	Thyroid		9	GTEx Atlas	https://www.gtexportal.org/home/downloads/adult-gtex/overview
22226	757814	3146062	1944480	970	0.550339	0.157168	12	53431541	8.61e-11	cis	EUR/12/52559329-53989716	12:53431541 T/C	rs10876455	SP1	15082	733730	SP1 Vagina eQTL		Gene Expression	Vagina		9	GTEx Atlas	https://www.gtexportal.org/home/downloads/adult-gtex/overview
22226	770588	3146088	1944480	970	0.550339	0.157168	12	53431541	2.43e-11	cis	EUR/12/52559329-53989716	12:53431541 T/C	rs10876455	SP1	15082	746207	SP1 Whole Blood eQTL		Gene Expression	Whole Blood		9	GTEx Atlas	https://www.gtexportal.org/home/downloads/adult-gtex/overview
22226	842971	3146244	1944480	970	0.550339	0.157168	12	53431541	2.83e-08	cis	EUR/12/52559329-53989716	12:53431541 T/C	rs10876455	ATP5MC2	6689	816107	ATP5MC2 Adipose Visceral Omentum sQTL chr12:53672645:53673696		Splice Variant	Adipose Visceral Omentum		9	GTEx Atlas	https://www.gtexportal.org/home/downloads/adult-gtex/overview
22226	879296	3146293	1944480	970	0.550339	0.157168	12	53431541	2.65e-18	cis	EUR/12/52559329-53989716	12:53431541 T/C	rs10876455	AMHR2	6694	850821	AMHR2 Adrenal Gland sQTL chr12:53425487:53425689		Splice Variant	Adrenal Gland		9	GTEx Atlas	https://www.gtexportal.org/home/downloads/adult-gtex/overview
22226	879297	3146294	1944480	970	0.550339	0.157168	12	53431541	1.33e-35	cis	EUR/12/52559329-53989716	12:53431541 T/C	rs10876455	AMHR2	6694	850822	AMHR2 Adrenal Gland sQTL chr12:53425487:53425819		Splice Variant	Adrenal Gland		9	GTEx Atlas	https://www.gtexportal.org/home/downloads/adult-gtex/overview
22226	879298	3146295	1944480	970	0.550339	0.157168	12	53431541	9.95e-16	cis	EUR/12/52559329-53989716	12:53431541 T/C	rs10876455	AMHR2	6694	850823	AMHR2 Adrenal Gland sQTL chr12:53425573:53425689		Splice Variant	Adrenal Gland		9	GTEx Atlas	https://www.gtexportal.org/home/downloads/adult-gtex/overview
22226	2103892	3148259	1944480	970	0.550339	0.157168	12	53431541	1.36e-25	cis	EUR/12/52559329-53989716	12:53431541 T/C	rs10876455	AMHR2	6694	2017674	AMHR2 Ovary sQTL chr12:53425487:53425819		Splice Variant	Ovary		9	GTEx Atlas	https://www.gtexportal.org/home/downloads/adult-gtex/overview
22226	2136742	3148324	1944480	970	0.550339	0.157168	12	53431541	3.91e-16	cis	EUR/12/52559329-53989716	12:53431541 T/C	rs10876455	AMHR2	6694	2048524	AMHR2 Pancreas sQTL chr12:53425487:53425819		Splice Variant	Pancreas		9	GTEx Atlas	https://www.gtexportal.org/home/downloads/adult-gtex/overview
22226	2334569	3148781	1944480	970	0.550339	0.157168	12	53431541	1.62e-12	cis	EUR/12/52559329-53989716	12:53431541 T/C	rs10876455	AMHR2	6694	2235635	AMHR2 Spleen sQTL chr12:53425487:53425819		Splice Variant	Spleen		9	GTEx Atlas	https://www.gtexportal.org/home/downloads/adult-gtex/overview
22226	2403245	3148932	1944480	970	0.550339	0.157168	12	53431541	2.45e-15	cis	EUR/12/52559329-53989716	12:53431541 T/C	rs10876455	SP1	15082	2301564	SP1 Testis sQTL chr12:53381813:53381890		Splice Variant	Testis		9	GTEx Atlas	https://www.gtexportal.org/home/downloads/adult-gtex/overview
22226	2403246	3148933	1944480	970	0.550339	0.157168	12	53431541	2.04e-16	cis	EUR/12/52559329-53989716	12:53431541 T/C	rs10876455	SP1	15082	2301565	SP1 Testis sQTL chr12:53381813:53382110		Splice Variant	Testis		9	GTEx Atlas	https://www.gtexportal.org/home/downloads/adult-gtex/overview
22226	2403251	3148938	1944480	970	0.550339	0.157168	12	53431541	1.83e-31	cis	EUR/12/52559329-53989716	12:53431541 T/C	rs10876455	AMHR2	6694	2301570	AMHR2 Testis sQTL chr12:53425487:53425819		Splice Variant	Testis		9	GTEx Atlas	https://www.gtexportal.org/home/downloads/adult-gtex/overview
22226	2403253	3148940	1944480	970	0.550339	0.157168	12	53431541	3.12e-08	cis	EUR/12/52559329-53989716	12:53431541 T/C	rs10876455	AMHR2	6694	2301572	AMHR2 Testis sQTL chr12:53425688:53425819		Splice Variant	Testis		9	GTEx Atlas	https://www.gtexportal.org/home/downloads/adult-gtex/overview
22226	2645330	3150134	1944480	970	0.550339	0.157168	12	53431541	3.88e-11	cis	EUR/12/52559329-53989716	12:53431541 T/C	rs10876455	MFSD5	14431	2519281	MFSD5 Blood eQTL		Gene Expression	Blood		12	eQTLGen	https://www.eqtlgen.org/
22226	2645334	3150135	1944480	970	0.550339	0.157168	12	53431541	1.37e-121	cis	EUR/12/52559329-53989716	12:53431541 T/C	rs10876455	SP1	15082	2519285	SP1 Blood eQTL		Gene Expression	Blood		12	eQTLGen	https://www.eqtlgen.org/
22226	2645335	3150139	1944480	970	0.550339	0.157168	12	53431541	2.2e-81	cis	EUR/12/52559329-53989716	12:53431541 T/C	rs10876455	PRR13	17507	2519286	PRR13 Blood eQTL		Gene Expression	Blood		12	eQTLGen	https://www.eqtlgen.org/
22226	2773165	3150148	1944480	970	0.550339	0.157168	12	53431541	1.14e-291	cis	EUR/12/52559329-53989716	12:53431541 T/C	rs10876455			2647504	ENSG00000257379 Whole blood cg00589573 methQTL		Methylation	Whole blood		11	GoDMC	http://www.godmc.org.uk/
22226	2773166	3150410	1944480	970	0.550339	0.157168	12	53431541	0	cis	EUR/12/52559329-53989716	12:53431541 T/C	rs10876455			2647505	ENSG00000257379 Whole blood cg23344935 methQTL		Methylation	Whole blood		11	GoDMC	http://www.godmc.org.uk/
22226	2773167	3150437	1944480	970	0.550339	0.157168	12	53431541	5.19e-204	cis	EUR/12/52559329-53989716	12:53431541 T/C	rs10876455			2647506	ENSG00000257379 Whole blood cg25971807 methQTL		Methylation	Whole blood		11	GoDMC	http://www.godmc.org.uk/
22530	1624	3171489	1956538	972	0.779196	0.0605603	12	57774209	1.46e-12		EUR/12/57143206-58578966	12:57774209 A/G	rs10877016			1624	Serum alkaline phosphatase levels	Physiological Measures	Phenotype			1	EBI GWAS Catalog	https://opengwas.io/
22530	1643	3171514	1956538	972	0.779196	0.0605603	12	57774209	1.45e-15		EUR/12/57143206-58578966	12:57774209 A/G	rs10877016			1643	Aspartate aminotransferase levels	Physiological Measures	Phenotype			1	EBI GWAS Catalog	https://opengwas.io/
22530	1984	3171599	1956538	972	0.779196	0.0605603	12	57774209	2.24e-08		EUR/12/57143206-58578966	12:57774209 A/G	rs10877016			1984	Mean platelet volume	Physiological Measures	Phenotype			1	EBI GWAS Catalog	https://opengwas.io/
22530	2596	3171369	1956538	972	0.779196	0.0605603	12	57774209	1.74e-11		EUR/12/57143206-58578966	12:57774209 A/G	rs10877016			2596	Alkaline phosphatase levels (UKB data field 30610)	Physiological Measures	Phenotype			1	EBI GWAS Catalog	https://opengwas.io/
22530	2601	3171377	1956538	972	0.779196	0.0605603	12	57774209	3.76e-12		EUR/12/57143206-58578966	12:57774209 A/G	rs10877016			2601	Aspartate aminotransferase levels (UKB data field 30650)	Physiological Measures	Phenotype			1	EBI GWAS Catalog	https://opengwas.io/
22530	3693	3172308	1956538	972	0.779196	0.0605603	12	57774209	2.67e-10		EUR/12/57143206-58578966	12:57774209 A/G	rs10877016			3693	Impedance of arm (left)	Physiological Measures	Phenotype			5	UK Biobank	https://opengwas.io/
22530	4353	3172423	1956538	972	0.779196	0.0605603	12	57774209	3.38e-16		EUR/12/57143206-58578966	12:57774209 A/G	rs10877016			4353	Impedance of arm (right)	Physiological Measures	Phenotype			5	UK Biobank	https://opengwas.io/
22530	4759	3172496	1956538	972	0.779196	0.0605603	12	57774209	2.7e-08		EUR/12/57143206-58578966	12:57774209 A/G	rs10877016			4759	Haemoglobin concentration	Physiological Measures	Phenotype			5	UK Biobank	https://opengwas.io/
22530	4765	3172505	1956538	972	0.779196	0.0605603	12	57774209	1.88e-08		EUR/12/57143206-58578966	12:57774209 A/G	rs10877016			4765	Mean platelet (thrombocyte) volume	Physiological Measures	Phenotype			5	UK Biobank	https://opengwas.io/
22530	8823	3166962	1956538	972	0.779196	0.0605603	12	57774209	2.17e-19	cis	EUR/12/57143206-58578966	12:57774209 A/G	rs10877016	TSPAN31	6708	8820	TSPAN31 Brain (Meta) eQTL		Gene Expression	Brain (Meta)		2	Brain Meta	https://yanglab.westlake.edu.cn/data/brainmeta
22530	8824	3166960	1956538	972	0.779196	0.0605603	12	57774209	1.1e-200	cis	EUR/12/57143206-58578966	12:57774209 A/G	rs10877016	EEF1AKMT3	5136	8821	EEF1AKMT3 Brain (Meta) eQTL		Gene Expression	Brain (Meta)		2	Brain Meta	https://yanglab.westlake.edu.cn/data/brainmeta
22530	8825	3166957	1956538	972	0.779196	0.0605603	12	57774209	1.94e-168	cis	EUR/12/57143206-58578966	12:57774209 A/G	rs10877016	TSFM	5116	8822	TSFM Brain (Meta) eQTL		Gene Expression	Brain (Meta)		2	Brain Meta	https://yanglab.westlake.edu.cn/data/brainmeta
22530	8826	3166976	1956538	972	0.779196	0.0605603	12	57774209	3.04e-30	cis	EUR/12/57143206-58578966	12:57774209 A/G	rs10877016	ENSG00000270039	34999	8823	AC025165 Brain (Meta) eQTL		Gene Expression	Brain (Meta)		2	Brain Meta	https://yanglab.westlake.edu.cn/data/brainmeta
22530	32789	3166937	1956538	972	0.779196	0.0605603	12	57774209	1.7e-08	cis	EUR/12/57143206-58578966	12:57774209 A/G	rs10877016	TSPAN31	6708	32118	TSPAN31 Brain (Meta) eQTL		Gene Expression	Brain (Meta)		3	Brain eMeta	https://www.nature.com/articles/s41467-018-04558-1
22530	32791	3166934	1956538	972	0.779196	0.0605603	12	57774209	1.76e-26	cis	EUR/12/57143206-58578966	12:57774209 A/G	rs10877016	EEF1AKMT3	5136	32120	METTL21B Brain (Meta) eQTL		Gene Expression	Brain (Meta)		3	Brain eMeta	https://www.nature.com/articles/s41467-018-04558-1
22530	32792	3166931	1956538	972	0.779196	0.0605603	12	57774209	3.09e-22	cis	EUR/12/57143206-58578966	12:57774209 A/G	rs10877016	TSFM	5116	32121	TSFM Brain (Meta) eQTL		Gene Expression	Brain (Meta)		3	Brain eMeta	https://www.nature.com/articles/s41467-018-04558-1
22530	67254	3166977	1956538	972	0.779196	0.0605603	12	57774209	3.2e-11	cis	EUR/12/57143206-58578966	12:57774209 A/G	rs10877016	CYP27B1	3612	59262	CYP27B1 Adipose Subcutaneous eQTL		Gene Expression	Adipose Subcutaneous		9	GTEx Atlas	https://www.gtexportal.org/home/downloads/adult-gtex/overview
22530	67255	3166980	1956538	972	0.779196	0.0605603	12	57774209	2.84e-72	cis	EUR/12/57143206-58578966	12:57774209 A/G	rs10877016	EEF1AKMT3	5136	59263	EEF1AKMT3 Adipose Subcutaneous eQTL		Gene Expression	Adipose Subcutaneous		9	GTEx Atlas	https://www.gtexportal.org/home/downloads/adult-gtex/overview
22530	67256	3166978	1956538	972	0.779196	0.0605603	12	57774209	1.28e-29	cis	EUR/12/57143206-58578966	12:57774209 A/G	rs10877016	TSFM	5116	59264	TSFM Adipose Subcutaneous eQTL		Gene Expression	Adipose Subcutaneous		9	GTEx Atlas	https://www.gtexportal.org/home/downloads/adult-gtex/overview
22530	83969	3166998	1956538	972	0.779196	0.0605603	12	57774209	1.27e-39	cis	EUR/12/57143206-58578966	12:57774209 A/G	rs10877016	EEF1AKMT3	5136	75679	EEF1AKMT3 Adipose Visceral Omentum eQTL		Gene Expression	Adipose Visceral Omentum		9	GTEx Atlas	https://www.gtexportal.org/home/downloads/adult-gtex/overview
22530	83970	3166996	1956538	972	0.779196	0.0605603	12	57774209	4.42e-33	cis	EUR/12/57143206-58578966	12:57774209 A/G	rs10877016	TSFM	5116	75680	TSFM Adipose Visceral Omentum eQTL		Gene Expression	Adipose Visceral Omentum		9	GTEx Atlas	https://www.gtexportal.org/home/downloads/adult-gtex/overview
22530	98259	3167017	1956538	972	0.779196	0.0605603	12	57774209	1.21e-41	cis	EUR/12/57143206-58578966	12:57774209 A/G	rs10877016	EEF1AKMT3	5136	89670	EEF1AKMT3 Adrenal Gland eQTL		Gene Expression	Adrenal Gland		9	GTEx Atlas	https://www.gtexportal.org/home/downloads/adult-gtex/overview
22530	98260	3167015	1956538	972	0.779196	0.0605603	12	57774209	2.52e-24	cis	EUR/12/57143206-58578966	12:57774209 A/G	rs10877016	TSFM	5116	89671	TSFM Adrenal Gland eQTL		Gene Expression	Adrenal Gland		9	GTEx Atlas	https://www.gtexportal.org/home/downloads/adult-gtex/overview
22530	113173	3167030	1956538	972	0.779196	0.0605603	12	57774209	1.95e-48	cis	EUR/12/57143206-58578966	12:57774209 A/G	rs10877016	EEF1AKMT3	5136	104256	EEF1AKMT3 Artery Aorta eQTL		Gene Expression	Artery Aorta		9	GTEx Atlas	https://www.gtexportal.org/home/downloads/adult-gtex/overview
22530	113174	3167028	1956538	972	0.779196	0.0605603	12	57774209	3.86e-35	cis	EUR/12/57143206-58578966	12:57774209 A/G	rs10877016	TSFM	5116	104257	TSFM Artery Aorta eQTL		Gene Expression	Artery Aorta		9	GTEx Atlas	https://www.gtexportal.org/home/downloads/adult-gtex/overview
22530	126910	3167051	1956538	972	0.779196	0.0605603	12	57774209	5.68e-22	cis	EUR/12/57143206-58578966	12:57774209 A/G	rs10877016	EEF1AKMT3	5136	117642	EEF1AKMT3 Artery Coronary eQTL		Gene Expression	Artery Coronary		9	GTEx Atlas	https://www.gtexportal.org/home/downloads/adult-gtex/overview
22530	126911	3167049	1956538	972	0.779196	0.0605603	12	57774209	2.6e-16	cis	EUR/12/57143206-58578966	12:57774209 A/G	rs10877016	TSFM	5116	117643	TSFM Artery Coronary eQTL		Gene Expression	Artery Coronary		9	GTEx Atlas	https://www.gtexportal.org/home/downloads/adult-gtex/overview
22530	142372	3167065	1956538	972	0.779196	0.0605603	12	57774209	1.49e-10	cis	EUR/12/57143206-58578966	12:57774209 A/G	rs10877016	TSPAN31	6708	132775	TSPAN31 Artery Tibial eQTL		Gene Expression	Artery Tibial		9	GTEx Atlas	https://www.gtexportal.org/home/downloads/adult-gtex/overview
22530	142374	3167064	1956538	972	0.779196	0.0605603	12	57774209	1.46e-66	cis	EUR/12/57143206-58578966	12:57774209 A/G	rs10877016	EEF1AKMT3	5136	132777	EEF1AKMT3 Artery Tibial eQTL		Gene Expression	Artery Tibial		9	GTEx Atlas	https://www.gtexportal.org/home/downloads/adult-gtex/overview
22530	142375	3167062	1956538	972	0.779196	0.0605603	12	57774209	2.25e-41	cis	EUR/12/57143206-58578966	12:57774209 A/G	rs10877016	TSFM	5116	132778	TSFM Artery Tibial eQTL		Gene Expression	Artery Tibial		9	GTEx Atlas	https://www.gtexportal.org/home/downloads/adult-gtex/overview
22530	155254	3167091	1956538	972	0.779196	0.0605603	12	57774209	5.89e-17	cis	EUR/12/57143206-58578966	12:57774209 A/G	rs10877016	EEF1AKMT3	5136	145370	EEF1AKMT3 Brain Amygdala eQTL		Gene Expression	Brain Amygdala		9	GTEx Atlas	https://www.gtexportal.org/home/downloads/adult-gtex/overview
22530	167149	3167102	1956538	972	0.779196	0.0605603	12	57774209	2.09e-24	cis	EUR/12/57143206-58578966	12:57774209 A/G	rs10877016	EEF1AKMT3	5136	156947	EEF1AKMT3 Brain Anterior cingulate cortex BA24 eQTL		Gene Expression	Brain Anterior cingulate cortex BA24		9	GTEx Atlas	https://www.gtexportal.org/home/downloads/adult-gtex/overview
22530	167150	3167100	1956538	972	0.779196	0.0605603	12	57774209	1.16e-18	cis	EUR/12/57143206-58578966	12:57774209 A/G	rs10877016	TSFM	5116	156948	TSFM Brain Anterior cingulate cortex BA24 eQTL		Gene Expression	Brain Anterior cingulate cortex BA24		9	GTEx Atlas	https://www.gtexportal.org/home/downloads/adult-gtex/overview
22530	180945	3167114	1956538	972	0.779196	0.0605603	12	57774209	1.55e-39	cis	EUR/12/57143206-58578966	12:57774209 A/G	rs10877016	EEF1AKMT3	5136	170377	EEF1AKMT3 Brain Caudate basal ganglia eQTL		Gene Expression	Brain Caudate basal ganglia		9	GTEx Atlas	https://www.gtexportal.org/home/downloads/adult-gtex/overview
22530	180947	3167112	1956538	972	0.779196	0.0605603	12	57774209	8.18e-18	cis	EUR/12/57143206-58578966	12:57774209 A/G	rs10877016	TSFM	5116	170379	TSFM Brain Caudate basal ganglia eQTL		Gene Expression	Brain Caudate basal ganglia		9	GTEx Atlas	https://www.gtexportal.org/home/downloads/adult-gtex/overview
22530	196100	3167129	1956538	972	0.779196	0.0605603	12	57774209	1.1e-41	cis	EUR/12/57143206-58578966	12:57774209 A/G	rs10877016	EEF1AKMT3	5136	185181	EEF1AKMT3 Brain Cerebellar Hemisphere eQTL		Gene Expression	Brain Cerebellar Hemisphere		9	GTEx Atlas	https://www.gtexportal.org/home/downloads/adult-gtex/overview
22530	211711	3167148	1956538	972	0.779196	0.0605603	12	57774209	3.34e-54	cis	EUR/12/57143206-58578966	12:57774209 A/G	rs10877016	EEF1AKMT3	5136	200523	EEF1AKMT3 Brain Cerebellum eQTL		Gene Expression	Brain Cerebellum		9	GTEx Atlas	https://www.gtexportal.org/home/downloads/adult-gtex/overview
22530	226802	3167169	1956538	972	0.779196	0.0605603	12	57774209	5.64e-35	cis	EUR/12/57143206-58578966	12:57774209 A/G	rs10877016	EEF1AKMT3	5136	215270	EEF1AKMT3 Brain Cortex eQTL		Gene Expression	Brain Cortex		9	GTEx Atlas	https://www.gtexportal.org/home/downloads/adult-gtex/overview
22530	226804	3167168	1956538	972	0.779196	0.0605603	12	57774209	2.52e-15	cis	EUR/12/57143206-58578966	12:57774209 A/G	rs10877016	TSFM	5116	215272	TSFM Brain Cortex eQTL		Gene Expression	Brain Cortex		9	GTEx Atlas	https://www.gtexportal.org/home/downloads/adult-gtex/overview
22530	241293	3167183	1956538	972	0.779196	0.0605603	12	57774209	2.19e-32	cis	EUR/12/57143206-58578966	12:57774209 A/G	rs10877016	EEF1AKMT3	5136	229407	EEF1AKMT3 Brain Frontal Cortex BA9 eQTL		Gene Expression	Brain Frontal Cortex BA9		9	GTEx Atlas	https://www.gtexportal.org/home/downloads/adult-gtex/overview
22530	241294	3167182	1956538	972	0.779196	0.0605603	12	57774209	7.08e-24	cis	EUR/12/57143206-58578966	12:57774209 A/G	rs10877016	TSFM	5116	229408	TSFM Brain Frontal Cortex BA9 eQTL		Gene Expression	Brain Frontal Cortex BA9		9	GTEx Atlas	https://www.gtexportal.org/home/downloads/adult-gtex/overview
22530	241295	3167189	1956538	972	0.779196	0.0605603	12	57774209	4.94e-10	cis	EUR/12/57143206-58578966	12:57774209 A/G	rs10877016	ENSG00000270039	34999	229409	RP11-571M6 Brain Frontal Cortex BA9 eQTL		Gene Expression	Brain Frontal Cortex BA9		9	GTEx Atlas	https://www.gtexportal.org/home/downloads/adult-gtex/overview
22530	254607	3167193	1956538	972	0.779196	0.0605603	12	57774209	5.12e-22	cis	EUR/12/57143206-58578966	12:57774209 A/G	rs10877016	EEF1AKMT3	5136	242322	EEF1AKMT3 Brain Hippocampus eQTL		Gene Expression	Brain Hippocampus		9	GTEx Atlas	https://www.gtexportal.org/home/downloads/adult-gtex/overview
22530	254608	3167191	1956538	972	0.779196	0.0605603	12	57774209	2.63e-11	cis	EUR/12/57143206-58578966	12:57774209 A/G	rs10877016	TSFM	5116	242323	TSFM Brain Hippocampus eQTL		Gene Expression	Brain Hippocampus		9	GTEx Atlas	https://www.gtexportal.org/home/downloads/adult-gtex/overview
22530	267252	3167204	1956538	972	0.779196	0.0605603	12	57774209	1.95e-32	cis	EUR/12/57143206-58578966	12:57774209 A/G	rs10877016	EEF1AKMT3	5136	254588	EEF1AKMT3 Brain Hypothalamus eQTL		Gene Expression	Brain Hypothalamus		9	GTEx Atlas	https://www.gtexportal.org/home/downloads/adult-gtex/overview
22530	267253	3167202	1956538	972	0.779196	0.0605603	12	57774209	6.08e-13	cis	EUR/12/57143206-58578966	12:57774209 A/G	rs10877016	TSFM	5116	254589	TSFM Brain Hypothalamus eQTL		Gene Expression	Brain Hypothalamus		9	GTEx Atlas	https://www.gtexportal.org/home/downloads/adult-gtex/overview
22530	281113	3167218	1956538	972	0.779196	0.0605603	12	57774209	5.83e-40	cis	EUR/12/57143206-58578966	12:57774209 A/G	rs10877016	EEF1AKMT3	5136	268112	EEF1AKMT3 Brain Nucleus accumbens basal ganglia eQTL		Gene Expression	Brain Nucleus accumbens basal ganglia		9	GTEx Atlas	https://www.gtexportal.org/home/downloads/adult-gtex/overview
22530	281115	3167216	1956538	972	0.779196	0.0605603	12	57774209	2.97e-16	cis	EUR/12/57143206-58578966	12:57774209 A/G	rs10877016	TSFM	5116	268114	TSFM Brain Nucleus accumbens basal ganglia eQTL		Gene Expression	Brain Nucleus accumbens basal ganglia		9	GTEx Atlas	https://www.gtexportal.org/home/downloads/adult-gtex/overview
22530	294584	3167229	1956538	972	0.779196	0.0605603	12	57774209	2.02e-37	cis	EUR/12/57143206-58578966	12:57774209 A/G	rs10877016	EEF1AKMT3	5136	281280	EEF1AKMT3 Brain Putamen basal ganglia eQTL		Gene Expression	Brain Putamen basal ganglia		9	GTEx Atlas	https://www.gtexportal.org/home/downloads/adult-gtex/overview
22530	294585	3167228	1956538	972	0.779196	0.0605603	12	57774209	1.37e-13	cis	EUR/12/57143206-58578966	12:57774209 A/G	rs10877016	TSFM	5116	281281	TSFM Brain Putamen basal ganglia eQTL		Gene Expression	Brain Putamen basal ganglia		9	GTEx Atlas	https://www.gtexportal.org/home/downloads/adult-gtex/overview
22530	307100	3167239	1956538	972	0.779196	0.0605603	12	57774209	8.45e-25	cis	EUR/12/57143206-58578966	12:57774209 A/G	rs10877016	EEF1AKMT3	5136	293477	EEF1AKMT3 Brain Spinal cord cervical c 1 eQTL		Gene Expression	Brain Spinal cord cervical c 1		9	GTEx Atlas	https://www.gtexportal.org/home/downloads/adult-gtex/overview
22530	318396	3167249	1956538	972	0.779196	0.0605603	12	57774209	3.39e-17	cis	EUR/12/57143206-58578966	12:57774209 A/G	rs10877016	EEF1AKMT3	5136	304479	EEF1AKMT3 Brain Substantia nigra eQTL		Gene Expression	Brain Substantia nigra		9	GTEx Atlas	https://www.gtexportal.org/home/downloads/adult-gtex/overview
22530	339622	3167258	1956538	972	0.779196	0.0605603	12	57774209	1.9e-39	cis	EUR/12/57143206-58578966	12:57774209 A/G	rs10877016	EEF1AKMT3	5136	325208	EEF1AKMT3 Breast Mammary Tissue eQTL		Gene Expression	Breast Mammary Tissue		9	GTEx Atlas	https://www.gtexportal.org/home/downloads/adult-gtex/overview
22530	339623	3167256	1956538	972	0.779196	0.0605603	12	57774209	9.5e-13	cis	EUR/12/57143206-58578966	12:57774209 A/G	rs10877016	TSFM	5116	325209	TSFM Breast Mammary Tissue eQTL		Gene Expression	Breast Mammary Tissue		9	GTEx Atlas	https://www.gtexportal.org/home/downloads/adult-gtex/overview
22530	355941	3167284	1956538	972	0.779196	0.0605603	12	57774209	2.08e-77	cis	EUR/12/57143206-58578966	12:57774209 A/G	rs10877016	EEF1AKMT3	5136	341247	EEF1AKMT3 Cells Cultured fibroblasts eQTL		Gene Expression	Cells Cultured fibroblasts		9	GTEx Atlas	https://www.gtexportal.org/home/downloads/adult-gtex/overview
22530	355943	3167282	1956538	972	0.779196	0.0605603	12	57774209	3.76e-92	cis	EUR/12/57143206-58578966	12:57774209 A/G	rs10877016	TSFM	5116	341249	TSFM Cells Cultured fibroblasts eQTL		Gene Expression	Cells Cultured fibroblasts		9	GTEx Atlas	https://www.gtexportal.org/home/downloads/adult-gtex/overview
22530	370685	3167309	1956538	972	0.779196	0.0605603	12	57774209	2.63e-40	cis	EUR/12/57143206-58578966	12:57774209 A/G	rs10877016	EEF1AKMT3	5136	355713	EEF1AKMT3 Cells EBV transformed lymphocytes eQTL		Gene Expression	Cells EBV transformed lymphocytes		9	GTEx Atlas	https://www.gtexportal.org/home/downloads/adult-gtex/overview
22530	370686	3167307	1956538	972	0.779196	0.0605603	12	57774209	1.8e-42	cis	EUR/12/57143206-58578966	12:57774209 A/G	rs10877016	TSFM	5116	355714	TSFM Cells EBV transformed lymphocytes eQTL		Gene Expression	Cells EBV transformed lymphocytes		9	GTEx Atlas	https://www.gtexportal.org/home/downloads/adult-gtex/overview
22530	385512	3167322	1956538	972	0.779196	0.0605603	12	57774209	9.2e-46	cis	EUR/12/57143206-58578966	12:57774209 A/G	rs10877016	EEF1AKMT3	5136	370198	EEF1AKMT3 Colon Sigmoid eQTL		Gene Expression	Colon Sigmoid		9	GTEx Atlas	https://www.gtexportal.org/home/downloads/adult-gtex/overview
22530	385513	3167320	1956538	972	0.779196	0.0605603	12	57774209	3.74e-25	cis	EUR/12/57143206-58578966	12:57774209 A/G	rs10877016	TSFM	5116	370199	TSFM Colon Sigmoid eQTL		Gene Expression	Colon Sigmoid		9	GTEx Atlas	https://www.gtexportal.org/home/downloads/adult-gtex/overview
22530	401033	3167341	1956538	972	0.779196	0.0605603	12	57774209	1.16e-48	cis	EUR/12/57143206-58578966	12:57774209 A/G	rs10877016	EEF1AKMT3	5136	385349	EEF1AKMT3 Colon Transverse eQTL		Gene Expression	Colon Transverse		9	GTEx Atlas	https://www.gtexportal.org/home/downloads/adult-gtex/overview
22530	401034	3167338	1956538	972	0.779196	0.0605603	12	57774209	1.1e-27	cis	EUR/12/57143206-58578966	12:57774209 A/G	rs10877016	TSFM	5116	385350	TSFM Colon Transverse eQTL		Gene Expression	Colon Transverse		9	GTEx Atlas	https://www.gtexportal.org/home/downloads/adult-gtex/overview
22530	416470	3167358	1956538	972	0.779196	0.0605603	12	57774209	1.73e-28	cis	EUR/12/57143206-58578966	12:57774209 A/G	rs10877016	EEF1AKMT3	5136	400464	EEF1AKMT3 Ooesophagus Gastroesophageal Junction eQTL		Gene Expression	Esophagus Gastroesophageal Junction		9	GTEx Atlas	https://www.gtexportal.org/home/downloads/adult-gtex/overview
22530	416471	3167356	1956538	972	0.779196	0.0605603	12	57774209	8.6e-26	cis	EUR/12/57143206-58578966	12:57774209 A/G	rs10877016	TSFM	5116	400465	TSFM Ooesophagus Gastroesophageal Junction eQTL		Gene Expression	Esophagus Gastroesophageal Junction		9	GTEx Atlas	https://www.gtexportal.org/home/downloads/adult-gtex/overview
22530	432454	3167382	1956538	972	0.779196	0.0605603	12	57774209	3.98e-56	cis	EUR/12/57143206-58578966	12:57774209 A/G	rs10877016	EEF1AKMT3	5136	416136	EEF1AKMT3 Ooesophagus Mucosa eQTL		Gene Expression	Esophagus Mucosa		9	GTEx Atlas	https://www.gtexportal.org/home/downloads/adult-gtex/overview
22530	432455	3167380	1956538	972	0.779196	0.0605603	12	57774209	4.42e-28	cis	EUR/12/57143206-58578966	12:57774209 A/G	rs10877016	TSFM	5116	416137	TSFM Ooesophagus Mucosa eQTL		Gene Expression	Esophagus Mucosa		9	GTEx Atlas	https://www.gtexportal.org/home/downloads/adult-gtex/overview
22530	449058	3167407	1956538	972	0.779196	0.0605603	12	57774209	4.27e-08	cis	EUR/12/57143206-58578966	12:57774209 A/G	rs10877016	TSPAN31	6708	432464	TSPAN31 Ooesophagus Muscularis eQTL		Gene Expression	Esophagus Muscularis		9	GTEx Atlas	https://www.gtexportal.org/home/downloads/adult-gtex/overview
22530	449060	3167405	1956538	972	0.779196	0.0605603	12	57774209	6.49e-59	cis	EUR/12/57143206-58578966	12:57774209 A/G	rs10877016	EEF1AKMT3	5136	432466	EEF1AKMT3 Ooesophagus Muscularis eQTL		Gene Expression	Esophagus Muscularis		9	GTEx Atlas	https://www.gtexportal.org/home/downloads/adult-gtex/overview
22530	449061	3167402	1956538	972	0.779196	0.0605603	12	57774209	6.36e-42	cis	EUR/12/57143206-58578966	12:57774209 A/G	rs10877016	TSFM	5116	432467	TSFM Ooesophagus Muscularis eQTL		Gene Expression	Esophagus Muscularis		9	GTEx Atlas	https://www.gtexportal.org/home/downloads/adult-gtex/overview
22530	464412	3167427	1956538	972	0.779196	0.0605603	12	57774209	7.76e-29	cis	EUR/12/57143206-58578966	12:57774209 A/G	rs10877016	EEF1AKMT3	5136	447508	EEF1AKMT3 Heart Atrial Appendage eQTL		Gene Expression	Heart Atrial Appendage		9	GTEx Atlas	https://www.gtexportal.org/home/downloads/adult-gtex/overview
22530	464414	3167425	1956538	972	0.779196	0.0605603	12	57774209	1.12e-36	cis	EUR/12/57143206-58578966	12:57774209 A/G	rs10877016	TSFM	5116	447510	TSFM Heart Atrial Appendage eQTL		Gene Expression	Heart Atrial Appendage		9	GTEx Atlas	https://www.gtexportal.org/home/downloads/adult-gtex/overview
22530	477952	3167445	1956538	972	0.779196	0.0605603	12	57774209	3.69e-18	cis	EUR/12/57143206-58578966	12:57774209 A/G	rs10877016	EEF1AKMT3	5136	460758	EEF1AKMT3 Heart Left Ventricle eQTL		Gene Expression	Heart Left Ventricle		9	GTEx Atlas	https://www.gtexportal.org/home/downloads/adult-gtex/overview
22530	477953	3167443	1956538	972	0.779196	0.0605603	12	57774209	3.31e-29	cis	EUR/12/57143206-58578966	12:57774209 A/G	rs10877016	TSFM	5116	460759	TSFM Heart Left Ventricle eQTL		Gene Expression	Heart Left Ventricle		9	GTEx Atlas	https://www.gtexportal.org/home/downloads/adult-gtex/overview
22530	497771	3167472	1956538	972	0.779196	0.0605603	12	57774209	1.24e-10	cis	EUR/12/57143206-58578966	12:57774209 A/G	rs10877016	EEF1AKMT3	5136	479923	EEF1AKMT3 Liver eQTL		Gene Expression	Liver		9	GTEx Atlas	https://www.gtexportal.org/home/downloads/adult-gtex/overview
22530	497772	3167470	1956538	972	0.779196	0.0605603	12	57774209	1.2e-19	cis	EUR/12/57143206-58578966	12:57774209 A/G	rs10877016	TSFM	5116	479924	TSFM Liver eQTL		Gene Expression	Liver		9	GTEx Atlas	https://www.gtexportal.org/home/downloads/adult-gtex/overview
22530	512620	3167484	1956538	972	0.779196	0.0605603	12	57774209	3.4e-46	cis	EUR/12/57143206-58578966	12:57774209 A/G	rs10877016	EEF1AKMT3	5136	494463	EEF1AKMT3 Lung eQTL		Gene Expression	Lung		9	GTEx Atlas	https://www.gtexportal.org/home/downloads/adult-gtex/overview
22530	512622	3167482	1956538	972	0.779196	0.0605603	12	57774209	9.23e-11	cis	EUR/12/57143206-58578966	12:57774209 A/G	rs10877016	TSFM	5116	494465	TSFM Lung eQTL		Gene Expression	Lung		9	GTEx Atlas	https://www.gtexportal.org/home/downloads/adult-gtex/overview
22530	526642	3167507	1956538	972	0.779196	0.0605603	12	57774209	6.54e-10	cis	EUR/12/57143206-58578966	12:57774209 A/G	rs10877016	EEF1AKMT3	5136	508111	EEF1AKMT3 Minor Salivary Gland eQTL		Gene Expression	Minor Salivary Gland		9	GTEx Atlas	https://www.gtexportal.org/home/downloads/adult-gtex/overview
22530	526643	3167505	1956538	972	0.779196	0.0605603	12	57774209	4.63e-09	cis	EUR/12/57143206-58578966	12:57774209 A/G	rs10877016	TSFM	5116	508112	TSFM Minor Salivary Gland eQTL		Gene Expression	Minor Salivary Gland		9	GTEx Atlas	https://www.gtexportal.org/home/downloads/adult-gtex/overview
22530	540590	3167520	1956538	972	0.779196	0.0605603	12	57774209	8.87e-38	cis	EUR/12/57143206-58578966	12:57774209 A/G	rs10877016	EEF1AKMT3	5136	521689	EEF1AKMT3 Muscle Skeletal eQTL		Gene Expression	Muscle Skeletal		9	GTEx Atlas	https://www.gtexportal.org/home/downloads/adult-gtex/overview
22530	540592	3167516	1956538	972	0.779196	0.0605603	12	57774209	1.89e-92	cis	EUR/12/57143206-58578966	12:57774209 A/G	rs10877016	TSFM	5116	521691	TSFM Muscle Skeletal eQTL		Gene Expression	Muscle Skeletal		9	GTEx Atlas	https://www.gtexportal.org/home/downloads/adult-gtex/overview
22530	540593	3167539	1956538	972	0.779196	0.0605603	12	57774209	1.98e-13	cis	EUR/12/57143206-58578966	12:57774209 A/G	rs10877016	ENSG00000270039	34999	521692	RP11-571M6 Muscle Skeletal eQTL		Gene Expression	Muscle Skeletal		9	GTEx Atlas	https://www.gtexportal.org/home/downloads/adult-gtex/overview
22530	558393	3167546	1956538	972	0.779196	0.0605603	12	57774209	7.81e-70	cis	EUR/12/57143206-58578966	12:57774209 A/G	rs10877016	EEF1AKMT3	5136	539237	EEF1AKMT3 Nerve Tibial eQTL		Gene Expression	Nerve Tibial		9	GTEx Atlas	https://www.gtexportal.org/home/downloads/adult-gtex/overview
22530	558394	3167544	1956538	972	0.779196	0.0605603	12	57774209	1.11e-14	cis	EUR/12/57143206-58578966	12:57774209 A/G	rs10877016	TSFM	5116	539238	TSFM Nerve Tibial eQTL		Gene Expression	Nerve Tibial		9	GTEx Atlas	https://www.gtexportal.org/home/downloads/adult-gtex/overview
22530	572757	3167575	1956538	972	0.779196	0.0605603	12	57774209	7.77e-10	cis	EUR/12/57143206-58578966	12:57774209 A/G	rs10877016	EEF1AKMT3	5136	553294	EEF1AKMT3 Ovary eQTL		Gene Expression	Ovary		9	GTEx Atlas	https://www.gtexportal.org/home/downloads/adult-gtex/overview
22530	585694	3167587	1956538	972	0.779196	0.0605603	12	57774209	7.94e-46	cis	EUR/12/57143206-58578966	12:57774209 A/G	rs10877016	EEF1AKMT3	5136	565901	EEF1AKMT3 Pancreas eQTL		Gene Expression	Pancreas		9	GTEx Atlas	https://www.gtexportal.org/home/downloads/adult-gtex/overview
22530	585695	3167585	1956538	972	0.779196	0.0605603	12	57774209	1.13e-13	cis	EUR/12/57143206-58578966	12:57774209 A/G	rs10877016	TSFM	5116	565902	TSFM Pancreas eQTL		Gene Expression	Pancreas		9	GTEx Atlas	https://www.gtexportal.org/home/downloads/adult-gtex/overview
22530	600125	3167600	1956538	972	0.779196	0.0605603	12	57774209	3.59e-35	cis	EUR/12/57143206-58578966	12:57774209 A/G	rs10877016	EEF1AKMT3	5136	580043	EEF1AKMT3 Pituitary eQTL		Gene Expression	Pituitary		9	GTEx Atlas	https://www.gtexportal.org/home/downloads/adult-gtex/overview
22530	600126	3167598	1956538	972	0.779196	0.0605603	12	57774209	1.09e-11	cis	EUR/12/57143206-58578966	12:57774209 A/G	rs10877016	TSFM	5116	580044	TSFM Pituitary eQTL		Gene Expression	Pituitary		9	GTEx Atlas	https://www.gtexportal.org/home/downloads/adult-gtex/overview
22530	614449	3167610	1956538	972	0.779196	0.0605603	12	57774209	3.68e-11	cis	EUR/12/57143206-58578966	12:57774209 A/G	rs10877016	EEF1AKMT3	5136	593986	EEF1AKMT3 Prostate eQTL		Gene Expression	Prostate		9	GTEx Atlas	https://www.gtexportal.org/home/downloads/adult-gtex/overview
22530	630741	3167624	1956538	972	0.779196	0.0605603	12	57774209	1.28e-55	cis	EUR/12/57143206-58578966	12:57774209 A/G	rs10877016	EEF1AKMT3	5136	609903	EEF1AKMT3 Skin Not Sun Exposed Suprapubic eQTL		Gene Expression	Skin Not Sun Exposed Suprapubic		9	GTEx Atlas	https://www.gtexportal.org/home/downloads/adult-gtex/overview
22530	649038	3167644	1956538	972	0.779196	0.0605603	12	57774209	6.98e-60	cis	EUR/12/57143206-58578966	12:57774209 A/G	rs10877016	EEF1AKMT3	5136	627869	EEF1AKMT3 Skin Sun Exposed Lower leg eQTL		Gene Expression	Skin Sun Exposed Lower leg		9	GTEx Atlas	https://www.gtexportal.org/home/downloads/adult-gtex/overview
22530	663781	3167666	1956538	972	0.779196	0.0605603	12	57774209	1.41e-13	cis	EUR/12/57143206-58578966	12:57774209 A/G	rs10877016	EEF1AKMT3	5136	642149	EEF1AKMT3 Small Intestine Terminal Ileum eQTL		Gene Expression	Small Intestine Terminal Ileum		9	GTEx Atlas	https://www.gtexportal.org/home/downloads/adult-gtex/overview
22530	678133	3167681	1956538	972	0.779196	0.0605603	12	57774209	2.94e-37	cis	EUR/12/57143206-58578966	12:57774209 A/G	rs10877016	EEF1AKMT3	5136	656054	EEF1AKMT3 Spleen eQTL		Gene Expression	Spleen		9	GTEx Atlas	https://www.gtexportal.org/home/downloads/adult-gtex/overview
22530	692782	3167699	1956538	972	0.779196	0.0605603	12	57774209	7.37e-44	cis	EUR/12/57143206-58578966	12:57774209 A/G	rs10877016	EEF1AKMT3	5136	670312	EEF1AKMT3 Stomach eQTL		Gene Expression	Stomach		9	GTEx Atlas	https://www.gtexportal.org/home/downloads/adult-gtex/overview
22530	692783	3167697	1956538	972	0.779196	0.0605603	12	57774209	1.49e-18	cis	EUR/12/57143206-58578966	12:57774209 A/G	rs10877016	TSFM	5116	670313	TSFM Stomach eQTL		Gene Expression	Stomach		9	GTEx Atlas	https://www.gtexportal.org/home/downloads/adult-gtex/overview
22530	713009	3167718	1956538	972	0.779196	0.0605603	12	57774209	2.93e-19	cis	EUR/12/57143206-58578966	12:57774209 A/G	rs10877016	EEF1AKMT3	5136	690121	EEF1AKMT3 Testis eQTL		Gene Expression	Testis		9	GTEx Atlas	https://www.gtexportal.org/home/downloads/adult-gtex/overview
22530	713010	3167716	1956538	972	0.779196	0.0605603	12	57774209	3.45e-20	cis	EUR/12/57143206-58578966	12:57774209 A/G	rs10877016	TSFM	5116	690122	TSFM Testis eQTL		Gene Expression	Testis		9	GTEx Atlas	https://www.gtexportal.org/home/downloads/adult-gtex/overview
22530	733804	3167744	1956538	972	0.779196	0.0605603	12	57774209	5.66e-72	cis	EUR/12/57143206-58578966	12:57774209 A/G	rs10877016	CYP27B1	3612	710585	CYP27B1 Thyroid eQTL		Gene Expression	Thyroid		9	GTEx Atlas	https://www.gtexportal.org/home/downloads/adult-gtex/overview
22530	733806	3167743	1956538	972	0.779196	0.0605603	12	57774209	7.35e-46	cis	EUR/12/57143206-58578966	12:57774209 A/G	rs10877016	METTL1	509	710586	METTL1 Thyroid eQTL		Gene Expression	Thyroid		9	GTEx Atlas	https://www.gtexportal.org/home/downloads/adult-gtex/overview
22530	733807	3167745	1956538	972	0.779196	0.0605603	12	57774209	1.62e-46	cis	EUR/12/57143206-58578966	12:57774209 A/G	rs10877016	TSFM	5116	710587	TSFM Thyroid eQTL		Gene Expression	Thyroid		9	GTEx Atlas	https://www.gtexportal.org/home/downloads/adult-gtex/overview
22530	757862	3167781	1956538	972	0.779196	0.0605603	12	57774209	4.9e-13	cis	EUR/12/57143206-58578966	12:57774209 A/G	rs10877016	EEF1AKMT3	5136	733777	EEF1AKMT3 Vagina eQTL		Gene Expression	Vagina		9	GTEx Atlas	https://www.gtexportal.org/home/downloads/adult-gtex/overview
22530	770660	3167793	1956538	972	0.779196	0.0605603	12	57774209	1.06e-81	cis	EUR/12/57143206-58578966	12:57774209 A/G	rs10877016	EEF1AKMT3	5136	746277	EEF1AKMT3 Whole Blood eQTL		Gene Expression	Whole Blood		9	GTEx Atlas	https://www.gtexportal.org/home/downloads/adult-gtex/overview
22530	802558	3167881	1956538	972	0.779196	0.0605603	12	57774209	1.83e-14	cis	EUR/12/57143206-58578966	12:57774209 A/G	rs10877016	EEF1AKMT3	5136	777197	EEF1AKMT3 Adipose Subcutaneous sQTL chr12:57773128:57780255		Splice Variant	Adipose Subcutaneous		9	GTEx Atlas	https://www.gtexportal.org/home/downloads/adult-gtex/overview
22530	802559	3167883	1956538	972	0.779196	0.0605603	12	57774209	1.41e-17	cis	EUR/12/57143206-58578966	12:57774209 A/G	rs10877016	EEF1AKMT3	5136	777198	EEF1AKMT3 Adipose Subcutaneous sQTL chr12:57773128:57783110		Splice Variant	Adipose Subcutaneous		9	GTEx Atlas	https://www.gtexportal.org/home/downloads/adult-gtex/overview
22530	802562	3167889	1956538	972	0.779196	0.0605603	12	57774209	4.75e-28	cis	EUR/12/57143206-58578966	12:57774209 A/G	rs10877016	EEF1AKMT3	5136	777201	EEF1AKMT3 Adipose Subcutaneous sQTL chr12:57783283:57786163		Splice Variant	Adipose Subcutaneous		9	GTEx Atlas	https://www.gtexportal.org/home/downloads/adult-gtex/overview
22530	802567	3167880	1956538	972	0.779196	0.0605603	12	57774209	1.83e-14	cis	EUR/12/57143206-58578966	12:57774209 A/G	rs10877016	TSFM	5116	777206	TSFM Adipose Subcutaneous sQTL chr12:57773128:57780255		Splice Variant	Adipose Subcutaneous		9	GTEx Atlas	https://www.gtexportal.org/home/downloads/adult-gtex/overview
22530	802568	3167882	1956538	972	0.779196	0.0605603	12	57774209	1.41e-17	cis	EUR/12/57143206-58578966	12:57774209 A/G	rs10877016	TSFM	5116	777207	TSFM Adipose Subcutaneous sQTL chr12:57773128:57783110		Splice Variant	Adipose Subcutaneous		9	GTEx Atlas	https://www.gtexportal.org/home/downloads/adult-gtex/overview
22530	802571	3167888	1956538	972	0.779196	0.0605603	12	57774209	4.75e-28	cis	EUR/12/57143206-58578966	12:57774209 A/G	rs10877016	TSFM	5116	777210	TSFM Adipose Subcutaneous sQTL chr12:57783283:57786163		Splice Variant	Adipose Subcutaneous		9	GTEx Atlas	https://www.gtexportal.org/home/downloads/adult-gtex/overview
22530	843191	3167966	1956538	972	0.779196	0.0605603	12	57774209	5.72e-12	cis	EUR/12/57143206-58578966	12:57774209 A/G	rs10877016	EEF1AKMT3	5136	816319	EEF1AKMT3 Adipose Visceral Omentum sQTL chr12:57773128:57780255		Splice Variant	Adipose Visceral Omentum		9	GTEx Atlas	https://www.gtexportal.org/home/downloads/adult-gtex/overview
22530	843192	3167968	1956538	972	0.779196	0.0605603	12	57774209	3.42e-14	cis	EUR/12/57143206-58578966	12:57774209 A/G	rs10877016	EEF1AKMT3	5136	816320	EEF1AKMT3 Adipose Visceral Omentum sQTL chr12:57773128:57783110		Splice Variant	Adipose Visceral Omentum		9	GTEx Atlas	https://www.gtexportal.org/home/downloads/adult-gtex/overview
22530	843200	3167965	1956538	972	0.779196	0.0605603	12	57774209	5.72e-12	cis	EUR/12/57143206-58578966	12:57774209 A/G	rs10877016	TSFM	5116	816328	TSFM Adipose Visceral Omentum sQTL chr12:57773128:57780255		Splice Variant	Adipose Visceral Omentum		9	GTEx Atlas	https://www.gtexportal.org/home/downloads/adult-gtex/overview
22530	843201	3167967	1956538	972	0.779196	0.0605603	12	57774209	3.42e-14	cis	EUR/12/57143206-58578966	12:57774209 A/G	rs10877016	TSFM	5116	816329	TSFM Adipose Visceral Omentum sQTL chr12:57773128:57783110		Splice Variant	Adipose Visceral Omentum		9	GTEx Atlas	https://www.gtexportal.org/home/downloads/adult-gtex/overview
22530	879500	3168028	1956538	972	0.779196	0.0605603	12	57774209	8.16e-17	cis	EUR/12/57143206-58578966	12:57774209 A/G	rs10877016	EEF1AKMT3	5136	851005	EEF1AKMT3 Adrenal Gland sQTL chr12:57773128:57780255		Splice Variant	Adrenal Gland		9	GTEx Atlas	https://www.gtexportal.org/home/downloads/adult-gtex/overview
22530	879501	3168030	1956538	972	0.779196	0.0605603	12	57774209	1.23e-10	cis	EUR/12/57143206-58578966	12:57774209 A/G	rs10877016	EEF1AKMT3	5136	851006	EEF1AKMT3 Adrenal Gland sQTL chr12:57782858:57783110		Splice Variant	Adrenal Gland		9	GTEx Atlas	https://www.gtexportal.org/home/downloads/adult-gtex/overview
22530	879504	3168031	1956538	972	0.779196	0.0605603	12	57774209	1.86e-45	cis	EUR/12/57143206-58578966	12:57774209 A/G	rs10877016	TSFM	5116	851009	TSFM Adrenal Gland sQTL chr12:57783283:57786163		Splice Variant	Adrenal Gland		9	GTEx Atlas	https://www.gtexportal.org/home/downloads/adult-gtex/overview
22530	879505	3168027	1956538	972	0.779196	0.0605603	12	57774209	8.16e-17	cis	EUR/12/57143206-58578966	12:57774209 A/G	rs10877016	TSFM	5116	851010	TSFM Adrenal Gland sQTL chr12:57773128:57780255		Splice Variant	Adrenal Gland		9	GTEx Atlas	https://www.gtexportal.org/home/downloads/adult-gtex/overview
22530	879506	3168029	1956538	972	0.779196	0.0605603	12	57774209	1.23e-10	cis	EUR/12/57143206-58578966	12:57774209 A/G	rs10877016	TSFM	5116	851011	TSFM Adrenal Gland sQTL chr12:57782858:57783110		Splice Variant	Adrenal Gland		9	GTEx Atlas	https://www.gtexportal.org/home/downloads/adult-gtex/overview
22530	915113	3168196	1956538	972	0.779196	0.0605603	12	57774209	3.07e-11	cis	EUR/12/57143206-58578966	12:57774209 A/G	rs10877016	EEF1AKMT3	5136	884947	EEF1AKMT3 Artery Coronary sQTL chr12:57783283:57786163		Splice Variant	Artery Coronary		9	GTEx Atlas	https://www.gtexportal.org/home/downloads/adult-gtex/overview
22530	915121	3168195	1956538	972	0.779196	0.0605603	12	57774209	3.07e-11	cis	EUR/12/57143206-58578966	12:57774209 A/G	rs10877016	TSFM	5116	884954	TSFM Artery Coronary sQTL chr12:57783283:57786163		Splice Variant	Artery Coronary		9	GTEx Atlas	https://www.gtexportal.org/home/downloads/adult-gtex/overview
22530	952680	3168111	1956538	972	0.779196	0.0605603	12	57774209	1.15e-10	cis	EUR/12/57143206-58578966	12:57774209 A/G	rs10877016	EEF1AKMT3	5136	920888	EEF1AKMT3 Artery Aorta sQTL chr12:57773128:57783110		Splice Variant	Artery Aorta		9	GTEx Atlas	https://www.gtexportal.org/home/downloads/adult-gtex/overview
22530	952682	3168115	1956538	972	0.779196	0.0605603	12	57774209	1.89e-19	cis	EUR/12/57143206-58578966	12:57774209 A/G	rs10877016	EEF1AKMT3	5136	920890	EEF1AKMT3 Artery Aorta sQTL chr12:57783283:57786163		Splice Variant	Artery Aorta		9	GTEx Atlas	https://www.gtexportal.org/home/downloads/adult-gtex/overview
22530	952685	3168110	1956538	972	0.779196	0.0605603	12	57774209	1.15e-10	cis	EUR/12/57143206-58578966	12:57774209 A/G	rs10877016	TSFM	5116	920893	TSFM Artery Aorta sQTL chr12:57773128:57783110		Splice Variant	Artery Aorta		9	GTEx Atlas	https://www.gtexportal.org/home/downloads/adult-gtex/overview
22530	952687	3168114	1956538	972	0.779196	0.0605603	12	57774209	1.89e-19	cis	EUR/12/57143206-58578966	12:57774209 A/G	rs10877016	TSFM	5116	920895	TSFM Artery Aorta sQTL chr12:57783283:57786163		Splice Variant	Artery Aorta		9	GTEx Atlas	https://www.gtexportal.org/home/downloads/adult-gtex/overview
22530	992451	3168288	1956538	972	0.779196	0.0605603	12	57774209	1.57e-13	cis	EUR/12/57143206-58578966	12:57774209 A/G	rs10877016	EEF1AKMT3	5136	959158	EEF1AKMT3 Artery Tibial sQTL chr12:57773128:57780255		Splice Variant	Artery Tibial		9	GTEx Atlas	https://www.gtexportal.org/home/downloads/adult-gtex/overview
22530	992452	3168290	1956538	972	0.779196	0.0605603	12	57774209	1.05e-10	cis	EUR/12/57143206-58578966	12:57774209 A/G	rs10877016	EEF1AKMT3	5136	959159	EEF1AKMT3 Artery Tibial sQTL chr12:57773128:57783110		Splice Variant	Artery Tibial		9	GTEx Atlas	https://www.gtexportal.org/home/downloads/adult-gtex/overview
22530	992453	3168292	1956538	972	0.779196	0.0605603	12	57774209	2.66e-12	cis	EUR/12/57143206-58578966	12:57774209 A/G	rs10877016	EEF1AKMT3	5136	959160	EEF1AKMT3 Artery Tibial sQTL chr12:57782858:57783110		Splice Variant	Artery Tibial		9	GTEx Atlas	https://www.gtexportal.org/home/downloads/adult-gtex/overview
22530	992454	3168294	1956538	972	0.779196	0.0605603	12	57774209	5.97e-14	cis	EUR/12/57143206-58578966	12:57774209 A/G	rs10877016	EEF1AKMT3	5136	959161	EEF1AKMT3 Artery Tibial sQTL chr12:57783283:57786163		Splice Variant	Artery Tibial		9	GTEx Atlas	https://www.gtexportal.org/home/downloads/adult-gtex/overview
22530	992459	3168287	1956538	972	0.779196	0.0605603	12	57774209	1.57e-13	cis	EUR/12/57143206-58578966	12:57774209 A/G	rs10877016	TSFM	5116	959166	TSFM Artery Tibial sQTL chr12:57773128:57780255		Splice Variant	Artery Tibial		9	GTEx Atlas	https://www.gtexportal.org/home/downloads/adult-gtex/overview
22530	992460	3168289	1956538	972	0.779196	0.0605603	12	57774209	1.05e-10	cis	EUR/12/57143206-58578966	12:57774209 A/G	rs10877016	TSFM	5116	959167	TSFM Artery Tibial sQTL chr12:57773128:57783110		Splice Variant	Artery Tibial		9	GTEx Atlas	https://www.gtexportal.org/home/downloads/adult-gtex/overview
22530	992461	3168291	1956538	972	0.779196	0.0605603	12	57774209	2.66e-12	cis	EUR/12/57143206-58578966	12:57774209 A/G	rs10877016	TSFM	5116	959168	TSFM Artery Tibial sQTL chr12:57782858:57783110		Splice Variant	Artery Tibial		9	GTEx Atlas	https://www.gtexportal.org/home/downloads/adult-gtex/overview
22530	992462	3168293	1956538	972	0.779196	0.0605603	12	57774209	5.97e-14	cis	EUR/12/57143206-58578966	12:57774209 A/G	rs10877016	TSFM	5116	959169	TSFM Artery Tibial sQTL chr12:57783283:57786163		Splice Variant	Artery Tibial		9	GTEx Atlas	https://www.gtexportal.org/home/downloads/adult-gtex/overview
22530	1025523	3168346	1956538	972	0.779196	0.0605603	12	57774209	7.4e-14	cis	EUR/12/57143206-58578966	12:57774209 A/G	rs10877016	TSFM	5116	990848	TSFM Bladder sQTL chr12:57783283:57783615		Splice Variant	Bladder		9	GTEx Atlas	https://www.gtexportal.org/home/downloads/adult-gtex/overview
22530	1025524	3168347	1956538	972	0.779196	0.0605603	12	57774209	1.79e-17	cis	EUR/12/57143206-58578966	12:57774209 A/G	rs10877016	TSFM	5116	990849	TSFM Bladder sQTL chr12:57783283:57786163		Splice Variant	Bladder		9	GTEx Atlas	https://www.gtexportal.org/home/downloads/adult-gtex/overview
22530	1025525	3168348	1956538	972	0.779196	0.0605603	12	57774209	2.43e-11	cis	EUR/12/57143206-58578966	12:57774209 A/G	rs10877016	TSFM	5116	990850	TSFM Bladder sQTL chr12:57784170:57786163		Splice Variant	Bladder		9	GTEx Atlas	https://www.gtexportal.org/home/downloads/adult-gtex/overview
22530	1052303	3168379	1956538	972	0.779196	0.0605603	12	57774209	4.21e-28	cis	EUR/12/57143206-58578966	12:57774209 A/G	rs10877016	TSFM	5116	1016368	TSFM Brain Amygdala sQTL chr12:57783283:57786163		Splice Variant	Brain Amygdala		9	GTEx Atlas	https://www.gtexportal.org/home/downloads/adult-gtex/overview
22530	1080307	3168428	1956538	972	0.779196	0.0605603	12	57774209	6.88e-33	cis	EUR/12/57143206-58578966	12:57774209 A/G	rs10877016	TSFM	5116	1043001	TSFM Brain Anterior cingulate cortex BA24 sQTL chr12:57783283:57786163		Splice Variant	Brain Anterior cingulate cortex BA24		9	GTEx Atlas	https://www.gtexportal.org/home/downloads/adult-gtex/overview
22530	1112050	3168472	1956538	972	0.779196	0.0605603	12	57774209	7.49e-52	cis	EUR/12/57143206-58578966	12:57774209 A/G	rs10877016	TSFM	5116	1073266	TSFM Brain Caudate basal ganglia sQTL chr12:57783283:57786163		Splice Variant	Brain Caudate basal ganglia		9	GTEx Atlas	https://www.gtexportal.org/home/downloads/adult-gtex/overview
22530	1149567	3168567	1956538	972	0.779196	0.0605603	12	57774209	1.87e-41	cis	EUR/12/57143206-58578966	12:57774209 A/G	rs10877016	TSFM	5116	1109186	TSFM Brain Cerebellar Hemisphere sQTL chr12:57783283:57783615		Splice Variant	Brain Cerebellar Hemisphere		9	GTEx Atlas	https://www.gtexportal.org/home/downloads/adult-gtex/overview
22530	1149569	3168569	1956538	972	0.779196	0.0605603	12	57774209	4.9e-40	cis	EUR/12/57143206-58578966	12:57774209 A/G	rs10877016	TSFM	5116	1109188	TSFM Brain Cerebellar Hemisphere sQTL chr12:57784170:57786163		Splice Variant	Brain Cerebellar Hemisphere		9	GTEx Atlas	https://www.gtexportal.org/home/downloads/adult-gtex/overview
22530	1185909	3168775	1956538	972	0.779196	0.0605603	12	57774209	3.91e-48	cis	EUR/12/57143206-58578966	12:57774209 A/G	rs10877016	TSFM	5116	1143959	TSFM Brain Frontal Cortex BA9 sQTL chr12:57783283:57786163		Splice Variant	Brain Frontal Cortex BA9		9	GTEx Atlas	https://www.gtexportal.org/home/downloads/adult-gtex/overview
22530	1222575	3168666	1956538	972	0.779196	0.0605603	12	57774209	1.64e-43	cis	EUR/12/57143206-58578966	12:57774209 A/G	rs10877016	TSFM	5116	1178893	TSFM Brain Cerebellum sQTL chr12:57783283:57783615		Splice Variant	Brain Cerebellum		9	GTEx Atlas	https://www.gtexportal.org/home/downloads/adult-gtex/overview
22530	1222576	3168667	1956538	972	0.779196	0.0605603	12	57774209	1.4e-49	cis	EUR/12/57143206-58578966	12:57774209 A/G	rs10877016	TSFM	5116	1178894	TSFM Brain Cerebellum sQTL chr12:57783283:57786163		Splice Variant	Brain Cerebellum		9	GTEx Atlas	https://www.gtexportal.org/home/downloads/adult-gtex/overview
22530	1222577	3168668	1956538	972	0.779196	0.0605603	12	57774209	4.73e-38	cis	EUR/12/57143206-58578966	12:57774209 A/G	rs10877016	TSFM	5116	1178895	TSFM Brain Cerebellum sQTL chr12:57784170:57786163		Splice Variant	Brain Cerebellum		9	GTEx Atlas	https://www.gtexportal.org/home/downloads/adult-gtex/overview
22530	1258869	3168725	1956538	972	0.779196	0.0605603	12	57774209	1.95e-47	cis	EUR/12/57143206-58578966	12:57774209 A/G	rs10877016	TSFM	5116	1213559	TSFM Brain Cortex sQTL chr12:57783283:57786163		Splice Variant	Brain Cortex		9	GTEx Atlas	https://www.gtexportal.org/home/downloads/adult-gtex/overview
22530	1289824	3168814	1956538	972	0.779196	0.0605603	12	57774209	4.6e-40	cis	EUR/12/57143206-58578966	12:57774209 A/G	rs10877016	TSFM	5116	1243029	TSFM Brain Hippocampus sQTL chr12:57783283:57786163		Splice Variant	Brain Hippocampus		9	GTEx Atlas	https://www.gtexportal.org/home/downloads/adult-gtex/overview
22530	1320269	3168862	1956538	972	0.779196	0.0605603	12	57774209	1.67e-43	cis	EUR/12/57143206-58578966	12:57774209 A/G	rs10877016	TSFM	5116	1272008	TSFM Brain Hypothalamus sQTL chr12:57783283:57786163		Splice Variant	Brain Hypothalamus		9	GTEx Atlas	https://www.gtexportal.org/home/downloads/adult-gtex/overview
22530	1352749	3168914	1956538	972	0.779196	0.0605603	12	57774209	8.98e-56	cis	EUR/12/57143206-58578966	12:57774209 A/G	rs10877016	TSFM	5116	1302960	TSFM Brain Nucleus accumbens basal ganglia sQTL chr12:57783283:57786163		Splice Variant	Brain Nucleus accumbens basal ganglia		9	GTEx Atlas	https://www.gtexportal.org/home/downloads/adult-gtex/overview
22530	1412543	3168998	1956538	972	0.779196	0.0605603	12	57774209	1.55e-38	cis	EUR/12/57143206-58578966	12:57774209 A/G	rs10877016	TSFM	5116	1359766	TSFM Brain Spinal cord cervical c 1 sQTL chr12:57783283:57786163		Splice Variant	Brain Spinal cord cervical c 1		9	GTEx Atlas	https://www.gtexportal.org/home/downloads/adult-gtex/overview
22530	1441317	3169034	1956538	972	0.779196	0.0605603	12	57774209	2.43e-27	cis	EUR/12/57143206-58578966	12:57774209 A/G	rs10877016	TSFM	5116	1386994	TSFM Brain Substantia nigra sQTL chr12:57783283:57786163		Splice Variant	Brain Substantia nigra		9	GTEx Atlas	https://www.gtexportal.org/home/downloads/adult-gtex/overview
22530	1478058	3169095	1956538	972	0.779196	0.0605603	12	57774209	3.94e-08	cis	EUR/12/57143206-58578966	12:57774209 A/G	rs10877016	EEF1AKMT3	5136	1422199	EEF1AKMT3 Breast Mammary Tissue sQTL chr12:57782858:57783110		Splice Variant	Breast Mammary Tissue		9	GTEx Atlas	https://www.gtexportal.org/home/downloads/adult-gtex/overview
22530	1478059	3169097	1956538	972	0.779196	0.0605603	12	57774209	1.45e-11	cis	EUR/12/57143206-58578966	12:57774209 A/G	rs10877016	EEF1AKMT3	5136	1422200	EEF1AKMT3 Breast Mammary Tissue sQTL chr12:57783283:57786163		Splice Variant	Breast Mammary Tissue		9	GTEx Atlas	https://www.gtexportal.org/home/downloads/adult-gtex/overview
22530	1478060	3169099	1956538	972	0.779196	0.0605603	12	57774209	7.2e-49	cis	EUR/12/57143206-58578966	12:57774209 A/G	rs10877016	EEF1AKMT3	5136	1422201	EEF1AKMT3 Breast Mammary Tissue sQTL chr12:57784170:57786163		Splice Variant	Breast Mammary Tissue		9	GTEx Atlas	https://www.gtexportal.org/home/downloads/adult-gtex/overview
22530	1478068	3169094	1956538	972	0.779196	0.0605603	12	57774209	3.94e-08	cis	EUR/12/57143206-58578966	12:57774209 A/G	rs10877016	TSFM	5116	1422209	TSFM Breast Mammary Tissue sQTL chr12:57782858:57783110		Splice Variant	Breast Mammary Tissue		9	GTEx Atlas	https://www.gtexportal.org/home/downloads/adult-gtex/overview
22530	1478069	3169096	1956538	972	0.779196	0.0605603	12	57774209	1.45e-11	cis	EUR/12/57143206-58578966	12:57774209 A/G	rs10877016	TSFM	5116	1422210	TSFM Breast Mammary Tissue sQTL chr12:57783283:57786163		Splice Variant	Breast Mammary Tissue		9	GTEx Atlas	https://www.gtexportal.org/home/downloads/adult-gtex/overview
22530	1478070	3169098	1956538	972	0.779196	0.0605603	12	57774209	7.2e-49	cis	EUR/12/57143206-58578966	12:57774209 A/G	rs10877016	TSFM	5116	1422211	TSFM Breast Mammary Tissue sQTL chr12:57784170:57786163		Splice Variant	Breast Mammary Tissue		9	GTEx Atlas	https://www.gtexportal.org/home/downloads/adult-gtex/overview
22530	1517900	3169137	1956538	972	0.779196	0.0605603	12	57774209	2.65e-12	cis	EUR/12/57143206-58578966	12:57774209 A/G	rs10877016	EEF1AKMT3	5136	1460590	EEF1AKMT3 Cells Cultured fibroblasts sQTL chr12:57773073:57780255		Splice Variant	Cells Cultured fibroblasts		9	GTEx Atlas	https://www.gtexportal.org/home/downloads/adult-gtex/overview
22530	1517901	3169139	1956538	972	0.779196	0.0605603	12	57774209	3.41e-10	cis	EUR/12/57143206-58578966	12:57774209 A/G	rs10877016	EEF1AKMT3	5136	1460591	EEF1AKMT3 Cells Cultured fibroblasts sQTL chr12:57773128:57774629		Splice Variant	Cells Cultured fibroblasts		9	GTEx Atlas	https://www.gtexportal.org/home/downloads/adult-gtex/overview
22530	1517902	3169141	1956538	972	0.779196	0.0605603	12	57774209	3.8e-38	cis	EUR/12/57143206-58578966	12:57774209 A/G	rs10877016	EEF1AKMT3	5136	1460592	EEF1AKMT3 Cells Cultured fibroblasts sQTL chr12:57773128:57780255		Splice Variant	Cells Cultured fibroblasts		9	GTEx Atlas	https://www.gtexportal.org/home/downloads/adult-gtex/overview
22530	1517904	3169145	1956538	972	0.779196	0.0605603	12	57774209	3.17e-08	cis	EUR/12/57143206-58578966	12:57774209 A/G	rs10877016	EEF1AKMT3	5136	1460594	EEF1AKMT3 Cells Cultured fibroblasts sQTL chr12:57774767:57780255		Splice Variant	Cells Cultured fibroblasts		9	GTEx Atlas	https://www.gtexportal.org/home/downloads/adult-gtex/overview
22530	1517905	3169147	1956538	972	0.779196	0.0605603	12	57774209	5.77e-28	cis	EUR/12/57143206-58578966	12:57774209 A/G	rs10877016	EEF1AKMT3	5136	1460595	EEF1AKMT3 Cells Cultured fibroblasts sQTL chr12:57782858:57783110		Splice Variant	Cells Cultured fibroblasts		9	GTEx Atlas	https://www.gtexportal.org/home/downloads/adult-gtex/overview
22530	1517907	3169148	1956538	972	0.779196	0.0605603	12	57774209	1.23e-89	cis	EUR/12/57143206-58578966	12:57774209 A/G	rs10877016	TSFM	5116	1460597	TSFM Cells Cultured fibroblasts sQTL chr12:57783283:57783615		Splice Variant	Cells Cultured fibroblasts		9	GTEx Atlas	https://www.gtexportal.org/home/downloads/adult-gtex/overview
22530	1517908	3169149	1956538	972	0.779196	0.0605603	12	57774209	2.65e-106	cis	EUR/12/57143206-58578966	12:57774209 A/G	rs10877016	TSFM	5116	1460598	TSFM Cells Cultured fibroblasts sQTL chr12:57783283:57786163		Splice Variant	Cells Cultured fibroblasts		9	GTEx Atlas	https://www.gtexportal.org/home/downloads/adult-gtex/overview
22530	1517909	3169150	1956538	972	0.779196	0.0605603	12	57774209	2.99e-55	cis	EUR/12/57143206-58578966	12:57774209 A/G	rs10877016	TSFM	5116	1460599	TSFM Cells Cultured fibroblasts sQTL chr12:57784170:57786163		Splice Variant	Cells Cultured fibroblasts		9	GTEx Atlas	https://www.gtexportal.org/home/downloads/adult-gtex/overview
22530	1517912	3169136	1956538	972	0.779196	0.0605603	12	57774209	2.65e-12	cis	EUR/12/57143206-58578966	12:57774209 A/G	rs10877016	TSFM	5116	1460602	TSFM Cells Cultured fibroblasts sQTL chr12:57773073:57780255		Splice Variant	Cells Cultured fibroblasts		9	GTEx Atlas	https://www.gtexportal.org/home/downloads/adult-gtex/overview
22530	1517913	3169138	1956538	972	0.779196	0.0605603	12	57774209	3.41e-10	cis	EUR/12/57143206-58578966	12:57774209 A/G	rs10877016	TSFM	5116	1460603	TSFM Cells Cultured fibroblasts sQTL chr12:57773128:57774629		Splice Variant	Cells Cultured fibroblasts		9	GTEx Atlas	https://www.gtexportal.org/home/downloads/adult-gtex/overview
22530	1517914	3169140	1956538	972	0.779196	0.0605603	12	57774209	3.8e-38	cis	EUR/12/57143206-58578966	12:57774209 A/G	rs10877016	TSFM	5116	1460604	TSFM Cells Cultured fibroblasts sQTL chr12:57773128:57780255		Splice Variant	Cells Cultured fibroblasts		9	GTEx Atlas	https://www.gtexportal.org/home/downloads/adult-gtex/overview
22530	1517916	3169144	1956538	972	0.779196	0.0605603	12	57774209	3.17e-08	cis	EUR/12/57143206-58578966	12:57774209 A/G	rs10877016	TSFM	5116	1460606	TSFM Cells Cultured fibroblasts sQTL chr12:57774767:57780255		Splice Variant	Cells Cultured fibroblasts		9	GTEx Atlas	https://www.gtexportal.org/home/downloads/adult-gtex/overview
22530	1517917	3169146	1956538	972	0.779196	0.0605603	12	57774209	5.77e-28	cis	EUR/12/57143206-58578966	12:57774209 A/G	rs10877016	TSFM	5116	1460607	TSFM Cells Cultured fibroblasts sQTL chr12:57782858:57783110		Splice Variant	Cells Cultured fibroblasts		9	GTEx Atlas	https://www.gtexportal.org/home/downloads/adult-gtex/overview
22530	1555983	3169284	1956538	972	0.779196	0.0605603	12	57774209	1.01e-10	cis	EUR/12/57143206-58578966	12:57774209 A/G	rs10877016	EEF1AKMT3	5136	1497190	EEF1AKMT3 Colon Sigmoid sQTL chr12:57773128:57780255		Splice Variant	Colon Sigmoid		9	GTEx Atlas	https://www.gtexportal.org/home/downloads/adult-gtex/overview
22530	1555984	3169286	1956538	972	0.779196	0.0605603	12	57774209	4.14e-08	cis	EUR/12/57143206-58578966	12:57774209 A/G	rs10877016	EEF1AKMT3	5136	1497191	EEF1AKMT3 Colon Sigmoid sQTL chr12:57773128:57783110		Splice Variant	Colon Sigmoid		9	GTEx Atlas	https://www.gtexportal.org/home/downloads/adult-gtex/overview
22530	1555985	3169287	1956538	972	0.779196	0.0605603	12	57774209	3.21e-81	cis	EUR/12/57143206-58578966	12:57774209 A/G	rs10877016	TSFM	5116	1497192	TSFM Colon Sigmoid sQTL chr12:57783283:57786163		Splice Variant	Colon Sigmoid		9	GTEx Atlas	https://www.gtexportal.org/home/downloads/adult-gtex/overview
22530	1555988	3169283	1956538	972	0.779196	0.0605603	12	57774209	1.01e-10	cis	EUR/12/57143206-58578966	12:57774209 A/G	rs10877016	TSFM	5116	1497195	TSFM Colon Sigmoid sQTL chr12:57773128:57780255		Splice Variant	Colon Sigmoid		9	GTEx Atlas	https://www.gtexportal.org/home/downloads/adult-gtex/overview
22530	1555989	3169285	1956538	972	0.779196	0.0605603	12	57774209	4.14e-08	cis	EUR/12/57143206-58578966	12:57774209 A/G	rs10877016	TSFM	5116	1497196	TSFM Colon Sigmoid sQTL chr12:57773128:57783110		Splice Variant	Colon Sigmoid		9	GTEx Atlas	https://www.gtexportal.org/home/downloads/adult-gtex/overview
22530	1595564	3169355	1956538	972	0.779196	0.0605603	12	57774209	1.84e-67	cis	EUR/12/57143206-58578966	12:57774209 A/G	rs10877016	TSFM	5116	1535077	TSFM Colon Transverse sQTL chr12:57783283:57786163		Splice Variant	Colon Transverse		9	GTEx Atlas	https://www.gtexportal.org/home/downloads/adult-gtex/overview
22530	1636359	3169206	1956538	972	0.779196	0.0605603	12	57774209	8.95e-15	cis	EUR/12/57143206-58578966	12:57774209 A/G	rs10877016	EEF1AKMT3	5136	1573944	EEF1AKMT3 Cells EBV transformed lymphocytes sQTL chr12:57773128:57780255		Splice Variant	Cells EBV transformed lymphocytes		9	GTEx Atlas	https://www.gtexportal.org/home/downloads/adult-gtex/overview
22530	1636360	3169208	1956538	972	0.779196	0.0605603	12	57774209	2.07e-10	cis	EUR/12/57143206-58578966	12:57774209 A/G	rs10877016	EEF1AKMT3	5136	1573945	EEF1AKMT3 Cells EBV transformed lymphocytes sQTL chr12:57773128:57783110		Splice Variant	Cells EBV transformed lymphocytes		9	GTEx Atlas	https://www.gtexportal.org/home/downloads/adult-gtex/overview
22530	1636364	3169211	1956538	972	0.779196	0.0605603	12	57774209	1.42e-41	cis	EUR/12/57143206-58578966	12:57774209 A/G	rs10877016	TSFM	5116	1573949	TSFM Cells EBV transformed lymphocytes sQTL chr12:57783283:57783615		Splice Variant	Cells EBV transformed lymphocytes		9	GTEx Atlas	https://www.gtexportal.org/home/downloads/adult-gtex/overview
22530	1636365	3169212	1956538	972	0.779196	0.0605603	12	57774209	3.18e-46	cis	EUR/12/57143206-58578966	12:57774209 A/G	rs10877016	TSFM	5116	1573950	TSFM Cells EBV transformed lymphocytes sQTL chr12:57783283:57786163		Splice Variant	Cells EBV transformed lymphocytes		9	GTEx Atlas	https://www.gtexportal.org/home/downloads/adult-gtex/overview
22530	1636366	3169213	1956538	972	0.779196	0.0605603	12	57774209	1.01e-24	cis	EUR/12/57143206-58578966	12:57774209 A/G	rs10877016	TSFM	5116	1573951	TSFM Cells EBV transformed lymphocytes sQTL chr12:57784170:57786163		Splice Variant	Cells EBV transformed lymphocytes		9	GTEx Atlas	https://www.gtexportal.org/home/downloads/adult-gtex/overview
22530	1636369	3169205	1956538	972	0.779196	0.0605603	12	57774209	8.95e-15	cis	EUR/12/57143206-58578966	12:57774209 A/G	rs10877016	TSFM	5116	1573954	TSFM Cells EBV transformed lymphocytes sQTL chr12:57773128:57780255		Splice Variant	Cells EBV transformed lymphocytes		9	GTEx Atlas	https://www.gtexportal.org/home/downloads/adult-gtex/overview
22530	1636370	3169207	1956538	972	0.779196	0.0605603	12	57774209	2.07e-10	cis	EUR/12/57143206-58578966	12:57774209 A/G	rs10877016	TSFM	5116	1573955	TSFM Cells EBV transformed lymphocytes sQTL chr12:57773128:57783110		Splice Variant	Cells EBV transformed lymphocytes		9	GTEx Atlas	https://www.gtexportal.org/home/downloads/adult-gtex/overview
22530	1675428	3169429	1956538	972	0.779196	0.0605603	12	57774209	3.27e-67	cis	EUR/12/57143206-58578966	12:57774209 A/G	rs10877016	TSFM	5116	1611127	TSFM Ooesophagus Gastroesophageal Junction sQTL chr12:57783283:57786163		Splice Variant	Esophagus Gastroesophageal Junction		9	GTEx Atlas	https://www.gtexportal.org/home/downloads/adult-gtex/overview
22530	1711893	3169480	1956538	972	0.779196	0.0605603	12	57774209	2.36e-23	cis	EUR/12/57143206-58578966	12:57774209 A/G	rs10877016	EEF1AKMT3	5136	1645910	EEF1AKMT3 Ooesophagus Mucosa sQTL chr12:57773128:57780255		Splice Variant	Esophagus Mucosa		9	GTEx Atlas	https://www.gtexportal.org/home/downloads/adult-gtex/overview
22530	1711895	3169484	1956538	972	0.779196	0.0605603	12	57774209	7.03e-10	cis	EUR/12/57143206-58578966	12:57774209 A/G	rs10877016	EEF1AKMT3	5136	1645912	EEF1AKMT3 Ooesophagus Mucosa sQTL chr12:57782858:57783110		Splice Variant	Esophagus Mucosa		9	GTEx Atlas	https://www.gtexportal.org/home/downloads/adult-gtex/overview
22530	1711901	3169479	1956538	972	0.779196	0.0605603	12	57774209	2.36e-23	cis	EUR/12/57143206-58578966	12:57774209 A/G	rs10877016	TSFM	5116	1645918	TSFM Ooesophagus Mucosa sQTL chr12:57773128:57780255		Splice Variant	Esophagus Mucosa		9	GTEx Atlas	https://www.gtexportal.org/home/downloads/adult-gtex/overview
22530	1711903	3169483	1956538	972	0.779196	0.0605603	12	57774209	7.03e-10	cis	EUR/12/57143206-58578966	12:57774209 A/G	rs10877016	TSFM	5116	1645920	TSFM Ooesophagus Mucosa sQTL chr12:57782858:57783110		Splice Variant	Esophagus Mucosa		9	GTEx Atlas	https://www.gtexportal.org/home/downloads/adult-gtex/overview
22530	1749448	3169561	1956538	972	0.779196	0.0605603	12	57774209	3.63e-11	cis	EUR/12/57143206-58578966	12:57774209 A/G	rs10877016	EEF1AKMT3	5136	1681840	EEF1AKMT3 Ooesophagus Muscularis sQTL chr12:57773128:57780255		Splice Variant	Esophagus Muscularis		9	GTEx Atlas	https://www.gtexportal.org/home/downloads/adult-gtex/overview
22530	1749449	3169563	1956538	972	0.779196	0.0605603	12	57774209	7.78e-11	cis	EUR/12/57143206-58578966	12:57774209 A/G	rs10877016	EEF1AKMT3	5136	1681841	EEF1AKMT3 Ooesophagus Muscularis sQTL chr12:57773128:57783110		Splice Variant	Esophagus Muscularis		9	GTEx Atlas	https://www.gtexportal.org/home/downloads/adult-gtex/overview
22530	1749454	3169560	1956538	972	0.779196	0.0605603	12	57774209	3.63e-11	cis	EUR/12/57143206-58578966	12:57774209 A/G	rs10877016	TSFM	5116	1681846	TSFM Ooesophagus Muscularis sQTL chr12:57773128:57780255		Splice Variant	Esophagus Muscularis		9	GTEx Atlas	https://www.gtexportal.org/home/downloads/adult-gtex/overview
22530	1749455	3169562	1956538	972	0.779196	0.0605603	12	57774209	7.78e-11	cis	EUR/12/57143206-58578966	12:57774209 A/G	rs10877016	TSFM	5116	1681847	TSFM Ooesophagus Muscularis sQTL chr12:57773128:57783110		Splice Variant	Esophagus Muscularis		9	GTEx Atlas	https://www.gtexportal.org/home/downloads/adult-gtex/overview
22530	1786048	3169622	1956538	972	0.779196	0.0605603	12	57774209	2.16e-62	cis	EUR/12/57143206-58578966	12:57774209 A/G	rs10877016	TSFM	5116	1716827	TSFM Heart Atrial Appendage sQTL chr12:57783283:57786163		Splice Variant	Heart Atrial Appendage		9	GTEx Atlas	https://www.gtexportal.org/home/downloads/adult-gtex/overview
22530	1817017	3169682	1956538	972	0.779196	0.0605603	12	57774209	1.04e-43	cis	EUR/12/57143206-58578966	12:57774209 A/G	rs10877016	TSFM	5116	1746350	TSFM Heart Left Ventricle sQTL chr12:57783283:57786163		Splice Variant	Heart Left Ventricle		9	GTEx Atlas	https://www.gtexportal.org/home/downloads/adult-gtex/overview
22530	1843440	3169763	1956538	972	0.779196	0.0605603	12	57774209	1.36e-27	cis	EUR/12/57143206-58578966	12:57774209 A/G	rs10877016	TSFM	5116	1771319	TSFM Liver sQTL chr12:57783283:57786163		Splice Variant	Liver		9	GTEx Atlas	https://www.gtexportal.org/home/downloads/adult-gtex/overview
22530	1880735	3169835	1956538	972	0.779196	0.0605603	12	57774209	4.05e-12	cis	EUR/12/57143206-58578966	12:57774209 A/G	rs10877016	EEF1AKMT3	5136	1806840	EEF1AKMT3 Lung sQTL chr12:57773128:57780255		Splice Variant	Lung		9	GTEx Atlas	https://www.gtexportal.org/home/downloads/adult-gtex/overview
22530	1880738	3169833	1956538	972	0.779196	0.0605603	12	57774209	1.7e-08	cis	EUR/12/57143206-58578966	12:57774209 A/G	rs10877016	METTL1	509	1806843	METTL1 Lung sQTL chr12:57769956:57771974		Splice Variant	Lung		9	GTEx Atlas	https://www.gtexportal.org/home/downloads/adult-gtex/overview
22530	1880739	3169840	1956538	972	0.779196	0.0605603	12	57774209	2.25e-69	cis	EUR/12/57143206-58578966	12:57774209 A/G	rs10877016	TSFM	5116	1806844	TSFM Lung sQTL chr12:57783283:57786163		Splice Variant	Lung		9	GTEx Atlas	https://www.gtexportal.org/home/downloads/adult-gtex/overview
22530	1880740	3169834	1956538	972	0.779196	0.0605603	12	57774209	4.05e-12	cis	EUR/12/57143206-58578966	12:57774209 A/G	rs10877016	TSFM	5116	1806845	TSFM Lung sQTL chr12:57773128:57780255		Splice Variant	Lung		9	GTEx Atlas	https://www.gtexportal.org/home/downloads/adult-gtex/overview
22530	1920218	3169887	1956538	972	0.779196	0.0605603	12	57774209	1.92e-31	cis	EUR/12/57143206-58578966	12:57774209 A/G	rs10877016	TSFM	5116	1843999	TSFM Minor Salivary Gland sQTL chr12:57783283:57786163		Splice Variant	Minor Salivary Gland		9	GTEx Atlas	https://www.gtexportal.org/home/downloads/adult-gtex/overview
22530	1920219	3169888	1956538	972	0.779196	0.0605603	12	57774209	6.51e-22	cis	EUR/12/57143206-58578966	12:57774209 A/G	rs10877016	TSFM	5116	1844000	TSFM Minor Salivary Gland sQTL chr12:57784170:57786163		Splice Variant	Minor Salivary Gland		9	GTEx Atlas	https://www.gtexportal.org/home/downloads/adult-gtex/overview
22530	1955527	3169943	1956538	972	0.779196	0.0605603	12	57774209	2.08e-87	cis	EUR/12/57143206-58578966	12:57774209 A/G	rs10877016	TSFM	5116	1877481	TSFM Muscle Skeletal sQTL chr12:57783283:57786163		Splice Variant	Muscle Skeletal		9	GTEx Atlas	https://www.gtexportal.org/home/downloads/adult-gtex/overview
22530	1984627	3169726	1956538	972	0.779196	0.0605603	12	57774209	1.31e-18	cis	EUR/12/57143206-58578966	12:57774209 A/G	rs10877016	TSFM	5116	1904462	TSFM Kidney Cortex sQTL chr12:57783283:57786163		Splice Variant	Kidney Cortex		9	GTEx Atlas	https://www.gtexportal.org/home/downloads/adult-gtex/overview
22530	2019086	3170232	1956538	972	0.779196	0.0605603	12	57774209	2.43e-09	cis	EUR/12/57143206-58578966	12:57774209 A/G	rs10877016	EEF1AKMT3	5136	1936893	EEF1AKMT3 Pituitary sQTL chr12:57783283:57786163		Splice Variant	Pituitary		9	GTEx Atlas	https://www.gtexportal.org/home/downloads/adult-gtex/overview
22530	2019090	3170231	1956538	972	0.779196	0.0605603	12	57774209	2.43e-09	cis	EUR/12/57143206-58578966	12:57774209 A/G	rs10877016	TSFM	5116	1936897	TSFM Pituitary sQTL chr12:57783283:57786163		Splice Variant	Pituitary		9	GTEx Atlas	https://www.gtexportal.org/home/downloads/adult-gtex/overview
22530	2063488	3170047	1956538	972	0.779196	0.0605603	12	57774209	4.41e-15	cis	EUR/12/57143206-58578966	12:57774209 A/G	rs10877016	EEF1AKMT3	5136	1979435	EEF1AKMT3 Nerve Tibial sQTL chr12:57773128:57783110		Splice Variant	Nerve Tibial		9	GTEx Atlas	https://www.gtexportal.org/home/downloads/adult-gtex/overview
22530	2063489	3170049	1956538	972	0.779196	0.0605603	12	57774209	2.33e-09	cis	EUR/12/57143206-58578966	12:57774209 A/G	rs10877016	EEF1AKMT3	5136	1979436	EEF1AKMT3 Nerve Tibial sQTL chr12:57782858:57783110		Splice Variant	Nerve Tibial		9	GTEx Atlas	https://www.gtexportal.org/home/downloads/adult-gtex/overview
22530	2063490	3170051	1956538	972	0.779196	0.0605603	12	57774209	6.7e-80	cis	EUR/12/57143206-58578966	12:57774209 A/G	rs10877016	EEF1AKMT3	5136	1979437	EEF1AKMT3 Nerve Tibial sQTL chr12:57783283:57783615		Splice Variant	Nerve Tibial		9	GTEx Atlas	https://www.gtexportal.org/home/downloads/adult-gtex/overview
22530	2063491	3170053	1956538	972	0.779196	0.0605603	12	57774209	1.93e-33	cis	EUR/12/57143206-58578966	12:57774209 A/G	rs10877016	EEF1AKMT3	5136	1979438	EEF1AKMT3 Nerve Tibial sQTL chr12:57783283:57786163		Splice Variant	Nerve Tibial		9	GTEx Atlas	https://www.gtexportal.org/home/downloads/adult-gtex/overview
22530	2063492	3170055	1956538	972	0.779196	0.0605603	12	57774209	1.6e-63	cis	EUR/12/57143206-58578966	12:57774209 A/G	rs10877016	EEF1AKMT3	5136	1979439	EEF1AKMT3 Nerve Tibial sQTL chr12:57784170:57786163		Splice Variant	Nerve Tibial		9	GTEx Atlas	https://www.gtexportal.org/home/downloads/adult-gtex/overview
22530	2063499	3170046	1956538	972	0.779196	0.0605603	12	57774209	4.41e-15	cis	EUR/12/57143206-58578966	12:57774209 A/G	rs10877016	TSFM	5116	1979446	TSFM Nerve Tibial sQTL chr12:57773128:57783110		Splice Variant	Nerve Tibial		9	GTEx Atlas	https://www.gtexportal.org/home/downloads/adult-gtex/overview
22530	2063500	3170048	1956538	972	0.779196	0.0605603	12	57774209	2.33e-09	cis	EUR/12/57143206-58578966	12:57774209 A/G	rs10877016	TSFM	5116	1979447	TSFM Nerve Tibial sQTL chr12:57782858:57783110		Splice Variant	Nerve Tibial		9	GTEx Atlas	https://www.gtexportal.org/home/downloads/adult-gtex/overview
22530	2063501	3170050	1956538	972	0.779196	0.0605603	12	57774209	6.7e-80	cis	EUR/12/57143206-58578966	12:57774209 A/G	rs10877016	TSFM	5116	1979448	TSFM Nerve Tibial sQTL chr12:57783283:57783615		Splice Variant	Nerve Tibial		9	GTEx Atlas	https://www.gtexportal.org/home/downloads/adult-gtex/overview
22530	2063502	3170052	1956538	972	0.779196	0.0605603	12	57774209	1.93e-33	cis	EUR/12/57143206-58578966	12:57774209 A/G	rs10877016	TSFM	5116	1979449	TSFM Nerve Tibial sQTL chr12:57783283:57786163		Splice Variant	Nerve Tibial		9	GTEx Atlas	https://www.gtexportal.org/home/downloads/adult-gtex/overview
22530	2063503	3170054	1956538	972	0.779196	0.0605603	12	57774209	1.6e-63	cis	EUR/12/57143206-58578966	12:57774209 A/G	rs10877016	TSFM	5116	1979450	TSFM Nerve Tibial sQTL chr12:57784170:57786163		Splice Variant	Nerve Tibial		9	GTEx Atlas	https://www.gtexportal.org/home/downloads/adult-gtex/overview
22530	2104117	3170116	1956538	972	0.779196	0.0605603	12	57774209	4.82e-25	cis	EUR/12/57143206-58578966	12:57774209 A/G	rs10877016	TSFM	5116	2017872	TSFM Ovary sQTL chr12:57783283:57783615		Splice Variant	Ovary		9	GTEx Atlas	https://www.gtexportal.org/home/downloads/adult-gtex/overview
22530	2104118	3170117	1956538	972	0.779196	0.0605603	12	57774209	1.32e-41	cis	EUR/12/57143206-58578966	12:57774209 A/G	rs10877016	TSFM	5116	2017873	TSFM Ovary sQTL chr12:57783283:57786163		Splice Variant	Ovary		9	GTEx Atlas	https://www.gtexportal.org/home/downloads/adult-gtex/overview
22530	2104119	3170118	1956538	972	0.779196	0.0605603	12	57774209	8.09e-26	cis	EUR/12/57143206-58578966	12:57774209 A/G	rs10877016	TSFM	5116	2017874	TSFM Ovary sQTL chr12:57784170:57786163		Splice Variant	Ovary		9	GTEx Atlas	https://www.gtexportal.org/home/downloads/adult-gtex/overview
22530	2136922	3170157	1956538	972	0.779196	0.0605603	12	57774209	7.2e-09	cis	EUR/12/57143206-58578966	12:57774209 A/G	rs10877016	EEF1AKMT3	5136	2048687	EEF1AKMT3 Pancreas sQTL chr12:57773128:57780255		Splice Variant	Pancreas		9	GTEx Atlas	https://www.gtexportal.org/home/downloads/adult-gtex/overview
22530	2136923	3170159	1956538	972	0.779196	0.0605603	12	57774209	1.09e-11	cis	EUR/12/57143206-58578966	12:57774209 A/G	rs10877016	EEF1AKMT3	5136	2048688	EEF1AKMT3 Pancreas sQTL chr12:57773128:57783110		Splice Variant	Pancreas		9	GTEx Atlas	https://www.gtexportal.org/home/downloads/adult-gtex/overview
22530	2136924	3170161	1956538	972	0.779196	0.0605603	12	57774209	3.11e-08	cis	EUR/12/57143206-58578966	12:57774209 A/G	rs10877016	EEF1AKMT3	5136	2048689	EEF1AKMT3 Pancreas sQTL chr12:57782858:57783110		Splice Variant	Pancreas		9	GTEx Atlas	https://www.gtexportal.org/home/downloads/adult-gtex/overview
22530	2136925	3170163	1956538	972	0.779196	0.0605603	12	57774209	1.48e-09	cis	EUR/12/57143206-58578966	12:57774209 A/G	rs10877016	EEF1AKMT3	5136	2048690	EEF1AKMT3 Pancreas sQTL chr12:57783283:57786163		Splice Variant	Pancreas		9	GTEx Atlas	https://www.gtexportal.org/home/downloads/adult-gtex/overview
22530	2136932	3170156	1956538	972	0.779196	0.0605603	12	57774209	7.2e-09	cis	EUR/12/57143206-58578966	12:57774209 A/G	rs10877016	TSFM	5116	2048697	TSFM Pancreas sQTL chr12:57773128:57780255		Splice Variant	Pancreas		9	GTEx Atlas	https://www.gtexportal.org/home/downloads/adult-gtex/overview
22530	2136933	3170158	1956538	972	0.779196	0.0605603	12	57774209	1.09e-11	cis	EUR/12/57143206-58578966	12:57774209 A/G	rs10877016	TSFM	5116	2048698	TSFM Pancreas sQTL chr12:57773128:57783110		Splice Variant	Pancreas		9	GTEx Atlas	https://www.gtexportal.org/home/downloads/adult-gtex/overview
22530	2136934	3170160	1956538	972	0.779196	0.0605603	12	57774209	3.11e-08	cis	EUR/12/57143206-58578966	12:57774209 A/G	rs10877016	TSFM	5116	2048699	TSFM Pancreas sQTL chr12:57782858:57783110		Splice Variant	Pancreas		9	GTEx Atlas	https://www.gtexportal.org/home/downloads/adult-gtex/overview
22530	2136935	3170162	1956538	972	0.779196	0.0605603	12	57774209	1.48e-09	cis	EUR/12/57143206-58578966	12:57774209 A/G	rs10877016	TSFM	5116	2048700	TSFM Pancreas sQTL chr12:57783283:57786163		Splice Variant	Pancreas		9	GTEx Atlas	https://www.gtexportal.org/home/downloads/adult-gtex/overview
22530	2171729	3170314	1956538	972	0.779196	0.0605603	12	57774209	2.12e-36	cis	EUR/12/57143206-58578966	12:57774209 A/G	rs10877016	EEF1AKMT3	5136	2081636	EEF1AKMT3 Prostate sQTL chr12:57783283:57783615		Splice Variant	Prostate		9	GTEx Atlas	https://www.gtexportal.org/home/downloads/adult-gtex/overview
22530	2171730	3170316	1956538	972	0.779196	0.0605603	12	57774209	1.15e-12	cis	EUR/12/57143206-58578966	12:57774209 A/G	rs10877016	EEF1AKMT3	5136	2081637	EEF1AKMT3 Prostate sQTL chr12:57783283:57786163		Splice Variant	Prostate		9	GTEx Atlas	https://www.gtexportal.org/home/downloads/adult-gtex/overview
22530	2171731	3170318	1956538	972	0.779196	0.0605603	12	57774209	1.29e-30	cis	EUR/12/57143206-58578966	12:57774209 A/G	rs10877016	EEF1AKMT3	5136	2081638	EEF1AKMT3 Prostate sQTL chr12:57784170:57786163		Splice Variant	Prostate		9	GTEx Atlas	https://www.gtexportal.org/home/downloads/adult-gtex/overview
22530	2171739	3170313	1956538	972	0.779196	0.0605603	12	57774209	2.12e-36	cis	EUR/12/57143206-58578966	12:57774209 A/G	rs10877016	TSFM	5116	2081645	TSFM Prostate sQTL chr12:57783283:57783615		Splice Variant	Prostate		9	GTEx Atlas	https://www.gtexportal.org/home/downloads/adult-gtex/overview
22530	2171740	3170315	1956538	972	0.779196	0.0605603	12	57774209	1.15e-12	cis	EUR/12/57143206-58578966	12:57774209 A/G	rs10877016	TSFM	5116	2081646	TSFM Prostate sQTL chr12:57783283:57786163		Splice Variant	Prostate		9	GTEx Atlas	https://www.gtexportal.org/home/downloads/adult-gtex/overview
22530	2171741	3170317	1956538	972	0.779196	0.0605603	12	57774209	1.29e-30	cis	EUR/12/57143206-58578966	12:57774209 A/G	rs10877016	TSFM	5116	2081647	TSFM Prostate sQTL chr12:57784170:57786163		Splice Variant	Prostate		9	GTEx Atlas	https://www.gtexportal.org/home/downloads/adult-gtex/overview
22530	2212571	3170363	1956538	972	0.779196	0.0605603	12	57774209	5.04e-12	cis	EUR/12/57143206-58578966	12:57774209 A/G	rs10877016	EEF1AKMT3	5136	2120511	EEF1AKMT3 Skin Not Sun Exposed Suprapubic sQTL chr12:57773128:57780255		Splice Variant	Skin Not Sun Exposed Suprapubic		9	GTEx Atlas	https://www.gtexportal.org/home/downloads/adult-gtex/overview
22530	2212578	3170368	1956538	972	0.779196	0.0605603	12	57774209	2.39e-61	cis	EUR/12/57143206-58578966	12:57774209 A/G	rs10877016	TSFM	5116	2120518	TSFM Skin Not Sun Exposed Suprapubic sQTL chr12:57783283:57786163		Splice Variant	Skin Not Sun Exposed Suprapubic		9	GTEx Atlas	https://www.gtexportal.org/home/downloads/adult-gtex/overview
22530	2212579	3170370	1956538	972	0.779196	0.0605603	12	57774209	1.06e-81	cis	EUR/12/57143206-58578966	12:57774209 A/G	rs10877016	TSFM	5116	2120519	TSFM Skin Not Sun Exposed Suprapubic sQTL chr12:57784170:57786163		Splice Variant	Skin Not Sun Exposed Suprapubic		9	GTEx Atlas	https://www.gtexportal.org/home/downloads/adult-gtex/overview
22530	2212580	3170362	1956538	972	0.779196	0.0605603	12	57774209	5.04e-12	cis	EUR/12/57143206-58578966	12:57774209 A/G	rs10877016	TSFM	5116	2120520	TSFM Skin Not Sun Exposed Suprapubic sQTL chr12:57773128:57780255		Splice Variant	Skin Not Sun Exposed Suprapubic		9	GTEx Atlas	https://www.gtexportal.org/home/downloads/adult-gtex/overview
22530	2254744	3170435	1956538	972	0.779196	0.0605603	12	57774209	5.01e-12	cis	EUR/12/57143206-58578966	12:57774209 A/G	rs10877016	EEF1AKMT3	5136	2160955	EEF1AKMT3 Skin Sun Exposed Lower leg sQTL chr12:57773128:57783110		Splice Variant	Skin Sun Exposed Lower leg		9	GTEx Atlas	https://www.gtexportal.org/home/downloads/adult-gtex/overview
22530	2254746	3170438	1956538	972	0.779196	0.0605603	12	57774209	3.5e-99	cis	EUR/12/57143206-58578966	12:57774209 A/G	rs10877016	TSFM	5116	2160957	TSFM Skin Sun Exposed Lower leg sQTL chr12:57783283:57783615		Splice Variant	Skin Sun Exposed Lower leg		9	GTEx Atlas	https://www.gtexportal.org/home/downloads/adult-gtex/overview
22530	2254747	3170439	1956538	972	0.779196	0.0605603	12	57774209	1.7e-106	cis	EUR/12/57143206-58578966	12:57774209 A/G	rs10877016	TSFM	5116	2160958	TSFM Skin Sun Exposed Lower leg sQTL chr12:57783283:57786163		Splice Variant	Skin Sun Exposed Lower leg		9	GTEx Atlas	https://www.gtexportal.org/home/downloads/adult-gtex/overview
22530	2254748	3170440	1956538	972	0.779196	0.0605603	12	57774209	2.5e-100	cis	EUR/12/57143206-58578966	12:57774209 A/G	rs10877016	TSFM	5116	2160959	TSFM Skin Sun Exposed Lower leg sQTL chr12:57784170:57786163		Splice Variant	Skin Sun Exposed Lower leg		9	GTEx Atlas	https://www.gtexportal.org/home/downloads/adult-gtex/overview
22530	2254751	3170434	1956538	972	0.779196	0.0605603	12	57774209	5.01e-12	cis	EUR/12/57143206-58578966	12:57774209 A/G	rs10877016	TSFM	5116	2160962	TSFM Skin Sun Exposed Lower leg sQTL chr12:57773128:57783110		Splice Variant	Skin Sun Exposed Lower leg		9	GTEx Atlas	https://www.gtexportal.org/home/downloads/adult-gtex/overview
22530	2296110	3170508	1956538	972	0.779196	0.0605603	12	57774209	3.88e-31	cis	EUR/12/57143206-58578966	12:57774209 A/G	rs10877016	TSFM	5116	2199756	TSFM Small Intestine Terminal Ileum sQTL chr12:57783283:57786163		Splice Variant	Small Intestine Terminal Ileum		9	GTEx Atlas	https://www.gtexportal.org/home/downloads/adult-gtex/overview
22530	2334818	3170572	1956538	972	0.779196	0.0605603	12	57774209	1.42e-56	cis	EUR/12/57143206-58578966	12:57774209 A/G	rs10877016	TSFM	5116	2235859	TSFM Spleen sQTL chr12:57783283:57786163		Splice Variant	Spleen		9	GTEx Atlas	https://www.gtexportal.org/home/downloads/adult-gtex/overview
22530	2403582	3170713	1956538	972	0.779196	0.0605603	12	57774209	3.15e-09	cis	EUR/12/57143206-58578966	12:57774209 A/G	rs10877016	EEF1AKMT3	5136	2301871	EEF1AKMT3 Testis sQTL chr12:57774767:57780255		Splice Variant	Testis		9	GTEx Atlas	https://www.gtexportal.org/home/downloads/adult-gtex/overview
22530	2403588	3170725	1956538	972	0.779196	0.0605603	12	57774209	1.56e-34	cis	EUR/12/57143206-58578966	12:57774209 A/G	rs10877016	EEF1AKMT3	5136	2301877	EEF1AKMT3 Testis sQTL chr12:57784170:57786163		Splice Variant	Testis		9	GTEx Atlas	https://www.gtexportal.org/home/downloads/adult-gtex/overview
22530	2403596	3170712	1956538	972	0.779196	0.0605603	12	57774209	3.15e-09	cis	EUR/12/57143206-58578966	12:57774209 A/G	rs10877016	TSFM	5116	2301884	TSFM Testis sQTL chr12:57774767:57780255		Splice Variant	Testis		9	GTEx Atlas	https://www.gtexportal.org/home/downloads/adult-gtex/overview
22530	2403602	3170724	1956538	972	0.779196	0.0605603	12	57774209	1.56e-34	cis	EUR/12/57143206-58578966	12:57774209 A/G	rs10877016	TSFM	5116	2301890	TSFM Testis sQTL chr12:57784170:57786163		Splice Variant	Testis		9	GTEx Atlas	https://www.gtexportal.org/home/downloads/adult-gtex/overview
22530	2458710	3170629	1956538	972	0.779196	0.0605603	12	57774209	1.06e-11	cis	EUR/12/57143206-58578966	12:57774209 A/G	rs10877016	EEF1AKMT3	5136	2354580	EEF1AKMT3 Stomach sQTL chr12:57773128:57780255		Splice Variant	Stomach		9	GTEx Atlas	https://www.gtexportal.org/home/downloads/adult-gtex/overview
22530	2458716	3170628	1956538	972	0.779196	0.0605603	12	57774209	1.06e-11	cis	EUR/12/57143206-58578966	12:57774209 A/G	rs10877016	TSFM	5116	2354586	TSFM Stomach sQTL chr12:57773128:57780255		Splice Variant	Stomach		9	GTEx Atlas	https://www.gtexportal.org/home/downloads/adult-gtex/overview
22530	2499680	3170816	1956538	972	0.779196	0.0605603	12	57774209	4.2e-09	cis	EUR/12/57143206-58578966	12:57774209 A/G	rs10877016	EEF1AKMT3	5136	2393836	EEF1AKMT3 Thyroid sQTL chr12:57773128:57780255		Splice Variant	Thyroid		9	GTEx Atlas	https://www.gtexportal.org/home/downloads/adult-gtex/overview
22530	2499681	3170818	1956538	972	0.779196	0.0605603	12	57774209	5.93e-15	cis	EUR/12/57143206-58578966	12:57774209 A/G	rs10877016	EEF1AKMT3	5136	2393837	EEF1AKMT3 Thyroid sQTL chr12:57773128:57783110		Splice Variant	Thyroid		9	GTEx Atlas	https://www.gtexportal.org/home/downloads/adult-gtex/overview
22530	2499683	3170822	1956538	972	0.779196	0.0605603	12	57774209	1.23e-74	cis	EUR/12/57143206-58578966	12:57774209 A/G	rs10877016	EEF1AKMT3	5136	2393839	EEF1AKMT3 Thyroid sQTL chr12:57783283:57783615		Splice Variant	Thyroid		9	GTEx Atlas	https://www.gtexportal.org/home/downloads/adult-gtex/overview
22530	2499684	3170824	1956538	972	0.779196	0.0605603	12	57774209	1.02e-30	cis	EUR/12/57143206-58578966	12:57774209 A/G	rs10877016	EEF1AKMT3	5136	2393840	EEF1AKMT3 Thyroid sQTL chr12:57783283:57786163		Splice Variant	Thyroid		9	GTEx Atlas	https://www.gtexportal.org/home/downloads/adult-gtex/overview
22530	2499685	3170826	1956538	972	0.779196	0.0605603	12	57774209	2.08e-76	cis	EUR/12/57143206-58578966	12:57774209 A/G	rs10877016	EEF1AKMT3	5136	2393841	EEF1AKMT3 Thyroid sQTL chr12:57784170:57786163		Splice Variant	Thyroid		9	GTEx Atlas	https://www.gtexportal.org/home/downloads/adult-gtex/overview
22530	2499688	3170815	1956538	972	0.779196	0.0605603	12	57774209	4.2e-09	cis	EUR/12/57143206-58578966	12:57774209 A/G	rs10877016	TSFM	5116	2393844	TSFM Thyroid sQTL chr12:57773128:57780255		Splice Variant	Thyroid		9	GTEx Atlas	https://www.gtexportal.org/home/downloads/adult-gtex/overview
22530	2499689	3170817	1956538	972	0.779196	0.0605603	12	57774209	5.93e-15	cis	EUR/12/57143206-58578966	12:57774209 A/G	rs10877016	TSFM	5116	2393845	TSFM Thyroid sQTL chr12:57773128:57783110		Splice Variant	Thyroid		9	GTEx Atlas	https://www.gtexportal.org/home/downloads/adult-gtex/overview
22530	2499691	3170821	1956538	972	0.779196	0.0605603	12	57774209	1.23e-74	cis	EUR/12/57143206-58578966	12:57774209 A/G	rs10877016	TSFM	5116	2393847	TSFM Thyroid sQTL chr12:57783283:57783615		Splice Variant	Thyroid		9	GTEx Atlas	https://www.gtexportal.org/home/downloads/adult-gtex/overview
22530	2499692	3170823	1956538	972	0.779196	0.0605603	12	57774209	1.02e-30	cis	EUR/12/57143206-58578966	12:57774209 A/G	rs10877016	TSFM	5116	2393848	TSFM Thyroid sQTL chr12:57783283:57786163		Splice Variant	Thyroid		9	GTEx Atlas	https://www.gtexportal.org/home/downloads/adult-gtex/overview
22530	2499693	3170825	1956538	972	0.779196	0.0605603	12	57774209	2.08e-76	cis	EUR/12/57143206-58578966	12:57774209 A/G	rs10877016	TSFM	5116	2393849	TSFM Thyroid sQTL chr12:57784170:57786163		Splice Variant	Thyroid		9	GTEx Atlas	https://www.gtexportal.org/home/downloads/adult-gtex/overview
22530	2539454	3170884	1956538	972	0.779196	0.0605603	12	57774209	2.19e-29	cis	EUR/12/57143206-58578966	12:57774209 A/G	rs10877016	EEF1AKMT3	5136	2431207	EEF1AKMT3 Uterus sQTL chr12:57783283:57783615		Splice Variant	Uterus		9	GTEx Atlas	https://www.gtexportal.org/home/downloads/adult-gtex/overview
22530	2539455	3170886	1956538	972	0.779196	0.0605603	12	57774209	8.43e-13	cis	EUR/12/57143206-58578966	12:57774209 A/G	rs10877016	EEF1AKMT3	5136	2431208	EEF1AKMT3 Uterus sQTL chr12:57783283:57786163		Splice Variant	Uterus		9	GTEx Atlas	https://www.gtexportal.org/home/downloads/adult-gtex/overview
22530	2539456	3170888	1956538	972	0.779196	0.0605603	12	57774209	1.6e-20	cis	EUR/12/57143206-58578966	12:57774209 A/G	rs10877016	EEF1AKMT3	5136	2431209	EEF1AKMT3 Uterus sQTL chr12:57784170:57786163		Splice Variant	Uterus		9	GTEx Atlas	https://www.gtexportal.org/home/downloads/adult-gtex/overview
22530	2539460	3170883	1956538	972	0.779196	0.0605603	12	57774209	2.19e-29	cis	EUR/12/57143206-58578966	12:57774209 A/G	rs10877016	TSFM	5116	2431213	TSFM Uterus sQTL chr12:57783283:57783615		Splice Variant	Uterus		9	GTEx Atlas	https://www.gtexportal.org/home/downloads/adult-gtex/overview
22530	2539461	3170885	1956538	972	0.779196	0.0605603	12	57774209	8.43e-13	cis	EUR/12/57143206-58578966	12:57774209 A/G	rs10877016	TSFM	5116	2431214	TSFM Uterus sQTL chr12:57783283:57786163		Splice Variant	Uterus		9	GTEx Atlas	https://www.gtexportal.org/home/downloads/adult-gtex/overview
22530	2539462	3170887	1956538	972	0.779196	0.0605603	12	57774209	1.6e-20	cis	EUR/12/57143206-58578966	12:57774209 A/G	rs10877016	TSFM	5116	2431215	TSFM Uterus sQTL chr12:57784170:57786163		Splice Variant	Uterus		9	GTEx Atlas	https://www.gtexportal.org/home/downloads/adult-gtex/overview
22530	2575403	3170944	1956538	972	0.779196	0.0605603	12	57774209	2.55e-14	cis	EUR/12/57143206-58578966	12:57774209 A/G	rs10877016	TSFM	5116	2464383	TSFM Vagina sQTL chr12:57783283:57783615		Splice Variant	Vagina		9	GTEx Atlas	https://www.gtexportal.org/home/downloads/adult-gtex/overview
22530	2575404	3170946	1956538	972	0.779196	0.0605603	12	57774209	8.54e-18	cis	EUR/12/57143206-58578966	12:57774209 A/G	rs10877016	TSFM	5116	2464384	TSFM Vagina sQTL chr12:57783283:57786163		Splice Variant	Vagina		9	GTEx Atlas	https://www.gtexportal.org/home/downloads/adult-gtex/overview
22530	2575405	3170947	1956538	972	0.779196	0.0605603	12	57774209	1.09e-18	cis	EUR/12/57143206-58578966	12:57774209 A/G	rs10877016	TSFM	5116	2464385	TSFM Vagina sQTL chr12:57784170:57786163		Splice Variant	Vagina		9	GTEx Atlas	https://www.gtexportal.org/home/downloads/adult-gtex/overview
22530	2645437	3171866	1956538	972	0.779196	0.0605603	12	57774209	9.77e-207	cis	EUR/12/57143206-58578966	12:57774209 A/G	rs10877016	TSPAN31	6708	2519388	TSPAN31 Blood eQTL		Gene Expression	Blood		12	eQTLGen	https://www.eqtlgen.org/
22530	2645439	3171869	1956538	972	0.779196	0.0605603	12	57774209	1.93e-15	cis	EUR/12/57143206-58578966	12:57774209 A/G	rs10877016	MARCHF9	7418	2519390	MARCHF9 Blood eQTL		Gene Expression	Blood		12	eQTLGen	https://www.eqtlgen.org/
22530	2645443	3171856	1956538	972	0.779196	0.0605603	12	57774209	1.83e-33	cis	EUR/12/57143206-58578966	12:57774209 A/G	rs10877016	METTL1	509	2519394	METTL1 Blood eQTL		Gene Expression	Blood		12	eQTLGen	https://www.eqtlgen.org/
22530	2645444	3171860	1956538	972	0.779196	0.0605603	12	57774209	2.86e-147	cis	EUR/12/57143206-58578966	12:57774209 A/G	rs10877016	TSFM	5116	2519395	TSFM Blood eQTL		Gene Expression	Blood		12	eQTLGen	https://www.eqtlgen.org/
22530	2645446	3171895	1956538	972	0.779196	0.0605603	12	57774209	6.38e-37	cis	EUR/12/57143206-58578966	12:57774209 A/G	rs10877016	ENSG00000269903	34935	2519397	ENSG00000269903 Blood eQTL		Gene Expression	Blood		12	eQTLGen	https://www.eqtlgen.org/
22530	2773880	3171936	1956538	972	0.779196	0.0605603	12	57774209	7.11e-40	cis	EUR/12/57143206-58578966	12:57774209 A/G	rs10877016	OS9	6721	2648219	OS9 Whole blood cg03897244 methQTL		Methylation	Whole blood		11	GoDMC	http://www.godmc.org.uk/
22530	2773893	3171974	1956538	972	0.779196	0.0605603	12	57774209	2.87e-27	cis	EUR/12/57143206-58578966	12:57774209 A/G	rs10877016	AGAP2	6702	2648232	AGAP2 Whole blood cg08425810 methQTL		Methylation	Whole blood		11	GoDMC	http://www.godmc.org.uk/
22530	2773899	3171934	1956538	972	0.779196	0.0605603	12	57774209	0	cis	EUR/12/57143206-58578966	12:57774209 A/G	rs10877016	CDK4	6705	2648238	CDK4 Whole blood cg03829839 methQTL		Methylation	Whole blood		11	GoDMC	http://www.godmc.org.uk/
22530	2773901	3171965	1956538	972	0.779196	0.0605603	12	57774209	3.33e-43	cis	EUR/12/57143206-58578966	12:57774209 A/G	rs10877016	CYP27B1	3612	2648240	CYP27B1 Whole blood cg07060721 methQTL		Methylation	Whole blood		11	GoDMC	http://www.godmc.org.uk/
22530	2773904	3172062	1956538	972	0.779196	0.0605603	12	57774209	3.75e-32	cis	EUR/12/57143206-58578966	12:57774209 A/G	rs10877016	CYP27B1	3612	2648243	CYP27B1 Whole blood cg20372759 methQTL		Methylation	Whole blood		11	GoDMC	http://www.godmc.org.uk/
22530	2773905	3171988	1956538	972	0.779196	0.0605603	12	57774209	0	cis	EUR/12/57143206-58578966	12:57774209 A/G	rs10877016	EEF1AKMT3	5136	2648244	EEF1AKMT3 Whole blood cg09253762 methQTL		Methylation	Whole blood		11	GoDMC	http://www.godmc.org.uk/
22530	2773908	3172066	1956538	972	0.779196	0.0605603	12	57774209	1.16e-122	cis	EUR/12/57143206-58578966	12:57774209 A/G	rs10877016	EEF1AKMT3	5136	2648247	EEF1AKMT3 Whole blood cg20497026 methQTL		Methylation	Whole blood		11	GoDMC	http://www.godmc.org.uk/
22530	2773912	3171940	1956538	972	0.779196	0.0605603	12	57774209	3.36e-11	cis	EUR/12/57143206-58578966	12:57774209 A/G	rs10877016			2648251	ENSG00000257921 Whole blood cg04631757 methQTL		Methylation	Whole blood		11	GoDMC	http://www.godmc.org.uk/
22530	2773914	3171922	1956538	972	0.779196	0.0605603	12	57774209	6.32e-59	cis	EUR/12/57143206-58578966	12:57774209 A/G	rs10877016	AVIL	6693	2648253	AVIL Whole blood cg02399098 methQTL		Methylation	Whole blood		11	GoDMC	http://www.godmc.org.uk/
22530	2773915	3172039	1956538	972	0.779196	0.0605603	12	57774209	0	cis	EUR/12/57143206-58578966	12:57774209 A/G	rs10877016	AVIL	6693	2648254	AVIL Whole blood cg17332198 methQTL		Methylation	Whole blood		11	GoDMC	http://www.godmc.org.uk/
22530	2773916	3171937	1956538	972	0.779196	0.0605603	12	57774209	3.73e-21	cis	EUR/12/57143206-58578966	12:57774209 A/G	rs10877016	AVIL	6693	2648255	AVIL Whole blood cg04046364 methQTL		Methylation	Whole blood		11	GoDMC	http://www.godmc.org.uk/
22530	2773918	3171958	1956538	972	0.779196	0.0605603	12	57774209	4.25e-38	cis	EUR/12/57143206-58578966	12:57774209 A/G	rs10877016	AVIL	6693	2648257	AVIL Whole blood cg06317209 methQTL		Methylation	Whole blood		11	GoDMC	http://www.godmc.org.uk/
22530	2773919	3171968	1956538	972	0.779196	0.0605603	12	57774209	4.18e-42	cis	EUR/12/57143206-58578966	12:57774209 A/G	rs10877016	CTDSP2	13165	2648258	CTDSP2 Whole blood cg07617764 methQTL		Methylation	Whole blood		11	GoDMC	http://www.godmc.org.uk/
22530	2773922	3171924	1956538	972	0.779196	0.0605603	12	57774209	9.28e-32	cis	EUR/12/57143206-58578966	12:57774209 A/G	rs10877016	CTDSP2	13165	2648261	CTDSP2 Whole blood cg02566627 methQTL		Methylation	Whole blood		11	GoDMC	http://www.godmc.org.uk/
22592	919	3171221	1955562	972	0.981445	0.0072896	12	57317546	3.45e-17		EUR/12/57143206-58578966	12:57317546 G/A	rs112639655			919	Hematocrit	Physiological Measures	Phenotype			1	EBI GWAS Catalog	https://opengwas.io/
22592	924	3171229	1955562	972	0.981445	0.0072896	12	57317546	6.06e-19		EUR/12/57143206-58578966	12:57317546 G/A	rs112639655			924	Monocyte count	Physiological Measures	Phenotype			1	EBI GWAS Catalog	https://opengwas.io/
22592	926	3171231	1955562	972	0.981445	0.0072896	12	57317546	4.98e-11		EUR/12/57143206-58578966	12:57317546 G/A	rs112639655			926	Red blood cell count	Physiological Measures	Phenotype			1	EBI GWAS Catalog	https://opengwas.io/
22592	928	3171235	1955562	972	0.981445	0.0072896	12	57317546	1.3e-10		EUR/12/57143206-58578966	12:57317546 G/A	rs112639655			928	White blood cell count	Physiological Measures	Phenotype			1	EBI GWAS Catalog	https://opengwas.io/
22592	937	3171247	1955562	972	0.981445	0.0072896	12	57317546	4.06e-14		EUR/12/57143206-58578966	12:57317546 G/A	rs112639655			937	Plateletcrit	Physiological Measures	Phenotype			1	EBI GWAS Catalog	https://opengwas.io/
22592	1284	3171295	1955562	972	0.981445	0.0072896	12	57317546	2.6e-74		EUR/12/57143206-58578966	12:57317546 G/A	rs112639655			1284	Sex hormone-binding globulin levels adjusted for BMI	Physiological Measures	Phenotype			1	EBI GWAS Catalog	https://opengwas.io/
22592	1993	3171618	1955562	972	0.981445	0.0072896	12	57317546	6.88e-20		EUR/12/57143206-58578966	12:57317546 G/A	rs112639655			1993	Height	Anthropometric Measures	Phenotype			1	EBI GWAS Catalog	https://opengwas.io/
22592	2067	3171675	1955562	972	0.981445	0.0072896	12	57317546	1.7e-08		EUR/12/57143206-58578966	12:57317546 G/A	rs112639655			2067	Glycoprotein acetyls levels	Physiological Measures	Phenotype			1	EBI GWAS Catalog	https://opengwas.io/
22592	2077	3171684	1955562	972	0.981445	0.0072896	12	57317546	1.8e-08		EUR/12/57143206-58578966	12:57317546 G/A	rs112639655			2077	Cholesterol to total lipids ratio in IDL	Physiological Measures	Phenotype			1	EBI GWAS Catalog	https://opengwas.io/
22592	2086	3171688	1955562	972	0.981445	0.0072896	12	57317546	3.1e-11		EUR/12/57143206-58578966	12:57317546 G/A	rs112639655			2086	Triglyceride levels in IDL	Physiological Measures	Phenotype			1	EBI GWAS Catalog	https://opengwas.io/
22592	2087	3171689	1955562	972	0.981445	0.0072896	12	57317546	3.7e-08		EUR/12/57143206-58578966	12:57317546 G/A	rs112639655			2087	Triglycerides to total lipids ratio in IDL	Physiological Measures	Phenotype			1	EBI GWAS Catalog	https://opengwas.io/
22592	2100	3171700	1955562	972	0.981445	0.0072896	12	57317546	1.5e-11		EUR/12/57143206-58578966	12:57317546 G/A	rs112639655			2100	Triglycerides to total lipids ratio in large HDL	Physiological Measures	Phenotype			1	EBI GWAS Catalog	https://opengwas.io/
22592	2106	3171704	1955562	972	0.981445	0.0072896	12	57317546	2.2e-10		EUR/12/57143206-58578966	12:57317546 G/A	rs112639655			2106	Free cholesterol to total lipids ratio in large LDL	Physiological Measures	Phenotype			1	EBI GWAS Catalog	https://opengwas.io/
22592	2138	3171726	1955562	972	0.981445	0.0072896	12	57317546	2.6e-14		EUR/12/57143206-58578966	12:57317546 G/A	rs112639655			2138	Cholesterol to total lipids ratio in medium HDL	Physiological Measures	Phenotype			1	EBI GWAS Catalog	https://opengwas.io/
22592	2140	3171728	1955562	972	0.981445	0.0072896	12	57317546	6.5e-13		EUR/12/57143206-58578966	12:57317546 G/A	rs112639655			2140	Cholesteryl esters to total lipids ratio in medium HDL	Physiological Measures	Phenotype			1	EBI GWAS Catalog	https://opengwas.io/
22592	2148	3171735	1955562	972	0.981445	0.0072896	12	57317546	1.4e-13		EUR/12/57143206-58578966	12:57317546 G/A	rs112639655			2148	Triglycerides to total lipids ratio in medium HDL	Physiological Measures	Phenotype			1	EBI GWAS Catalog	https://opengwas.io/
22592	2154	3171737	1955562	972	0.981445	0.0072896	12	57317546	1.8e-10		EUR/12/57143206-58578966	12:57317546 G/A	rs112639655			2154	Free cholesterol to total lipids ratio in medium LDL	Physiological Measures	Phenotype			1	EBI GWAS Catalog	https://opengwas.io/
22592	2159	3171738	1955562	972	0.981445	0.0072896	12	57317546	3.5e-09		EUR/12/57143206-58578966	12:57317546 G/A	rs112639655			2159	Triglyceride levels in medium LDL	Physiological Measures	Phenotype			1	EBI GWAS Catalog	https://opengwas.io/
22592	2174	3171751	1955562	972	0.981445	0.0072896	12	57317546	2e-09		EUR/12/57143206-58578966	12:57317546 G/A	rs112639655			2174	Ratio of monounsaturated fatty acids to total fatty acids	Physiological Measures	Phenotype			1	EBI GWAS Catalog	https://opengwas.io/
22592	2199	3171760	1955562	972	0.981445	0.0072896	12	57317546	5.3e-12		EUR/12/57143206-58578966	12:57317546 G/A	rs112639655			2199	Triglyceride levels in small HDL	Physiological Measures	Phenotype			1	EBI GWAS Catalog	https://opengwas.io/
22592	2200	3171761	1955562	972	0.981445	0.0072896	12	57317546	8e-15		EUR/12/57143206-58578966	12:57317546 G/A	rs112639655			2200	Triglycerides to total lipids ratio in small HDL	Physiological Measures	Phenotype			1	EBI GWAS Catalog	https://opengwas.io/
22592	2211	3171766	1955562	972	0.981445	0.0072896	12	57317546	9.3e-10		EUR/12/57143206-58578966	12:57317546 G/A	rs112639655			2211	Triglyceride levels in small LDL	Physiological Measures	Phenotype			1	EBI GWAS Catalog	https://opengwas.io/
22592	2223	3171777	1955562	972	0.981445	0.0072896	12	57317546	5.7e-11		EUR/12/57143206-58578966	12:57317546 G/A	rs112639655			2223	Triglyceride levels in small VLDL	Physiological Measures	Phenotype			1	EBI GWAS Catalog	https://opengwas.io/
22592	2259	3171802	1955562	972	0.981445	0.0072896	12	57317546	2.5e-12		EUR/12/57143206-58578966	12:57317546 G/A	rs112639655			2259	Triglycerides to total lipids ratio in very large HDL	Physiological Measures	Phenotype			1	EBI GWAS Catalog	https://opengwas.io/
22592	2280	3171822	1955562	972	0.981445	0.0072896	12	57317546	1.1e-08		EUR/12/57143206-58578966	12:57317546 G/A	rs112639655			2280	Phospholipid levels in very small VLDL	Physiological Measures	Phenotype			1	EBI GWAS Catalog	https://opengwas.io/
22592	2282	3171824	1955562	972	0.981445	0.0072896	12	57317546	9.3e-13		EUR/12/57143206-58578966	12:57317546 G/A	rs112639655			2282	Triglyceride levels in very small VLDL	Physiological Measures	Phenotype			1	EBI GWAS Catalog	https://opengwas.io/
22592	2288	3171828	1955562	972	0.981445	0.0072896	12	57317546	1.4e-09		EUR/12/57143206-58578966	12:57317546 G/A	rs112639655			2288	Free cholesterol levels in chylomicrons and extremely large VLDL	Physiological Measures	Phenotype			1	EBI GWAS Catalog	https://opengwas.io/
22592	2292	3171831	1955562	972	0.981445	0.0072896	12	57317546	1e-09		EUR/12/57143206-58578966	12:57317546 G/A	rs112639655			2292	Phospholipid levels in chylomicrons and extremely large VLDL	Physiological Measures	Phenotype			1	EBI GWAS Catalog	https://opengwas.io/
22592	2330	3171855	1955562	972	0.981445	0.0072896	12	57317546	9.86e-10		EUR/12/57143206-58578966	12:57317546 G/A	rs112639655			2330	Familial combined hyperlipidemia defined by Consensus criteria	Metabolic Disease	Phenotype			1	EBI GWAS Catalog	https://opengwas.io/
22592	2334	3171071	1955562	972	0.981445	0.0072896	12	57317546	6.65e-09		EUR/12/57143206-58578966	12:57317546 G/A	rs112639655			2334	Gout	Metabolic Disease	Phenotype			1	EBI GWAS Catalog	https://opengwas.io/
22592	2383	3171103	1955562	972	0.981445	0.0072896	12	57317546	0		EUR/12/57143206-58578966	12:57317546 G/A	rs112639655			2383	Glomerular filtration rate	Physiological Measures	Phenotype			1	EBI GWAS Catalog	https://opengwas.io/
22592	2596	3171368	1955562	972	0.981445	0.0072896	12	57317546	1.53e-15		EUR/12/57143206-58578966	12:57317546 G/A	rs112639655			2596	Alkaline phosphatase levels (UKB data field 30610)	Physiological Measures	Phenotype			1	EBI GWAS Catalog	https://opengwas.io/
22592	2598	3171371	1955562	972	0.981445	0.0072896	12	57317546	6.77e-27		EUR/12/57143206-58578966	12:57317546 G/A	rs112639655			2598	Apolipoprotein A levels (UKB data field 30630)	Physiological Measures	Phenotype			1	EBI GWAS Catalog	https://opengwas.io/
22592	2601	3171376	1955562	972	0.981445	0.0072896	12	57317546	6.24e-36		EUR/12/57143206-58578966	12:57317546 G/A	rs112639655			2601	Aspartate aminotransferase levels (UKB data field 30650)	Physiological Measures	Phenotype			1	EBI GWAS Catalog	https://opengwas.io/
22592	2606	3171382	1955562	972	0.981445	0.0072896	12	57317546	3.44e-25		EUR/12/57143206-58578966	12:57317546 G/A	rs112639655			2606	Creatinine levels (UKB data field 30700)	Physiological Measures	Phenotype			1	EBI GWAS Catalog	https://opengwas.io/
22592	2612	3171389	1955562	972	0.981445	0.0072896	12	57317546	1.8e-26		EUR/12/57143206-58578966	12:57317546 G/A	rs112639655			2612	High density lipoprotein cholesterol levels (UKB data field 30760)	Physiological Measures	Phenotype			1	EBI GWAS Catalog	https://opengwas.io/
22592	2615	3171395	1955562	972	0.981445	0.0072896	12	57317546	3.61e-43		EUR/12/57143206-58578966	12:57317546 G/A	rs112639655			2615	Sex hormone binding globulin levels (UKB data field 30830)	Physiological Measures	Phenotype			1	EBI GWAS Catalog	https://opengwas.io/
22592	2617	3171397	1955562	972	0.981445	0.0072896	12	57317546	9.46e-26		EUR/12/57143206-58578966	12:57317546 G/A	rs112639655			2617	Triglyceride levels (UKB data field 30870)	Physiological Measures	Phenotype			1	EBI GWAS Catalog	https://opengwas.io/
22592	2618	3171399	1955562	972	0.981445	0.0072896	12	57317546	1.12e-114		EUR/12/57143206-58578966	12:57317546 G/A	rs112639655			2618	Urate levels (UKB data field 30880)	Physiological Measures	Phenotype			1	EBI GWAS Catalog	https://opengwas.io/
22592	3137	3172199	1955562	972	0.981445	0.0072896	12	57317546	1.76e-16		EUR/12/57143206-58578966	12:57317546 G/A	rs112639655			3137	Non-cancer illness code, self-reported: gout	Metabolic Disease	Phenotype			5	UK Biobank	https://opengwas.io/
22592	4759	3172495	1955562	972	0.981445	0.0072896	12	57317546	2.29e-11		EUR/12/57143206-58578966	12:57317546 G/A	rs112639655			4759	Haemoglobin concentration	Physiological Measures	Phenotype			5	UK Biobank	https://opengwas.io/
22592	4760	3172497	1955562	972	0.981445	0.0072896	12	57317546	3.42e-10		EUR/12/57143206-58578966	12:57317546 G/A	rs112639655			4760	Haematocrit percentage	Physiological Measures	Phenotype			5	UK Biobank	https://opengwas.io/
22592	4764	3172502	1955562	972	0.981445	0.0072896	12	57317546	2.81e-09		EUR/12/57143206-58578966	12:57317546 G/A	rs112639655			4764	Platelet crit	Physiological Measures	Phenotype			5	UK Biobank	https://opengwas.io/
22592	1749387	3169508	1955562	972	0.981445	0.0072896	12	57317546	2.02e-08	cis	EUR/12/57143206-58578966	12:57317546 G/A	rs112639655	R3HDM2	13981	1681781	R3HDM2 Ooesophagus Muscularis sQTL chr12:57395818:57398057		Splice Variant	Esophagus Muscularis		9	GTEx Atlas	https://www.gtexportal.org/home/downloads/adult-gtex/overview
22592	1955495	3169915	1955562	972	0.981445	0.0072896	12	57317546	3.66e-22	cis	EUR/12/57143206-58578966	12:57317546 G/A	rs112639655	R3HDM2	13981	1877450	R3HDM2 Muscle Skeletal sQTL chr12:57395818:57398057		Splice Variant	Muscle Skeletal		9	GTEx Atlas	https://www.gtexportal.org/home/downloads/adult-gtex/overview
22592	2018989	3170171	1955562	972	0.981445	0.0072896	12	57317546	0	cis	EUR/12/57143206-58578966	12:57317546 G/A	rs112639655	PAN2	6713	1936806	PAN2 Pituitary sQTL chr12:56319181:56319278		Splice Variant	Pituitary		9	GTEx Atlas	https://www.gtexportal.org/home/downloads/adult-gtex/overview
22592	2018990	3170172	1955562	972	0.981445	0.0072896	12	57317546	0	cis	EUR/12/57143206-58578966	12:57317546 G/A	rs112639655	PAN2	6713	1936807	PAN2 Pituitary sQTL chr12:56319181:56319308		Splice Variant	Pituitary		9	GTEx Atlas	https://www.gtexportal.org/home/downloads/adult-gtex/overview
22592	2403520	3170658	1955562	972	0.981445	0.0072896	12	57317546	3.65e-09	cis	EUR/12/57143206-58578966	12:57317546 G/A	rs112639655	R3HDM2	13981	2301812	R3HDM2 Testis sQTL chr12:57395818:57398057		Splice Variant	Testis		9	GTEx Atlas	https://www.gtexportal.org/home/downloads/adult-gtex/overview
22592	2773752	3171927	1955562	972	0.981445	0.0072896	12	57317546	2.08e-18	cis	EUR/12/57143206-58578966	12:57317546 G/A	rs112639655	NXPH4	14406	2648091	NXPH4 Whole blood cg03161454 methQTL		Methylation	Whole blood		11	GoDMC	http://www.godmc.org.uk/
22592	2773789	3171975	1955562	972	0.981445	0.0072896	12	57317546	3.58e-24	cis	EUR/12/57143206-58578966	12:57317546 G/A	rs112639655	INHBC	13157	2648128	INHBC Whole blood cg08640498 methQTL		Methylation	Whole blood		11	GoDMC	http://www.godmc.org.uk/
22592	2773793	3172084	1955562	972	0.981445	0.0072896	12	57317546	4.39e-79	cis	EUR/12/57143206-58578966	12:57317546 G/A	rs112639655	INHBE	7419	2648132	INHBE Whole blood cg22630748 methQTL		Methylation	Whole blood		11	GoDMC	http://www.godmc.org.uk/
22920	919	3178396	1980808	975	0.822785	0.0126582	12	64492171	4.5e-09		EUR/12/64125296-65977601	12:64492171 C/T	rs10878178			919	Hematocrit	Physiological Measures	Phenotype			1	EBI GWAS Catalog	https://opengwas.io/
22920	932	3178412	1980808	975	0.822785	0.0126582	12	64492171	5e-10		EUR/12/64125296-65977601	12:64492171 C/T	rs10878178			932	High light scatter reticulocyte percentage of red cells	Physiological Measures	Phenotype			1	EBI GWAS Catalog	https://opengwas.io/
22920	1638	3178688	1980808	975	0.822785	0.0126582	12	64492171	7.8e-10		EUR/12/64125296-65977601	12:64492171 C/T	rs10878178			1638	Reticulocyte count	Physiological Measures	Phenotype			1	EBI GWAS Catalog	https://opengwas.io/
22920	4759	3179562	1980808	975	0.822785	0.0126582	12	64492171	7.87e-10		EUR/12/64125296-65977601	12:64492171 C/T	rs10878178			4759	Haemoglobin concentration	Physiological Measures	Phenotype			5	UK Biobank	https://opengwas.io/
22920	4760	3179563	1980808	975	0.822785	0.0126582	12	64492171	2.23e-08		EUR/12/64125296-65977601	12:64492171 C/T	rs10878178			4760	Haematocrit percentage	Physiological Measures	Phenotype			5	UK Biobank	https://opengwas.io/
22920	355966	3177432	1980808	975	0.822785	0.0126582	12	64492171	1.46e-26	cis	EUR/12/64125296-65977601	12:64492171 C/T	rs10878178	TBK1	14696	341272	TBK1 Cells Cultured fibroblasts eQTL		Gene Expression	Cells Cultured fibroblasts		9	GTEx Atlas	https://www.gtexportal.org/home/downloads/adult-gtex/overview
22920	540612	3177515	1980808	975	0.822785	0.0126582	12	64492171	4.51e-26	cis	EUR/12/64125296-65977601	12:64492171 C/T	rs10878178	TBK1	14696	521710	TBK1 Muscle Skeletal eQTL		Gene Expression	Muscle Skeletal		9	GTEx Atlas	https://www.gtexportal.org/home/downloads/adult-gtex/overview
22920	2774068	3178957	1980808	975	0.822785	0.0126582	12	64492171	2.72e-79	cis	EUR/12/64125296-65977601	12:64492171 C/T	rs10878178	C12orf56	15031	2648407	C12orf56 Whole blood cg01031441 methQTL		Methylation	Whole blood		11	GoDMC	http://www.godmc.org.uk/
23477	168	3202064	2070595	986	0.996032	0	12	90755299	1.46e-14		EUR/12/89285600-91849133	12:90755299 C/T	rs11105793			168	Appendicular lean mass	Anthropometric Measures	Phenotype			1	EBI GWAS Catalog	https://opengwas.io/
23477	919	3202210	2070595	986	0.996032	0	12	90755299	2.87e-13		EUR/12/89285600-91849133	12:90755299 C/T	rs11105793			919	Hematocrit	Physiological Measures	Phenotype			1	EBI GWAS Catalog	https://opengwas.io/
23477	926	3202218	2070595	986	0.996032	0	12	90755299	5.54e-15		EUR/12/89285600-91849133	12:90755299 C/T	rs11105793			926	Red blood cell count	Physiological Measures	Phenotype			1	EBI GWAS Catalog	https://opengwas.io/
23477	2006	3202631	2070595	986	0.996032	0	12	90755299	3.15e-09		EUR/12/89285600-91849133	12:90755299 C/T	rs11105793			2006	Basal metabolic rate	Physiological Measures	Phenotype			1	EBI GWAS Catalog	https://opengwas.io/
23477	2011	3202640	2070595	986	0.996032	0	12	90755299	3.43e-13		EUR/12/89285600-91849133	12:90755299 C/T	rs11105793			2011	Hair colour	Anthropometric Measures	Phenotype			1	EBI GWAS Catalog	https://opengwas.io/
23477	2012	3202646	2070595	986	0.996032	0	12	90755299	1.41e-11		EUR/12/89285600-91849133	12:90755299 C/T	rs11105793			2012	Hair colour (blond)	Anthropometric Measures	Phenotype			1	EBI GWAS Catalog	https://opengwas.io/
23477	2013	3202650	2070595	986	0.996032	0	12	90755299	4.57e-08		EUR/12/89285600-91849133	12:90755299 C/T	rs11105793			2013	Hair colour (dark brown)	Anthropometric Measures	Phenotype			1	EBI GWAS Catalog	https://opengwas.io/
23477	2583	3202332	2070595	986	0.996032	0	12	90755299	4.31e-10		EUR/12/89285600-91849133	12:90755299 C/T	rs11105793			2583	Red blood cell erythrocyte count (UKB data field 30010)	Physiological Measures	Phenotype			1	EBI GWAS Catalog	https://opengwas.io/
23477	3084	3202950	2070595	986	0.996032	0	12	90755299	9.14e-11		EUR/12/89285600-91849133	12:90755299 C/T	rs11105793			3084	Leg fat-free mass (right)	Anthropometric Measures	Phenotype			5	UK Biobank	https://opengwas.io/
23477	3143	3202969	2070595	986	0.996032	0	12	90755299	4e-10		EUR/12/89285600-91849133	12:90755299 C/T	rs11105793			3143	Whole body fat-free mass	Anthropometric Measures	Phenotype			5	UK Biobank	https://opengwas.io/
23477	3219	3202990	2070595	986	0.996032	0	12	90755299	7.89e-11		EUR/12/89285600-91849133	12:90755299 C/T	rs11105793			3219	Impedance of leg (left)	Physiological Measures	Phenotype			5	UK Biobank	https://opengwas.io/
23477	3242	3202997	2070595	986	0.996032	0	12	90755299	1.05e-10		EUR/12/89285600-91849133	12:90755299 C/T	rs11105793			3242	Leg predicted mass (right)	Anthropometric Measures	Phenotype			5	UK Biobank	https://opengwas.io/
23477	3265	3203008	2070595	986	0.996032	0	12	90755299	7.14e-10		EUR/12/89285600-91849133	12:90755299 C/T	rs11105793			3265	Whole body water mass	Physiological Measures	Phenotype			5	UK Biobank	https://opengwas.io/
23477	3395	3203038	2070595	986	0.996032	0	12	90755299	1.21e-09		EUR/12/89285600-91849133	12:90755299 C/T	rs11105793			3395	Leg fat-free mass (left)	Anthropometric Measures	Phenotype			5	UK Biobank	https://opengwas.io/
23477	3499	3203071	2070595	986	0.996032	0	12	90755299	9.04e-10		EUR/12/89285600-91849133	12:90755299 C/T	rs11105793			3499	Leg predicted mass (left)	Anthropometric Measures	Phenotype			5	UK Biobank	https://opengwas.io/
23477	3516	3203077	2070595	986	0.996032	0	12	90755299	1.2e-08		EUR/12/89285600-91849133	12:90755299 C/T	rs11105793			3516	Trunk fat-free mass	Anthropometric Measures	Phenotype			5	UK Biobank	https://opengwas.io/
23477	3709	3203122	2070595	986	0.996032	0	12	90755299	2.41e-08		EUR/12/89285600-91849133	12:90755299 C/T	rs11105793			3709	Arm fat-free mass (right)	Anthropometric Measures	Phenotype			5	UK Biobank	https://opengwas.io/
23477	3743	3203130	2070595	986	0.996032	0	12	90755299	1.34e-09		EUR/12/89285600-91849133	12:90755299 C/T	rs11105793			3743	Impedance of whole body	Physiological Measures	Phenotype			5	UK Biobank	https://opengwas.io/
23477	4174	3203261	2070595	986	0.996032	0	12	90755299	8.2e-11		EUR/12/89285600-91849133	12:90755299 C/T	rs11105793			4174	Relative age of first facial hair	Physiological Measures	Phenotype			5	UK Biobank	https://opengwas.io/
23477	4303	3203303	2070595	986	0.996032	0	12	90755299	1.28e-13		EUR/12/89285600-91849133	12:90755299 C/T	rs11105793			4303	Impedance of leg (right)	Physiological Measures	Phenotype			5	UK Biobank	https://opengwas.io/
23477	4532	3203354	2070595	986	0.996032	0	12	90755299	1.61e-08		EUR/12/89285600-91849133	12:90755299 C/T	rs11105793			4532	Trunk predicted mass	Anthropometric Measures	Phenotype			5	UK Biobank	https://opengwas.io/
23477	4567	3203371	2070595	986	0.996032	0	12	90755299	2.83e-09		EUR/12/89285600-91849133	12:90755299 C/T	rs11105793			4567	Hair colour (natural, before greying): Blonde	Anthropometric Measures	Phenotype			5	UK Biobank	https://opengwas.io/
23477	4569	3203374	2070595	986	0.996032	0	12	90755299	4.69e-08		EUR/12/89285600-91849133	12:90755299 C/T	rs11105793			4569	Hair colour (natural, before greying): Light brown	Physiological Measures	Phenotype			5	UK Biobank	https://opengwas.io/
23477	4758	3203415	2070595	986	0.996032	0	12	90755299	9.66e-11		EUR/12/89285600-91849133	12:90755299 C/T	rs11105793			4758	Red blood cell (erythrocyte) count	Physiological Measures	Phenotype			5	UK Biobank	https://opengwas.io/
23477	4759	3203416	2070595	986	0.996032	0	12	90755299	3.16e-10		EUR/12/89285600-91849133	12:90755299 C/T	rs11105793			4759	Haemoglobin concentration	Physiological Measures	Phenotype			5	UK Biobank	https://opengwas.io/
23477	4760	3203417	2070595	986	0.996032	0	12	90755299	5.03e-10		EUR/12/89285600-91849133	12:90755299 C/T	rs11105793			4760	Haematocrit percentage	Physiological Measures	Phenotype			5	UK Biobank	https://opengwas.io/
24506	30	3408513	2592500	1056	0.9	0.016122	13	113849020	1.33e-08		EUR/13/112916848-114353285	13:113849020 T/C	rs6602909			30	Lymphocyte counts	Physiological Measures	Phenotype			1	EBI GWAS Catalog	https://opengwas.io/
24506	919	3408654	2592500	1056	0.9	0.016122	13	113849020	8.5e-19		EUR/13/112916848-114353285	13:113849020 T/C	rs6602909			919	Hematocrit	Physiological Measures	Phenotype			1	EBI GWAS Catalog	https://opengwas.io/
24506	926	3408665	2592500	1056	0.9	0.016122	13	113849020	5.96e-26		EUR/13/112916848-114353285	13:113849020 T/C	rs6602909			926	Red blood cell count	Physiological Measures	Phenotype			1	EBI GWAS Catalog	https://opengwas.io/
24506	927	3408667	2592500	1056	0.9	0.016122	13	113849020	1.64e-37		EUR/13/112916848-114353285	13:113849020 T/C	rs6602909			927	Red cell distribution width	Physiological Measures	Phenotype			1	EBI GWAS Catalog	https://opengwas.io/
24506	933	3408678	2592500	1056	0.9	0.016122	13	113849020	5.7e-09		EUR/13/112916848-114353285	13:113849020 T/C	rs6602909			933	Lymphocyte percentage of white cells	Physiological Measures	Phenotype			1	EBI GWAS Catalog	https://opengwas.io/
24506	935	3408686	2592500	1056	0.9	0.016122	13	113849020	5.94e-14		EUR/13/112916848-114353285	13:113849020 T/C	rs6602909			935	Mean spheric corpuscular volume	Physiological Measures	Phenotype			1	EBI GWAS Catalog	https://opengwas.io/
24506	939	3408693	2592500	1056	0.9	0.016122	13	113849020	6.8e-45		EUR/13/112916848-114353285	13:113849020 T/C	rs6602909			939	Low density lipoprotein cholesterol levels	Physiological Measures	Phenotype			1	EBI GWAS Catalog	https://opengwas.io/
24506	1486	3408806	2592500	1056	0.9	0.016122	13	113849020	2.53e-20		EUR/13/112916848-114353285	13:113849020 T/C	rs6602909			1486	LDL cholesterol	Physiological Measures	Phenotype			1	EBI GWAS Catalog	https://opengwas.io/
24506	1490	3408810	2592500	1056	0.9	0.016122	13	113849020	2.84e-27		EUR/13/112916848-114353285	13:113849020 T/C	rs6602909			1490	Triglycerides	Physiological Measures	Phenotype			1	EBI GWAS Catalog	https://opengwas.io/
24506	1502	3408821	2592500	1056	0.9	0.016122	13	113849020	2.45e-09		EUR/13/112916848-114353285	13:113849020 T/C	rs6602909			1502	Medication use (HMG CoA reductase inhibitors)	Physiological Measures	Phenotype			1	EBI GWAS Catalog	https://opengwas.io/
24506	1624	3408855	2592500	1056	0.9	0.016122	13	113849020	7.32e-11		EUR/13/112916848-114353285	13:113849020 T/C	rs6602909			1624	Serum alkaline phosphatase levels	Physiological Measures	Phenotype			1	EBI GWAS Catalog	https://opengwas.io/
24506	1626	3408857	2592500	1056	0.9	0.016122	13	113849020	1.8e-25		EUR/13/112916848-114353285	13:113849020 T/C	rs6602909			1626	Apolipoprotein B levels	Physiological Measures	Phenotype			1	EBI GWAS Catalog	https://opengwas.io/
24506	1627	3408858	2592500	1056	0.9	0.016122	13	113849020	7.8e-29		EUR/13/112916848-114353285	13:113849020 T/C	rs6602909			1627	Total cholesterol levels	Physiological Measures	Phenotype			1	EBI GWAS Catalog	https://opengwas.io/
24506	1628	3408859	2592500	1056	0.9	0.016122	13	113849020	5.3e-24		EUR/13/112916848-114353285	13:113849020 T/C	rs6602909			1628	Direct low density lipoprotein cholesterol levels	Physiological Measures	Phenotype			1	EBI GWAS Catalog	https://opengwas.io/
24506	1631	3408862	2592500	1056	0.9	0.016122	13	113849020	4.18e-38		EUR/13/112916848-114353285	13:113849020 T/C	rs6602909			1631	Triglyceride levels	Physiological Measures	Phenotype			1	EBI GWAS Catalog	https://opengwas.io/
24506	1641	3408878	2592500	1056	0.9	0.016122	13	113849020	3.19e-11		EUR/13/112916848-114353285	13:113849020 T/C	rs6602909			1641	Mean reticulocyte volume	Physiological Measures	Phenotype			1	EBI GWAS Catalog	https://opengwas.io/
24506	1643	3408881	2592500	1056	0.9	0.016122	13	113849020	3.4e-16		EUR/13/112916848-114353285	13:113849020 T/C	rs6602909			1643	Aspartate aminotransferase levels	Physiological Measures	Phenotype			1	EBI GWAS Catalog	https://opengwas.io/
24506	1645	3408883	2592500	1056	0.9	0.016122	13	113849020	4.9e-10		EUR/13/112916848-114353285	13:113849020 T/C	rs6602909			1645	Direct bilirubin levels	Physiological Measures	Phenotype			1	EBI GWAS Catalog	https://opengwas.io/
24506	1647	3408885	2592500	1056	0.9	0.016122	13	113849020	4.88e-18		EUR/13/112916848-114353285	13:113849020 T/C	rs6602909			1647	Insulin-like growth factor 1 levels	Physiological Measures	Phenotype			1	EBI GWAS Catalog	https://opengwas.io/
24506	1982	3408968	2592500	1056	0.9	0.016122	13	113849020	3.94e-14		EUR/13/112916848-114353285	13:113849020 T/C	rs6602909			1982	White blood cell count (lymphocyte)	Physiological Measures	Phenotype			1	EBI GWAS Catalog	https://opengwas.io/
24506	1985	3408980	2592500	1056	0.9	0.016122	13	113849020	7.77e-10		EUR/13/112916848-114353285	13:113849020 T/C	rs6602909			1985	Mean sphered cell volume	Physiological Measures	Phenotype			1	EBI GWAS Catalog	https://opengwas.io/
24506	2003	3409005	2592500	1056	0.9	0.016122	13	113849020	3.2e-08		EUR/13/112916848-114353285	13:113849020 T/C	rs6602909			2003	High cholesterol	Metabolic Disease	Phenotype			1	EBI GWAS Catalog	https://opengwas.io/
24506	2058	3409035	2592500	1056	0.9	0.016122	13	113849020	3.4e-09		EUR/13/112916848-114353285	13:113849020 T/C	rs6602909			2058	Ratio of apolipoprotein B to apolipoprotein A1 levels	Physiological Measures	Phenotype			1	EBI GWAS Catalog	https://opengwas.io/
24506	2086	3409049	2592500	1056	0.9	0.016122	13	113849020	1.3e-11		EUR/13/112916848-114353285	13:113849020 T/C	rs6602909			2086	Triglyceride levels in IDL	Physiological Measures	Phenotype			1	EBI GWAS Catalog	https://opengwas.io/
24506	2108	3409058	2592500	1056	0.9	0.016122	13	113849020	1.5e-10		EUR/13/112916848-114353285	13:113849020 T/C	rs6602909			2108	Concentration of large LDL particles	Physiological Measures	Phenotype			1	EBI GWAS Catalog	https://opengwas.io/
24506	2111	3409061	2592500	1056	0.9	0.016122	13	113849020	8.2e-11		EUR/13/112916848-114353285	13:113849020 T/C	rs6602909			2111	Triglyceride levels in large LDL	Physiological Measures	Phenotype			1	EBI GWAS Catalog	https://opengwas.io/
24506	2113	3409063	2592500	1056	0.9	0.016122	13	113849020	6.4e-12		EUR/13/112916848-114353285	13:113849020 T/C	rs6602909			2113	Cholesterol levels in large VLDL	Physiological Measures	Phenotype			1	EBI GWAS Catalog	https://opengwas.io/
24506	2115	3409064	2592500	1056	0.9	0.016122	13	113849020	2.3e-12		EUR/13/112916848-114353285	13:113849020 T/C	rs6602909			2115	Cholesteryl ester levels in large VLDL	Physiological Measures	Phenotype			1	EBI GWAS Catalog	https://opengwas.io/
24506	2117	3409065	2592500	1056	0.9	0.016122	13	113849020	2.2e-11		EUR/13/112916848-114353285	13:113849020 T/C	rs6602909			2117	Free cholesterol levels in large VLDL	Physiological Measures	Phenotype			1	EBI GWAS Catalog	https://opengwas.io/
24506	2119	3409066	2592500	1056	0.9	0.016122	13	113849020	8.3e-11		EUR/13/112916848-114353285	13:113849020 T/C	rs6602909			2119	Total lipid levels in large VLDL	Physiological Measures	Phenotype			1	EBI GWAS Catalog	https://opengwas.io/
24506	2120	3409067	2592500	1056	0.9	0.016122	13	113849020	6.2e-11		EUR/13/112916848-114353285	13:113849020 T/C	rs6602909			2120	Concentration of large VLDL particles	Physiological Measures	Phenotype			1	EBI GWAS Catalog	https://opengwas.io/
24506	2121	3409068	2592500	1056	0.9	0.016122	13	113849020	1.2e-10		EUR/13/112916848-114353285	13:113849020 T/C	rs6602909			2121	Phospholipid levels in large VLDL	Physiological Measures	Phenotype			1	EBI GWAS Catalog	https://opengwas.io/
24506	2123	3409070	2592500	1056	0.9	0.016122	13	113849020	6e-10		EUR/13/112916848-114353285	13:113849020 T/C	rs6602909			2123	Triglyceride levels in large VLDL	Physiological Measures	Phenotype			1	EBI GWAS Catalog	https://opengwas.io/
24506	2125	3409071	2592500	1056	0.9	0.016122	13	113849020	8.5e-09		EUR/13/112916848-114353285	13:113849020 T/C	rs6602909			2125	Linoleic acid levels	Physiological Measures	Phenotype			1	EBI GWAS Catalog	https://opengwas.io/
24506	2132	3409075	2592500	1056	0.9	0.016122	13	113849020	2.5e-10		EUR/13/112916848-114353285	13:113849020 T/C	rs6602909			2132	Concentration of LDL particles	Physiological Measures	Phenotype			1	EBI GWAS Catalog	https://opengwas.io/
24506	2135	3409078	2592500	1056	0.9	0.016122	13	113849020	1.7e-11		EUR/13/112916848-114353285	13:113849020 T/C	rs6602909			2135	Triglyceride levels in LDL	Physiological Measures	Phenotype			1	EBI GWAS Catalog	https://opengwas.io/
24506	2151	3409086	2592500	1056	0.9	0.016122	13	113849020	8.6e-09		EUR/13/112916848-114353285	13:113849020 T/C	rs6602909			2151	Cholesteryl ester levels in medium LDL	Physiological Measures	Phenotype			1	EBI GWAS Catalog	https://opengwas.io/
24506	2155	3409090	2592500	1056	0.9	0.016122	13	113849020	3.1e-08		EUR/13/112916848-114353285	13:113849020 T/C	rs6602909			2155	Total lipid levels in medium LDL	Physiological Measures	Phenotype			1	EBI GWAS Catalog	https://opengwas.io/
24506	2156	3409091	2592500	1056	0.9	0.016122	13	113849020	1.2e-08		EUR/13/112916848-114353285	13:113849020 T/C	rs6602909			2156	Concentration of medium LDL particles	Physiological Measures	Phenotype			1	EBI GWAS Catalog	https://opengwas.io/
24506	2159	3409094	2592500	1056	0.9	0.016122	13	113849020	1e-11		EUR/13/112916848-114353285	13:113849020 T/C	rs6602909			2159	Triglyceride levels in medium LDL	Physiological Measures	Phenotype			1	EBI GWAS Catalog	https://opengwas.io/
24506	2161	3409096	2592500	1056	0.9	0.016122	13	113849020	1.8e-09		EUR/13/112916848-114353285	13:113849020 T/C	rs6602909			2161	Cholesterol levels in medium VLDL	Physiological Measures	Phenotype			1	EBI GWAS Catalog	https://opengwas.io/
24506	2165	3409100	2592500	1056	0.9	0.016122	13	113849020	1.3e-11		EUR/13/112916848-114353285	13:113849020 T/C	rs6602909			2165	Free cholesterol levels in medium VLDL	Physiological Measures	Phenotype			1	EBI GWAS Catalog	https://opengwas.io/
24506	2167	3409101	2592500	1056	0.9	0.016122	13	113849020	1.8e-12		EUR/13/112916848-114353285	13:113849020 T/C	rs6602909			2167	Total lipid levels in medium VLDL	Physiological Measures	Phenotype			1	EBI GWAS Catalog	https://opengwas.io/
24506	2168	3409102	2592500	1056	0.9	0.016122	13	113849020	2.6e-12		EUR/13/112916848-114353285	13:113849020 T/C	rs6602909			2168	Concentration of medium VLDL particles	Physiological Measures	Phenotype			1	EBI GWAS Catalog	https://opengwas.io/
24506	2169	3409103	2592500	1056	0.9	0.016122	13	113849020	4e-12		EUR/13/112916848-114353285	13:113849020 T/C	rs6602909			2169	Phospholipid levels in medium VLDL	Physiological Measures	Phenotype			1	EBI GWAS Catalog	https://opengwas.io/
24506	2171	3409104	2592500	1056	0.9	0.016122	13	113849020	6.9e-11		EUR/13/112916848-114353285	13:113849020 T/C	rs6602909			2171	Triglyceride levels in medium VLDL	Physiological Measures	Phenotype			1	EBI GWAS Catalog	https://opengwas.io/
24506	2173	3409105	2592500	1056	0.9	0.016122	13	113849020	3.9e-12		EUR/13/112916848-114353285	13:113849020 T/C	rs6602909			2173	Monounsaturated fatty acid levels	Physiological Measures	Phenotype			1	EBI GWAS Catalog	https://opengwas.io/
24506	2174	3409106	2592500	1056	0.9	0.016122	13	113849020	2.9e-08		EUR/13/112916848-114353285	13:113849020 T/C	rs6602909			2174	Ratio of monounsaturated fatty acids to total fatty acids	Physiological Measures	Phenotype			1	EBI GWAS Catalog	https://opengwas.io/
24506	2176	3409108	2592500	1056	0.9	0.016122	13	113849020	1.8e-08		EUR/13/112916848-114353285	13:113849020 T/C	rs6602909			2176	Omega-3 fatty acid levels	Physiological Measures	Phenotype			1	EBI GWAS Catalog	https://opengwas.io/
24506	2178	3409109	2592500	1056	0.9	0.016122	13	113849020	3.9e-10		EUR/13/112916848-114353285	13:113849020 T/C	rs6602909			2178	Omega-6 fatty acid levels	Physiological Measures	Phenotype			1	EBI GWAS Catalog	https://opengwas.io/
24506	2184	3409114	2592500	1056	0.9	0.016122	13	113849020	1.3e-11		EUR/13/112916848-114353285	13:113849020 T/C	rs6602909			2184	Polyunsaturated fatty acid levels	Physiological Measures	Phenotype			1	EBI GWAS Catalog	https://opengwas.io/
24506	2188	3409117	2592500	1056	0.9	0.016122	13	113849020	9e-09		EUR/13/112916848-114353285	13:113849020 T/C	rs6602909			2188	Remnant cholesterol (non-HDL, non-LDL -cholesterol)	Physiological Measures	Phenotype			1	EBI GWAS Catalog	https://opengwas.io/
24506	2201	3409126	2592500	1056	0.9	0.016122	13	113849020	2e-08		EUR/13/112916848-114353285	13:113849020 T/C	rs6602909			2201	Cholesterol levels in small LDL	Physiological Measures	Phenotype			1	EBI GWAS Catalog	https://opengwas.io/
24506	2203	3409127	2592500	1056	0.9	0.016122	13	113849020	1.2e-09		EUR/13/112916848-114353285	13:113849020 T/C	rs6602909			2203	Cholesteryl ester levels in small LDL	Physiological Measures	Phenotype			1	EBI GWAS Catalog	https://opengwas.io/
24506	2207	3409132	2592500	1056	0.9	0.016122	13	113849020	1.9e-09		EUR/13/112916848-114353285	13:113849020 T/C	rs6602909			2207	Total lipid levels in small LDL	Physiological Measures	Phenotype			1	EBI GWAS Catalog	https://opengwas.io/
24506	2208	3409133	2592500	1056	0.9	0.016122	13	113849020	6.6e-10		EUR/13/112916848-114353285	13:113849020 T/C	rs6602909			2208	Concentration of small LDL particles	Physiological Measures	Phenotype			1	EBI GWAS Catalog	https://opengwas.io/
24506	2209	3409134	2592500	1056	0.9	0.016122	13	113849020	5.8e-09		EUR/13/112916848-114353285	13:113849020 T/C	rs6602909			2209	Phospholipid levels in small LDL	Physiological Measures	Phenotype			1	EBI GWAS Catalog	https://opengwas.io/
24506	2211	3409136	2592500	1056	0.9	0.016122	13	113849020	2.2e-12		EUR/13/112916848-114353285	13:113849020 T/C	rs6602909			2211	Triglyceride levels in small LDL	Physiological Measures	Phenotype			1	EBI GWAS Catalog	https://opengwas.io/
24506	2213	3409138	2592500	1056	0.9	0.016122	13	113849020	7e-12		EUR/13/112916848-114353285	13:113849020 T/C	rs6602909			2213	Cholesterol levels in small VLDL	Physiological Measures	Phenotype			1	EBI GWAS Catalog	https://opengwas.io/
24506	2215	3409140	2592500	1056	0.9	0.016122	13	113849020	6.4e-12		EUR/13/112916848-114353285	13:113849020 T/C	rs6602909			2215	Cholesteryl ester levels in small VLDL	Physiological Measures	Phenotype			1	EBI GWAS Catalog	https://opengwas.io/
24506	2217	3409141	2592500	1056	0.9	0.016122	13	113849020	2.2e-11		EUR/13/112916848-114353285	13:113849020 T/C	rs6602909			2217	Free cholesterol levels in small VLDL	Physiological Measures	Phenotype			1	EBI GWAS Catalog	https://opengwas.io/
24506	2219	3409143	2592500	1056	0.9	0.016122	13	113849020	6.1e-13		EUR/13/112916848-114353285	13:113849020 T/C	rs6602909			2219	Total lipid levels in small VLDL	Physiological Measures	Phenotype			1	EBI GWAS Catalog	https://opengwas.io/
24506	2220	3409144	2592500	1056	0.9	0.016122	13	113849020	6.3e-13		EUR/13/112916848-114353285	13:113849020 T/C	rs6602909			2220	Concentration of small VLDL particles	Physiological Measures	Phenotype			1	EBI GWAS Catalog	https://opengwas.io/
24506	2221	3409145	2592500	1056	0.9	0.016122	13	113849020	6.9e-13		EUR/13/112916848-114353285	13:113849020 T/C	rs6602909			2221	Phospholipid levels in small VLDL	Physiological Measures	Phenotype			1	EBI GWAS Catalog	https://opengwas.io/
24506	2223	3409146	2592500	1056	0.9	0.016122	13	113849020	2.5e-10		EUR/13/112916848-114353285	13:113849020 T/C	rs6602909			2223	Triglyceride levels in small VLDL	Physiological Measures	Phenotype			1	EBI GWAS Catalog	https://opengwas.io/
24506	2225	3409147	2592500	1056	0.9	0.016122	13	113849020	5.6e-10		EUR/13/112916848-114353285	13:113849020 T/C	rs6602909			2225	Saturated fatty acid levels	Physiological Measures	Phenotype			1	EBI GWAS Catalog	https://opengwas.io/
24506	2228	3409149	2592500	1056	0.9	0.016122	13	113849020	9.4e-09		EUR/13/112916848-114353285	13:113849020 T/C	rs6602909			2228	Ratio of triglycerides to phosphoglycerides	Physiological Measures	Phenotype			1	EBI GWAS Catalog	https://opengwas.io/
24506	2231	3409152	2592500	1056	0.9	0.016122	13	113849020	4.7e-12		EUR/13/112916848-114353285	13:113849020 T/C	rs6602909			2231	Total fatty acid levels	Physiological Measures	Phenotype			1	EBI GWAS Catalog	https://opengwas.io/
24506	2232	3409153	2592500	1056	0.9	0.016122	13	113849020	4.2e-08		EUR/13/112916848-114353285	13:113849020 T/C	rs6602909			2232	Total free cholesterol levels	Physiological Measures	Phenotype			1	EBI GWAS Catalog	https://opengwas.io/
24506	2233	3409154	2592500	1056	0.9	0.016122	13	113849020	7.5e-10		EUR/13/112916848-114353285	13:113849020 T/C	rs6602909			2233	Total lipid levels in lipoprotein particles	Physiological Measures	Phenotype			1	EBI GWAS Catalog	https://opengwas.io/
24506	2236	3409157	2592500	1056	0.9	0.016122	13	113849020	9.8e-11		EUR/13/112916848-114353285	13:113849020 T/C	rs6602909			2236	Total triglycerides levels	Physiological Measures	Phenotype			1	EBI GWAS Catalog	https://opengwas.io/
24506	2240	3409160	2592500	1056	0.9	0.016122	13	113849020	1.1e-12		EUR/13/112916848-114353285	13:113849020 T/C	rs6602909			2240	VLDL cholesterol levels	Physiological Measures	Phenotype			1	EBI GWAS Catalog	https://opengwas.io/
24506	2241	3409161	2592500	1056	0.9	0.016122	13	113849020	8.8e-12		EUR/13/112916848-114353285	13:113849020 T/C	rs6602909			2241	Cholesteryl ester levels in VLDL	Physiological Measures	Phenotype			1	EBI GWAS Catalog	https://opengwas.io/
24506	2242	3409162	2592500	1056	0.9	0.016122	13	113849020	2.8e-13		EUR/13/112916848-114353285	13:113849020 T/C	rs6602909			2242	Free cholesterol levels in VLDL	Physiological Measures	Phenotype			1	EBI GWAS Catalog	https://opengwas.io/
24506	2243	3409163	2592500	1056	0.9	0.016122	13	113849020	2.5e-12		EUR/13/112916848-114353285	13:113849020 T/C	rs6602909			2243	Total lipid levels in VLDL	Physiological Measures	Phenotype			1	EBI GWAS Catalog	https://opengwas.io/
24506	2244	3409164	2592500	1056	0.9	0.016122	13	113849020	7.3e-13		EUR/13/112916848-114353285	13:113849020 T/C	rs6602909			2244	Concentration of VLDL particles	Physiological Measures	Phenotype			1	EBI GWAS Catalog	https://opengwas.io/
24506	2245	3409165	2592500	1056	0.9	0.016122	13	113849020	5.1e-13		EUR/13/112916848-114353285	13:113849020 T/C	rs6602909			2245	Phospholipid levels in VLDL	Physiological Measures	Phenotype			1	EBI GWAS Catalog	https://opengwas.io/
24506	2247	3409167	2592500	1056	0.9	0.016122	13	113849020	6.6e-11		EUR/13/112916848-114353285	13:113849020 T/C	rs6602909			2247	Triglyceride levels in VLDL	Physiological Measures	Phenotype			1	EBI GWAS Catalog	https://opengwas.io/
24506	2260	3409172	2592500	1056	0.9	0.016122	13	113849020	6.6e-12		EUR/13/112916848-114353285	13:113849020 T/C	rs6602909			2260	Cholesterol levels in very large VLDL	Physiological Measures	Phenotype			1	EBI GWAS Catalog	https://opengwas.io/
24506	2262	3409174	2592500	1056	0.9	0.016122	13	113849020	6.1e-12		EUR/13/112916848-114353285	13:113849020 T/C	rs6602909			2262	Cholesteryl ester levels in very large VLDL	Physiological Measures	Phenotype			1	EBI GWAS Catalog	https://opengwas.io/
24506	2264	3409176	2592500	1056	0.9	0.016122	13	113849020	4.8e-12		EUR/13/112916848-114353285	13:113849020 T/C	rs6602909			2264	Free cholesterol levels in very large VLDL	Physiological Measures	Phenotype			1	EBI GWAS Catalog	https://opengwas.io/
24506	2266	3409177	2592500	1056	0.9	0.016122	13	113849020	9.1e-11		EUR/13/112916848-114353285	13:113849020 T/C	rs6602909			2266	Total lipid levels in very large VLDL	Physiological Measures	Phenotype			1	EBI GWAS Catalog	https://opengwas.io/
24506	2267	3409178	2592500	1056	0.9	0.016122	13	113849020	1.7e-10		EUR/13/112916848-114353285	13:113849020 T/C	rs6602909			2267	Concentration of very large VLDL particles	Physiological Measures	Phenotype			1	EBI GWAS Catalog	https://opengwas.io/
24506	2268	3409179	2592500	1056	0.9	0.016122	13	113849020	2.2e-11		EUR/13/112916848-114353285	13:113849020 T/C	rs6602909			2268	Phospholipid levels in very large VLDL	Physiological Measures	Phenotype			1	EBI GWAS Catalog	https://opengwas.io/
24506	2270	3409181	2592500	1056	0.9	0.016122	13	113849020	9e-10		EUR/13/112916848-114353285	13:113849020 T/C	rs6602909			2270	Triglyceride levels in very large VLDL	Physiological Measures	Phenotype			1	EBI GWAS Catalog	https://opengwas.io/
24506	2276	3409187	2592500	1056	0.9	0.016122	13	113849020	4.3e-10		EUR/13/112916848-114353285	13:113849020 T/C	rs6602909			2276	Free cholesterol levels in very small VLDL	Physiological Measures	Phenotype			1	EBI GWAS Catalog	https://opengwas.io/
24506	2278	3409188	2592500	1056	0.9	0.016122	13	113849020	1.4e-10		EUR/13/112916848-114353285	13:113849020 T/C	rs6602909			2278	Total lipid levels in very small VLDL	Physiological Measures	Phenotype			1	EBI GWAS Catalog	https://opengwas.io/
24506	2279	3409189	2592500	1056	0.9	0.016122	13	113849020	7.1e-10		EUR/13/112916848-114353285	13:113849020 T/C	rs6602909			2279	Concentration of very small VLDL particles	Physiological Measures	Phenotype			1	EBI GWAS Catalog	https://opengwas.io/
24506	2280	3409190	2592500	1056	0.9	0.016122	13	113849020	1.1e-11		EUR/13/112916848-114353285	13:113849020 T/C	rs6602909			2280	Phospholipid levels in very small VLDL	Physiological Measures	Phenotype			1	EBI GWAS Catalog	https://opengwas.io/
24506	2282	3409192	2592500	1056	0.9	0.016122	13	113849020	1.7e-11		EUR/13/112916848-114353285	13:113849020 T/C	rs6602909			2282	Triglyceride levels in very small VLDL	Physiological Measures	Phenotype			1	EBI GWAS Catalog	https://opengwas.io/
24506	2284	3409194	2592500	1056	0.9	0.016122	13	113849020	1.3e-11		EUR/13/112916848-114353285	13:113849020 T/C	rs6602909			2284	Cholesterol levels in chylomicrons and extremely large VLDL	Physiological Measures	Phenotype			1	EBI GWAS Catalog	https://opengwas.io/
24506	2286	3409195	2592500	1056	0.9	0.016122	13	113849020	1.5e-11		EUR/13/112916848-114353285	13:113849020 T/C	rs6602909			2286	Cholesteryl ester levels in chylomicrons and extremely large VLDL	Physiological Measures	Phenotype			1	EBI GWAS Catalog	https://opengwas.io/
24506	2288	3409197	2592500	1056	0.9	0.016122	13	113849020	1.6e-11		EUR/13/112916848-114353285	13:113849020 T/C	rs6602909			2288	Free cholesterol levels in chylomicrons and extremely large VLDL	Physiological Measures	Phenotype			1	EBI GWAS Catalog	https://opengwas.io/
24506	2290	3409198	2592500	1056	0.9	0.016122	13	113849020	6.8e-11		EUR/13/112916848-114353285	13:113849020 T/C	rs6602909			2290	Total lipid levels in chylomicrons and extremely large VLDL	Physiological Measures	Phenotype			1	EBI GWAS Catalog	https://opengwas.io/
24506	2291	3409199	2592500	1056	0.9	0.016122	13	113849020	6e-11		EUR/13/112916848-114353285	13:113849020 T/C	rs6602909			2291	Concentration of chylomicrons and extremely large VLDL particles	Physiological Measures	Phenotype			1	EBI GWAS Catalog	https://opengwas.io/
24506	2292	3409200	2592500	1056	0.9	0.016122	13	113849020	1.9e-10		EUR/13/112916848-114353285	13:113849020 T/C	rs6602909			2292	Phospholipid levels in chylomicrons and extremely large VLDL	Physiological Measures	Phenotype			1	EBI GWAS Catalog	https://opengwas.io/
24506	2294	3409201	2592500	1056	0.9	0.016122	13	113849020	2.3e-10		EUR/13/112916848-114353285	13:113849020 T/C	rs6602909			2294	Triglyceride levels in chylomicrons and extremely large VLDL	Physiological Measures	Phenotype			1	EBI GWAS Catalog	https://opengwas.io/
24506	2329	3409205	2592500	1056	0.9	0.016122	13	113849020	2.5e-08		EUR/13/112916848-114353285	13:113849020 T/C	rs6602909			2329	Familial combined hyperlipidemia defined by Dutch criteria	Metabolic Disease	Phenotype			1	EBI GWAS Catalog	https://opengwas.io/
24506	2330	3409206	2592500	1056	0.9	0.016122	13	113849020	2.49e-12		EUR/13/112916848-114353285	13:113849020 T/C	rs6602909			2330	Familial combined hyperlipidemia defined by Consensus criteria	Metabolic Disease	Phenotype			1	EBI GWAS Catalog	https://opengwas.io/
24506	2478	3409257	2592500	1056	0.9	0.016122	13	113849020	6.11e-20		EUR/13/112916848-114353285	13:113849020 T/C	rs6602909			2478	Direct low density lipoprotein levels (UKB data field 30780)	Physiological Measures	Phenotype			1	EBI GWAS Catalog	https://opengwas.io/
24506	2489	3409262	2592500	1056	0.9	0.016122	13	113849020	2.03e-08		EUR/13/112916848-114353285	13:113849020 T/C	rs6602909			2489	High cholesterol (Firth correction)	Physiological Measures	Phenotype			1	EBI GWAS Catalog	https://opengwas.io/
24506	2539	3409280	2592500	1056	0.9	0.016122	13	113849020	2.04e-08		EUR/13/112916848-114353285	13:113849020 T/C	rs6602909			2539	High cholesterol (SPA correction)	Physiological Measures	Phenotype			1	EBI GWAS Catalog	https://opengwas.io/
24506	2583	3409301	2592500	1056	0.9	0.016122	13	113849020	3.08e-23		EUR/13/112916848-114353285	13:113849020 T/C	rs6602909			2583	Red blood cell erythrocyte count (UKB data field 30010)	Physiological Measures	Phenotype			1	EBI GWAS Catalog	https://opengwas.io/
24506	2588	3409320	2592500	1056	0.9	0.016122	13	113849020	3.27e-13		EUR/13/112916848-114353285	13:113849020 T/C	rs6602909			2588	Lymphocyte count (UKB data field 30120)	Physiological Measures	Phenotype			1	EBI GWAS Catalog	https://opengwas.io/
24506	2596	3409329	2592500	1056	0.9	0.016122	13	113849020	3.31e-11		EUR/13/112916848-114353285	13:113849020 T/C	rs6602909			2596	Alkaline phosphatase levels (UKB data field 30610)	Physiological Measures	Phenotype			1	EBI GWAS Catalog	https://opengwas.io/
24506	2599	3409332	2592500	1056	0.9	0.016122	13	113849020	1.23e-21		EUR/13/112916848-114353285	13:113849020 T/C	rs6602909			2599	Apolipoprotein B levels (UKB data field 30640)	Physiological Measures	Phenotype			1	EBI GWAS Catalog	https://opengwas.io/
24506	2601	3409334	2592500	1056	0.9	0.016122	13	113849020	1.27e-16		EUR/13/112916848-114353285	13:113849020 T/C	rs6602909			2601	Aspartate aminotransferase levels (UKB data field 30650)	Physiological Measures	Phenotype			1	EBI GWAS Catalog	https://opengwas.io/
24506	2602	3409336	2592500	1056	0.9	0.016122	13	113849020	2.93e-09		EUR/13/112916848-114353285	13:113849020 T/C	rs6602909			2602	Direct bilirubin levels (UKB data field 30660)	Physiological Measures	Phenotype			1	EBI GWAS Catalog	https://opengwas.io/
24506	2605	3409338	2592500	1056	0.9	0.016122	13	113849020	2.17e-20		EUR/13/112916848-114353285	13:113849020 T/C	rs6602909			2605	Cholesterol levels (UKB data field 30690)	Physiological Measures	Phenotype			1	EBI GWAS Catalog	https://opengwas.io/
24506	2613	3409349	2592500	1056	0.9	0.016122	13	113849020	5.26e-17		EUR/13/112916848-114353285	13:113849020 T/C	rs6602909			2613	IGF 1 (UKB data field 30770)	Physiological Measures	Phenotype			1	EBI GWAS Catalog	https://opengwas.io/
24506	2617	3409354	2592500	1056	0.9	0.016122	13	113849020	5.38e-32		EUR/13/112916848-114353285	13:113849020 T/C	rs6602909			2617	Triglyceride levels (UKB data field 30870)	Physiological Measures	Phenotype			1	EBI GWAS Catalog	https://opengwas.io/
24506	2889	3409379	2592500	1056	0.9	0.016122	13	113849020	3.3e-08		EUR/13/112916848-114353285	13:113849020 T/C	rs6602909			2889	Non-cancer illness code, self-reported: high cholesterol	Metabolic Disease	Phenotype			5	UK Biobank	https://opengwas.io/
24506	4758	3409700	2592500	1056	0.9	0.016122	13	113849020	1.06e-17		EUR/13/112916848-114353285	13:113849020 T/C	rs6602909			4758	Red blood cell (erythrocyte) count	Physiological Measures	Phenotype			5	UK Biobank	https://opengwas.io/
24506	4759	3409701	2592500	1056	0.9	0.016122	13	113849020	1.02e-15		EUR/13/112916848-114353285	13:113849020 T/C	rs6602909			4759	Haemoglobin concentration	Physiological Measures	Phenotype			5	UK Biobank	https://opengwas.io/
24506	4760	3409702	2592500	1056	0.9	0.016122	13	113849020	1.58e-12		EUR/13/112916848-114353285	13:113849020 T/C	rs6602909			4760	Haematocrit percentage	Physiological Measures	Phenotype			5	UK Biobank	https://opengwas.io/
24506	4763	3409707	2592500	1056	0.9	0.016122	13	113849020	4.41e-18		EUR/13/112916848-114353285	13:113849020 T/C	rs6602909			4763	Red blood cell (erythrocyte) distribution width	Physiological Measures	Phenotype			5	UK Biobank	https://opengwas.io/
24506	356677	3410400	2592500	1056	0.9	0.016122	13	113849020	1.06e-54	cis	EUR/13/112916848-114353285	13:113849020 T/C	rs6602909	GAS6-AS1	23740	341977	GAS6-AS1 Cells Cultured fibroblasts eQTL		Gene Expression	Cells Cultured fibroblasts		9	GTEx Atlas	https://www.gtexportal.org/home/downloads/adult-gtex/overview
24506	498240	3410653	2592500	1056	0.9	0.016122	13	113849020	2.04e-14	cis	EUR/13/112916848-114353285	13:113849020 T/C	rs6602909	GAS6	14544	480375	GAS6 Liver eQTL		Gene Expression	Liver		9	GTEx Atlas	https://www.gtexportal.org/home/downloads/adult-gtex/overview
24506	559256	3410775	2592500	1056	0.9	0.016122	13	113849020	8.46e-13	cis	EUR/13/112916848-114353285	13:113849020 T/C	rs6602909	GAS6-AS1	23740	540096	GAS6-AS1 Nerve Tibial eQTL		Gene Expression	Nerve Tibial		9	GTEx Atlas	https://www.gtexportal.org/home/downloads/adult-gtex/overview
24506	734643	3411083	2592500	1056	0.9	0.016122	13	113849020	1.08e-24	cis	EUR/13/112916848-114353285	13:113849020 T/C	rs6602909	GAS6-AS1	23740	711419	GAS6-AS1 Thyroid eQTL		Gene Expression	Thyroid		9	GTEx Atlas	https://www.gtexportal.org/home/downloads/adult-gtex/overview
24506	1787580	3413530	2592500	1056	0.9	0.016122	13	113849020	1.27e-10	cis	EUR/13/112916848-114353285	13:113849020 T/C	rs6602909	GAS6	14544	1718306	GAS6 Heart Atrial Appendage sQTL chr13:113839850:113842498		Splice Variant	Heart Atrial Appendage		9	GTEx Atlas	https://www.gtexportal.org/home/downloads/adult-gtex/overview
24506	1787581	3413531	2592500	1056	0.9	0.016122	13	113849020	5.67e-11	cis	EUR/13/112916848-114353285	13:113849020 T/C	rs6602909	GAS6	14544	1718307	GAS6 Heart Atrial Appendage sQTL chr13:113842551:113846527		Splice Variant	Heart Atrial Appendage		9	GTEx Atlas	https://www.gtexportal.org/home/downloads/adult-gtex/overview
24506	2336340	3414866	2592500	1056	0.9	0.016122	13	113849020	1.33e-10	cis	EUR/13/112916848-114353285	13:113849020 T/C	rs6602909	GAS6-AS1	23740	2237291	GAS6-AS1 Spleen sQTL chr13:113833579:113838077		Splice Variant	Spleen		9	GTEx Atlas	https://www.gtexportal.org/home/downloads/adult-gtex/overview
24506	2834773	6085863	2592500	1056	0.9	0.016122	13	113849020	0	cis	EUR/13/112916848-114353285	13:113849020 T/C	rs6602909	GAS6	14544	2710808	GAS6 Plasma pQTL		Protein	Plasma		4	UK Biobank Proteomics	https://doi.org/10.1038/s41586-023-06592-6
25019	919	3316352	2272927	1013	0.727273	0	13	28663609	7.71e-35		EUR/13/28124772-30052157	13:28663609 C/T	rs7334372			919	Hematocrit	Physiological Measures	Phenotype			1	EBI GWAS Catalog	https://opengwas.io/
25019	926	3316367	2272927	1013	0.727273	0	13	28663609	8.82e-29		EUR/13/28124772-30052157	13:28663609 C/T	rs7334372			926	Red blood cell count	Physiological Measures	Phenotype			1	EBI GWAS Catalog	https://opengwas.io/
25019	2583	3316526	2272927	1013	0.727273	0	13	28663609	4.07e-23		EUR/13/28124772-30052157	13:28663609 C/T	rs7334372			2583	Red blood cell erythrocyte count (UKB data field 30010)	Physiological Measures	Phenotype			1	EBI GWAS Catalog	https://opengwas.io/
25019	4758	3317579	2272927	1013	0.727273	0	13	28663609	4.28e-16		EUR/13/28124772-30052157	13:28663609 C/T	rs7334372			4758	Red blood cell (erythrocyte) count	Physiological Measures	Phenotype			5	UK Biobank	https://opengwas.io/
25019	4759	3317580	2272927	1013	0.727273	0	13	28663609	4.58e-16		EUR/13/28124772-30052157	13:28663609 C/T	rs7334372			4759	Haemoglobin concentration	Physiological Measures	Phenotype			5	UK Biobank	https://opengwas.io/
25019	4760	3317581	2272927	1013	0.727273	0	13	28663609	9.97e-17		EUR/13/28124772-30052157	13:28663609 C/T	rs7334372			4760	Haematocrit percentage	Physiological Measures	Phenotype			5	UK Biobank	https://opengwas.io/
25019	9298	3315090	2272927	1013	0.727273	0	13	28663609	1.13e-08	cis	EUR/13/28124772-30052157	13:28663609 C/T	rs7334372	POMP	6325	9295	POMP Brain (Meta) eQTL		Gene Expression	Brain (Meta)		2	Brain Meta	https://yanglab.westlake.edu.cn/data/brainmeta
25171	919	3323706	2289314	1016	0.551111	0.253333	13	33123738	4.89e-12		EUR/13/32979093-34560708	13:33123738 A/T	rs604260			919	Hematocrit	Physiological Measures	Phenotype			1	EBI GWAS Catalog	https://opengwas.io/
25171	937	3323716	2289314	1016	0.551111	0.253333	13	33123738	1.4e-11		EUR/13/32979093-34560708	13:33123738 A/T	rs604260			937	Plateletcrit	Physiological Measures	Phenotype			1	EBI GWAS Catalog	https://opengwas.io/
25171	1652	3323922	2289314	1016	0.551111	0.253333	13	33123738	3.4e-08		EUR/13/32979093-34560708	13:33123738 A/T	rs604260			1652	Serum total protein level	Physiological Measures	Phenotype			1	EBI GWAS Catalog	https://opengwas.io/
25171	1987	3323998	2289314	1016	0.551111	0.253333	13	33123738	3.4e-10		EUR/13/32979093-34560708	13:33123738 A/T	rs604260			1987	Platelet count	Physiological Measures	Phenotype			1	EBI GWAS Catalog	https://opengwas.io/
25171	2583	3323806	2289314	1016	0.551111	0.253333	13	33123738	6.02e-14		EUR/13/32979093-34560708	13:33123738 A/T	rs604260			2583	Red blood cell erythrocyte count (UKB data field 30010)	Physiological Measures	Phenotype			1	EBI GWAS Catalog	https://opengwas.io/
25171	2586	3323808	2289314	1016	0.551111	0.253333	13	33123738	1.13e-08		EUR/13/32979093-34560708	13:33123738 A/T	rs604260			2586	Platelet count (UKB data field 30080)	Physiological Measures	Phenotype			1	EBI GWAS Catalog	https://opengwas.io/
25171	4758	3324570	2289314	1016	0.551111	0.253333	13	33123738	2.97e-09		EUR/13/32979093-34560708	13:33123738 A/T	rs604260			4758	Red blood cell (erythrocyte) count	Physiological Measures	Phenotype			5	UK Biobank	https://opengwas.io/
25171	4759	3324571	2289314	1016	0.551111	0.253333	13	33123738	6.56e-10		EUR/13/32979093-34560708	13:33123738 A/T	rs604260			4759	Haemoglobin concentration	Physiological Measures	Phenotype			5	UK Biobank	https://opengwas.io/
25171	4760	3324572	2289314	1016	0.551111	0.253333	13	33123738	6.8e-10		EUR/13/32979093-34560708	13:33123738 A/T	rs604260			4760	Haematocrit percentage	Physiological Measures	Phenotype			5	UK Biobank	https://opengwas.io/
25171	541008	3323014	2289314	1016	0.551111	0.253333	13	33123738	5.95e-15	cis	EUR/13/32979093-34560708	13:33123738 A/T	rs604260	STARD13	6360	522100	STARD13 Muscle Skeletal eQTL		Gene Expression	Muscle Skeletal		9	GTEx Atlas	https://www.gtexportal.org/home/downloads/adult-gtex/overview
25171	2645925	3324086	2289314	1016	0.551111	0.253333	13	33123738	3.09e-126	cis	EUR/13/32979093-34560708	13:33123738 A/T	rs604260	KL	6358	2519875	KL Blood eQTL		Gene Expression	Blood		12	eQTLGen	https://www.eqtlgen.org/
25171	2780151	3324129	2289314	1016	0.551111	0.253333	13	33123738	9.48e-33	cis	EUR/13/32979093-34560708	13:33123738 A/T	rs604260	STARD13	6360	2654490	STARD13 Whole blood cg16223976 methQTL		Methylation	Whole blood		11	GoDMC	http://www.godmc.org.uk/
25171	2780152	3324125	2289314	1016	0.551111	0.253333	13	33123738	4.04e-151	cis	EUR/13/32979093-34560708	13:33123738 A/T	rs604260	STARD13	6360	2654491	STARD13 Whole blood cg12988946 methQTL		Methylation	Whole blood		11	GoDMC	http://www.godmc.org.uk/
25171	2780153	3324118	2289314	1016	0.551111	0.253333	13	33123738	3.89e-65	cis	EUR/13/32979093-34560708	13:33123738 A/T	rs604260	STARD13	6360	2654492	STARD13 Whole blood cg10732611 methQTL		Methylation	Whole blood		11	GoDMC	http://www.godmc.org.uk/
25673	168	3348429	2352333	1026	0.896471	0.0313726	13	50809807	8.25e-23		EUR/13/47880356-51150722	13:50809807 A/G	rs7989991			168	Appendicular lean mass	Anthropometric Measures	Phenotype			1	EBI GWAS Catalog	https://opengwas.io/
25673	919	3348648	2352333	1026	0.896471	0.0313726	13	50809807	5.13e-13		EUR/13/47880356-51150722	13:50809807 A/G	rs7989991			919	Hematocrit	Physiological Measures	Phenotype			1	EBI GWAS Catalog	https://opengwas.io/
25673	926	3348656	2352333	1026	0.896471	0.0313726	13	50809807	3.77e-09		EUR/13/47880356-51150722	13:50809807 A/G	rs7989991			926	Red blood cell count	Physiological Measures	Phenotype			1	EBI GWAS Catalog	https://opengwas.io/
25673	932	3348665	2352333	1026	0.896471	0.0313726	13	50809807	1.7e-26		EUR/13/47880356-51150722	13:50809807 A/G	rs7989991			932	High light scatter reticulocyte percentage of red cells	Physiological Measures	Phenotype			1	EBI GWAS Catalog	https://opengwas.io/
25673	937	3348676	2352333	1026	0.896471	0.0313726	13	50809807	4.1e-10		EUR/13/47880356-51150722	13:50809807 A/G	rs7989991			937	Plateletcrit	Physiological Measures	Phenotype			1	EBI GWAS Catalog	https://opengwas.io/
25673	938	3348679	2352333	1026	0.896471	0.0313726	13	50809807	3.3e-23		EUR/13/47880356-51150722	13:50809807 A/G	rs7989991			938	Reticulocyte fraction of red cells	Physiological Measures	Phenotype			1	EBI GWAS Catalog	https://opengwas.io/
25673	1623	3349084	2352333	1026	0.896471	0.0313726	13	50809807	1.27e-12		EUR/13/47880356-51150722	13:50809807 A/G	rs7989991			1623	Creatinine levels	Physiological Measures	Phenotype			1	EBI GWAS Catalog	https://opengwas.io/
25673	1625	3349091	2352333	1026	0.896471	0.0313726	13	50809807	6.5e-10		EUR/13/47880356-51150722	13:50809807 A/G	rs7989991			1625	Serum phosphate levels	Physiological Measures	Phenotype			1	EBI GWAS Catalog	https://opengwas.io/
25673	1637	3349110	2352333	1026	0.896471	0.0313726	13	50809807	1.76e-13		EUR/13/47880356-51150722	13:50809807 A/G	rs7989991			1637	Immature fraction of reticulocytes	Physiological Measures	Phenotype			1	EBI GWAS Catalog	https://opengwas.io/
25673	1638	3349112	2352333	1026	0.896471	0.0313726	13	50809807	1.4e-13		EUR/13/47880356-51150722	13:50809807 A/G	rs7989991			1638	Reticulocyte count	Physiological Measures	Phenotype			1	EBI GWAS Catalog	https://opengwas.io/
25673	1652	3349127	2352333	1026	0.896471	0.0313726	13	50809807	1e-11		EUR/13/47880356-51150722	13:50809807 A/G	rs7989991			1652	Serum total protein level	Physiological Measures	Phenotype			1	EBI GWAS Catalog	https://opengwas.io/
25673	1981	3349238	2352333	1026	0.896471	0.0313726	13	50809807	1.8e-15		EUR/13/47880356-51150722	13:50809807 A/G	rs7989991			1981	High light scatter reticulocyte count	Physiological Measures	Phenotype			1	EBI GWAS Catalog	https://opengwas.io/
25673	1987	3349254	2352333	1026	0.896471	0.0313726	13	50809807	6.33e-14		EUR/13/47880356-51150722	13:50809807 A/G	rs7989991			1987	Platelet count	Physiological Measures	Phenotype			1	EBI GWAS Catalog	https://opengwas.io/
25673	1988	3349258	2352333	1026	0.896471	0.0313726	13	50809807	2.18e-10		EUR/13/47880356-51150722	13:50809807 A/G	rs7989991			1988	Platelet distribution width	Physiological Measures	Phenotype			1	EBI GWAS Catalog	https://opengwas.io/
25673	1993	3349272	2352333	1026	0.896471	0.0313726	13	50809807	1.81e-21		EUR/13/47880356-51150722	13:50809807 A/G	rs7989991			1993	Height	Anthropometric Measures	Phenotype			1	EBI GWAS Catalog	https://opengwas.io/
25673	2006	3349297	2352333	1026	0.896471	0.0313726	13	50809807	4.17e-12		EUR/13/47880356-51150722	13:50809807 A/G	rs7989991			2006	Basal metabolic rate	Physiological Measures	Phenotype			1	EBI GWAS Catalog	https://opengwas.io/
25673	2586	3348863	2352333	1026	0.896471	0.0313726	13	50809807	4.76e-11		EUR/13/47880356-51150722	13:50809807 A/G	rs7989991			2586	Platelet count (UKB data field 30080)	Physiological Measures	Phenotype			1	EBI GWAS Catalog	https://opengwas.io/
25673	2606	3348900	2352333	1026	0.896471	0.0313726	13	50809807	2.15e-08		EUR/13/47880356-51150722	13:50809807 A/G	rs7989991			2606	Creatinine levels (UKB data field 30700)	Physiological Measures	Phenotype			1	EBI GWAS Catalog	https://opengwas.io/
25673	2614	3348916	2352333	1026	0.896471	0.0313726	13	50809807	7.31e-09		EUR/13/47880356-51150722	13:50809807 A/G	rs7989991			2614	Phosphate levels (UKB data field 30810)	Physiological Measures	Phenotype			1	EBI GWAS Catalog	https://opengwas.io/
25673	2869	3349858	2352333	1026	0.896471	0.0313726	13	50809807	2.29e-15		EUR/13/47880356-51150722	13:50809807 A/G	rs7989991			2869	Standing height	Anthropometric Measures	Phenotype			5	UK Biobank	https://opengwas.io/
25673	3084	3349912	2352333	1026	0.896471	0.0313726	13	50809807	8.1e-13		EUR/13/47880356-51150722	13:50809807 A/G	rs7989991			3084	Leg fat-free mass (right)	Anthropometric Measures	Phenotype			5	UK Biobank	https://opengwas.io/
25673	3143	3349934	2352333	1026	0.896471	0.0313726	13	50809807	1.75e-13		EUR/13/47880356-51150722	13:50809807 A/G	rs7989991			3143	Whole body fat-free mass	Anthropometric Measures	Phenotype			5	UK Biobank	https://opengwas.io/
25673	3242	3349976	2352333	1026	0.896471	0.0313726	13	50809807	6.54e-13		EUR/13/47880356-51150722	13:50809807 A/G	rs7989991			3242	Leg predicted mass (right)	Anthropometric Measures	Phenotype			5	UK Biobank	https://opengwas.io/
25673	3265	3349990	2352333	1026	0.896471	0.0313726	13	50809807	2.37e-13		EUR/13/47880356-51150722	13:50809807 A/G	rs7989991			3265	Whole body water mass	Physiological Measures	Phenotype			5	UK Biobank	https://opengwas.io/
25673	3282	3349999	2352333	1026	0.896471	0.0313726	13	50809807	2.04e-08		EUR/13/47880356-51150722	13:50809807 A/G	rs7989991			3282	Forced vital capacity (FVC), Best measure	Physiological Measures	Phenotype			5	UK Biobank	https://opengwas.io/
25673	3395	3350037	2352333	1026	0.896471	0.0313726	13	50809807	1.99e-13		EUR/13/47880356-51150722	13:50809807 A/G	rs7989991			3395	Leg fat-free mass (left)	Anthropometric Measures	Phenotype			5	UK Biobank	https://opengwas.io/
25673	3448	3350071	2352333	1026	0.896471	0.0313726	13	50809807	1.17e-10		EUR/13/47880356-51150722	13:50809807 A/G	rs7989991			3448	Arm predicted mass (right)	Anthropometric Measures	Phenotype			5	UK Biobank	https://opengwas.io/
25673	3464	3350086	2352333	1026	0.896471	0.0313726	13	50809807	1.39e-25		EUR/13/47880356-51150722	13:50809807 A/G	rs7989991			3464	Sitting height	Anthropometric Measures	Phenotype			5	UK Biobank	https://opengwas.io/
25673	3499	3350102	2352333	1026	0.896471	0.0313726	13	50809807	2.41e-13		EUR/13/47880356-51150722	13:50809807 A/G	rs7989991			3499	Leg predicted mass (left)	Anthropometric Measures	Phenotype			5	UK Biobank	https://opengwas.io/
25673	3516	3350116	2352333	1026	0.896471	0.0313726	13	50809807	3.52e-13		EUR/13/47880356-51150722	13:50809807 A/G	rs7989991			3516	Trunk fat-free mass	Anthropometric Measures	Phenotype			5	UK Biobank	https://opengwas.io/
25673	3709	3350192	2352333	1026	0.896471	0.0313726	13	50809807	1.89e-10		EUR/13/47880356-51150722	13:50809807 A/G	rs7989991			3709	Arm fat-free mass (right)	Anthropometric Measures	Phenotype			5	UK Biobank	https://opengwas.io/
25673	3717	3350200	2352333	1026	0.896471	0.0313726	13	50809807	2.59e-09		EUR/13/47880356-51150722	13:50809807 A/G	rs7989991			3717	Forced expiratory volume in 1-second (FEV1)	Physiological Measures	Phenotype			5	UK Biobank	https://opengwas.io/
25673	3744	3350218	2352333	1026	0.896471	0.0313726	13	50809807	4.11e-10		EUR/13/47880356-51150722	13:50809807 A/G	rs7989991			3744	Arm fat-free mass (left)	Anthropometric Measures	Phenotype			5	UK Biobank	https://opengwas.io/
25673	4363	3350422	2352333	1026	0.896471	0.0313726	13	50809807	6.23e-10		EUR/13/47880356-51150722	13:50809807 A/G	rs7989991			4363	Forced vital capacity (FVC)	Physiological Measures	Phenotype			5	UK Biobank	https://opengwas.io/
25673	4472	3350464	2352333	1026	0.896471	0.0313726	13	50809807	2.16e-10		EUR/13/47880356-51150722	13:50809807 A/G	rs7989991			4472	Arm predicted mass (left)	Anthropometric Measures	Phenotype			5	UK Biobank	https://opengwas.io/
25673	4532	3350493	2352333	1026	0.896471	0.0313726	13	50809807	3.13e-13		EUR/13/47880356-51150722	13:50809807 A/G	rs7989991			4532	Trunk predicted mass	Anthropometric Measures	Phenotype			5	UK Biobank	https://opengwas.io/
25673	4759	3350561	2352333	1026	0.896471	0.0313726	13	50809807	9.06e-10		EUR/13/47880356-51150722	13:50809807 A/G	rs7989991			4759	Haemoglobin concentration	Physiological Measures	Phenotype			5	UK Biobank	https://opengwas.io/
25673	4760	3350563	2352333	1026	0.896471	0.0313726	13	50809807	2.45e-09		EUR/13/47880356-51150722	13:50809807 A/G	rs7989991			4760	Haematocrit percentage	Physiological Measures	Phenotype			5	UK Biobank	https://opengwas.io/
25673	4764	3350569	2352333	1026	0.896471	0.0313726	13	50809807	4.63e-11		EUR/13/47880356-51150722	13:50809807 A/G	rs7989991			4764	Platelet crit	Physiological Measures	Phenotype			5	UK Biobank	https://opengwas.io/
25673	4776	3350581	2352333	1026	0.896471	0.0313726	13	50809807	1.06e-09		EUR/13/47880356-51150722	13:50809807 A/G	rs7989991			4776	Reticulocyte percentage	Physiological Measures	Phenotype			5	UK Biobank	https://opengwas.io/
25673	4777	3350582	2352333	1026	0.896471	0.0313726	13	50809807	2.83e-09		EUR/13/47880356-51150722	13:50809807 A/G	rs7989991			4777	Immature reticulocyte fraction	Physiological Measures	Phenotype			5	UK Biobank	https://opengwas.io/
25673	4778	3350583	2352333	1026	0.896471	0.0313726	13	50809807	3.5e-12		EUR/13/47880356-51150722	13:50809807 A/G	rs7989991			4778	High light scatter reticulocyte percentage	Physiological Measures	Phenotype			5	UK Biobank	https://opengwas.io/
25673	2781088	3349678	2352333	1026	0.896471	0.0313726	13	50809807	0	cis	EUR/13/47880356-51150722	13:50809807 A/G	rs7989991	DLEU1	13324	2655427	DLEU1 Whole blood cg18412721 methQTL		Methylation	Whole blood		11	GoDMC	http://www.godmc.org.uk/
25704	1623	3349087	2351590	1026	0.816327	0.0612245	13	50587997	2.71e-17		EUR/13/47880356-51150722	13:50587997 G/A	rs1239691			1623	Creatinine levels	Physiological Measures	Phenotype			1	EBI GWAS Catalog	https://opengwas.io/
25704	1995	3349279	2351590	1026	0.816327	0.0612245	13	50587997	7.5e-12		EUR/13/47880356-51150722	13:50587997 G/A	rs1239691			1995	Diastolic blood pressure	Physiological Measures	Phenotype			1	EBI GWAS Catalog	https://opengwas.io/
25704	2606	3348895	2351590	1026	0.816327	0.0612245	13	50587997	1.67e-16		EUR/13/47880356-51150722	13:50587997 G/A	rs1239691			2606	Creatinine levels (UKB data field 30700)	Physiological Measures	Phenotype			1	EBI GWAS Catalog	https://opengwas.io/
25704	3464	3350082	2351590	1026	0.816327	0.0612245	13	50587997	5.86e-51		EUR/13/47880356-51150722	13:50587997 G/A	rs1239691			3464	Sitting height	Anthropometric Measures	Phenotype			5	UK Biobank	https://opengwas.io/
25704	3664	3350170	2351590	1026	0.816327	0.0612245	13	50587997	1.4e-08		EUR/13/47880356-51150722	13:50587997 G/A	rs1239691			3664	Intra-ocular pressure, corneal-compensated (left)	Physiological Measures	Phenotype			5	UK Biobank	https://opengwas.io/
25704	3956	3350284	2351590	1026	0.816327	0.0612245	13	50587997	2.4e-12		EUR/13/47880356-51150722	13:50587997 G/A	rs1239691			3956	Operation code: hysterectomy	Reproductive Measures	Phenotype			5	UK Biobank	https://opengwas.io/
25704	4759	3350562	2351590	1026	0.816327	0.0612245	13	50587997	5.02e-09		EUR/13/47880356-51150722	13:50587997 G/A	rs1239691			4759	Haemoglobin concentration	Physiological Measures	Phenotype			5	UK Biobank	https://opengwas.io/
25704	4760	3350565	2351590	1026	0.816327	0.0612245	13	50587997	3.26e-08		EUR/13/47880356-51150722	13:50587997 G/A	rs1239691			4760	Haematocrit percentage	Physiological Measures	Phenotype			5	UK Biobank	https://opengwas.io/
25704	2781070	3349653	2351590	1026	0.816327	0.0612245	13	50587997	0	cis	EUR/13/47880356-51150722	13:50587997 G/A	rs1239691	DLEU1	13324	2655409	DLEU1 Whole blood cg15445281 methQTL		Methylation	Whole blood		11	GoDMC	http://www.godmc.org.uk/
26546	923	3570711	2901459	1098	0.827475	0.113552	14	102495004	1.69e-43		EUR/14/101699807-104158005	14:102495004 C/G	rs8017980			923	Mean corpuscular volume	Physiological Measures	Phenotype			1	EBI GWAS Catalog	https://opengwas.io/
26546	935	3570732	2901459	1098	0.827475	0.113552	14	102495004	2e-23		EUR/14/101699807-104158005	14:102495004 C/G	rs8017980			935	Mean spheric corpuscular volume	Physiological Measures	Phenotype			1	EBI GWAS Catalog	https://opengwas.io/
26546	1492	3571056	2901459	1098	0.827475	0.113552	14	102495004	1.74e-09		EUR/14/101699807-104158005	14:102495004 C/G	rs8017980			1492	Serum creatinine levels	Physiological Measures	Phenotype			1	EBI GWAS Catalog	https://opengwas.io/
26546	1641	3571142	2901459	1098	0.827475	0.113552	14	102495004	3.5e-17		EUR/14/101699807-104158005	14:102495004 C/G	rs8017980			1641	Mean reticulocyte volume	Physiological Measures	Phenotype			1	EBI GWAS Catalog	https://opengwas.io/
26546	2326	3571393	2901459	1098	0.827475	0.113552	14	102495004	6.48e-10		EUR/14/101699807-104158005	14:102495004 C/G	rs8017980			2326	Estimated glomerular filtration rate (creatinine)	Physiological Measures	Phenotype			1	EBI GWAS Catalog	https://opengwas.io/
26546	2585	3570904	2901459	1098	0.827475	0.113552	14	102495004	3.46e-30		EUR/14/101699807-104158005	14:102495004 C/G	rs8017980			2585	Mean corpuscular volume (UKB data field 30040)	Physiological Measures	Phenotype			1	EBI GWAS Catalog	https://opengwas.io/
26546	2606	3570947	2901459	1098	0.827475	0.113552	14	102495004	1.12e-08		EUR/14/101699807-104158005	14:102495004 C/G	rs8017980			2606	Creatinine levels (UKB data field 30700)	Physiological Measures	Phenotype			1	EBI GWAS Catalog	https://opengwas.io/
26546	4759	3572520	2901459	1098	0.827475	0.113552	14	102495004	3.46e-10		EUR/14/101699807-104158005	14:102495004 C/G	rs8017980			4759	Haemoglobin concentration	Physiological Measures	Phenotype			5	UK Biobank	https://opengwas.io/
26546	10069	3564226	2901459	1098	0.827475	0.113552	14	102495004	1.11e-115	cis	EUR/14/101699807-104158005	14:102495004 C/G	rs8017980	ANKRD9	9501	10066	ANKRD9 Brain (Meta) eQTL		Gene Expression	Brain (Meta)		2	Brain Meta	https://yanglab.westlake.edu.cn/data/brainmeta
26546	68596	3564255	2901459	1098	0.827475	0.113552	14	102495004	1.3e-08	cis	EUR/14/101699807-104158005	14:102495004 C/G	rs8017980	ZNF839	389	60583	ZNF839 Adipose Subcutaneous eQTL		Gene Expression	Adipose Subcutaneous		9	GTEx Atlas	https://www.gtexportal.org/home/downloads/adult-gtex/overview
26546	68599	3564267	2901459	1098	0.827475	0.113552	14	102495004	3.21e-48	cis	EUR/14/101699807-104158005	14:102495004 C/G	rs8017980	ANKRD9	9501	60586	ANKRD9 Adipose Subcutaneous eQTL		Gene Expression	Adipose Subcutaneous		9	GTEx Atlas	https://www.gtexportal.org/home/downloads/adult-gtex/overview
26546	114348	3564386	2901459	1098	0.827475	0.113552	14	102495004	3.08e-23	cis	EUR/14/101699807-104158005	14:102495004 C/G	rs8017980	ANKRD9	9501	105418	ANKRD9 Artery Aorta eQTL		Gene Expression	Artery Aorta		9	GTEx Atlas	https://www.gtexportal.org/home/downloads/adult-gtex/overview
26546	143635	3564455	2901459	1098	0.827475	0.113552	14	102495004	5.04e-31	cis	EUR/14/101699807-104158005	14:102495004 C/G	rs8017980	ANKRD9	9501	134020	ANKRD9 Artery Tibial eQTL		Gene Expression	Artery Tibial		9	GTEx Atlas	https://www.gtexportal.org/home/downloads/adult-gtex/overview
26546	156042	3564503	2901459	1098	0.827475	0.113552	14	102495004	5.42e-11	cis	EUR/14/101699807-104158005	14:102495004 C/G	rs8017980	ANKRD9	9501	146138	ANKRD9 Brain Amygdala eQTL		Gene Expression	Brain Amygdala		9	GTEx Atlas	https://www.gtexportal.org/home/downloads/adult-gtex/overview
26546	168060	3564525	2901459	1098	0.827475	0.113552	14	102495004	1.45e-15	cis	EUR/14/101699807-104158005	14:102495004 C/G	rs8017980	ANKRD9	9501	157840	ANKRD9 Brain Anterior cingulate cortex BA24 eQTL		Gene Expression	Brain Anterior cingulate cortex BA24		9	GTEx Atlas	https://www.gtexportal.org/home/downloads/adult-gtex/overview
26546	182007	3564557	2901459	1098	0.827475	0.113552	14	102495004	1.44e-27	cis	EUR/14/101699807-104158005	14:102495004 C/G	rs8017980	ANKRD9	9501	171418	ANKRD9 Brain Caudate basal ganglia eQTL		Gene Expression	Brain Caudate basal ganglia		9	GTEx Atlas	https://www.gtexportal.org/home/downloads/adult-gtex/overview
26546	227884	3564646	2901459	1098	0.827475	0.113552	14	102495004	1.35e-34	cis	EUR/14/101699807-104158005	14:102495004 C/G	rs8017980	ANKRD9	9501	216332	ANKRD9 Brain Cortex eQTL		Gene Expression	Brain Cortex		9	GTEx Atlas	https://www.gtexportal.org/home/downloads/adult-gtex/overview
26546	242372	3564675	2901459	1098	0.827475	0.113552	14	102495004	2.17e-20	cis	EUR/14/101699807-104158005	14:102495004 C/G	rs8017980	ANKRD9	9501	230460	ANKRD9 Brain Frontal Cortex BA9 eQTL		Gene Expression	Brain Frontal Cortex BA9		9	GTEx Atlas	https://www.gtexportal.org/home/downloads/adult-gtex/overview
26546	255542	3564703	2901459	1098	0.827475	0.113552	14	102495004	9.12e-16	cis	EUR/14/101699807-104158005	14:102495004 C/G	rs8017980	ANKRD9	9501	243228	ANKRD9 Brain Hippocampus eQTL		Gene Expression	Brain Hippocampus		9	GTEx Atlas	https://www.gtexportal.org/home/downloads/adult-gtex/overview
26546	268156	3564727	2901459	1098	0.827475	0.113552	14	102495004	4.96e-25	cis	EUR/14/101699807-104158005	14:102495004 C/G	rs8017980	ANKRD9	9501	255466	ANKRD9 Brain Hypothalamus eQTL		Gene Expression	Brain Hypothalamus		9	GTEx Atlas	https://www.gtexportal.org/home/downloads/adult-gtex/overview
26546	282133	3564754	2901459	1098	0.827475	0.113552	14	102495004	9.61e-27	cis	EUR/14/101699807-104158005	14:102495004 C/G	rs8017980	ANKRD9	9501	269113	ANKRD9 Brain Nucleus accumbens basal ganglia eQTL		Gene Expression	Brain Nucleus accumbens basal ganglia		9	GTEx Atlas	https://www.gtexportal.org/home/downloads/adult-gtex/overview
26546	295550	3564781	2901459	1098	0.827475	0.113552	14	102495004	2.36e-26	cis	EUR/14/101699807-104158005	14:102495004 C/G	rs8017980	ANKRD9	9501	282224	ANKRD9 Brain Putamen basal ganglia eQTL		Gene Expression	Brain Putamen basal ganglia		9	GTEx Atlas	https://www.gtexportal.org/home/downloads/adult-gtex/overview
26546	307999	3564807	2901459	1098	0.827475	0.113552	14	102495004	3.52e-08	cis	EUR/14/101699807-104158005	14:102495004 C/G	rs8017980	ANKRD9	9501	294362	ANKRD9 Brain Spinal cord cervical c 1 eQTL		Gene Expression	Brain Spinal cord cervical c 1		9	GTEx Atlas	https://www.gtexportal.org/home/downloads/adult-gtex/overview
26546	319170	3564830	2901459	1098	0.827475	0.113552	14	102495004	1.39e-09	cis	EUR/14/101699807-104158005	14:102495004 C/G	rs8017980	ANKRD9	9501	305234	ANKRD9 Brain Substantia nigra eQTL		Gene Expression	Brain Substantia nigra		9	GTEx Atlas	https://www.gtexportal.org/home/downloads/adult-gtex/overview
26546	340810	3564861	2901459	1098	0.827475	0.113552	14	102495004	4.95e-27	cis	EUR/14/101699807-104158005	14:102495004 C/G	rs8017980	ANKRD9	9501	326374	ANKRD9 Breast Mammary Tissue eQTL		Gene Expression	Breast Mammary Tissue		9	GTEx Atlas	https://www.gtexportal.org/home/downloads/adult-gtex/overview
26546	357195	3564901	2901459	1098	0.827475	0.113552	14	102495004	4e-15	cis	EUR/14/101699807-104158005	14:102495004 C/G	rs8017980	ANKRD9	9501	342489	ANKRD9 Cells Cultured fibroblasts eQTL		Gene Expression	Cells Cultured fibroblasts		9	GTEx Atlas	https://www.gtexportal.org/home/downloads/adult-gtex/overview
26546	386565	3564977	2901459	1098	0.827475	0.113552	14	102495004	2.3e-28	cis	EUR/14/101699807-104158005	14:102495004 C/G	rs8017980	ANKRD9	9501	371232	ANKRD9 Colon Sigmoid eQTL		Gene Expression	Colon Sigmoid		9	GTEx Atlas	https://www.gtexportal.org/home/downloads/adult-gtex/overview
26546	402246	3565016	2901459	1098	0.827475	0.113552	14	102495004	5.99e-20	cis	EUR/14/101699807-104158005	14:102495004 C/G	rs8017980	ANKRD9	9501	386534	ANKRD9 Colon Transverse eQTL		Gene Expression	Colon Transverse		9	GTEx Atlas	https://www.gtexportal.org/home/downloads/adult-gtex/overview
26546	417561	3565055	2901459	1098	0.827475	0.113552	14	102495004	1.71e-22	cis	EUR/14/101699807-104158005	14:102495004 C/G	rs8017980	ANKRD9	9501	401539	ANKRD9 Ooesophagus Gastroesophageal Junction eQTL		Gene Expression	Esophagus Gastroesophageal Junction		9	GTEx Atlas	https://www.gtexportal.org/home/downloads/adult-gtex/overview
26546	450279	3565131	2901459	1098	0.827475	0.113552	14	102495004	4.89e-39	cis	EUR/14/101699807-104158005	14:102495004 C/G	rs8017980	ANKRD9	9501	433671	ANKRD9 Ooesophagus Muscularis eQTL		Gene Expression	Esophagus Muscularis		9	GTEx Atlas	https://www.gtexportal.org/home/downloads/adult-gtex/overview
26546	513921	3565255	2901459	1098	0.827475	0.113552	14	102495004	8.58e-16	cis	EUR/14/101699807-104158005	14:102495004 C/G	rs8017980	ANKRD9	9501	495744	ANKRD9 Lung eQTL		Gene Expression	Lung		9	GTEx Atlas	https://www.gtexportal.org/home/downloads/adult-gtex/overview
26546	559859	3565355	2901459	1098	0.827475	0.113552	14	102495004	2.11e-56	cis	EUR/14/101699807-104158005	14:102495004 C/G	rs8017980	ANKRD9	9501	540691	ANKRD9 Nerve Tibial eQTL		Gene Expression	Nerve Tibial		9	GTEx Atlas	https://www.gtexportal.org/home/downloads/adult-gtex/overview
26546	586693	3565430	2901459	1098	0.827475	0.113552	14	102495004	8.1e-24	cis	EUR/14/101699807-104158005	14:102495004 C/G	rs8017980	ANKRD9	9501	566883	ANKRD9 Pancreas eQTL		Gene Expression	Pancreas		9	GTEx Atlas	https://www.gtexportal.org/home/downloads/adult-gtex/overview
26546	615453	3565488	2901459	1098	0.827475	0.113552	14	102495004	1.01e-11	cis	EUR/14/101699807-104158005	14:102495004 C/G	rs8017980	ANKRD9	9501	594962	ANKRD9 Prostate eQTL		Gene Expression	Prostate		9	GTEx Atlas	https://www.gtexportal.org/home/downloads/adult-gtex/overview
26546	632032	3565525	2901459	1098	0.827475	0.113552	14	102495004	3.74e-12	cis	EUR/14/101699807-104158005	14:102495004 C/G	rs8017980	ANKRD9	9501	611177	ANKRD9 Skin Not Sun Exposed Suprapubic eQTL		Gene Expression	Skin Not Sun Exposed Suprapubic		9	GTEx Atlas	https://www.gtexportal.org/home/downloads/adult-gtex/overview
26546	650376	3565580	2901459	1098	0.827475	0.113552	14	102495004	1.27e-08	cis	EUR/14/101699807-104158005	14:102495004 C/G	rs8017980	TECPR2	16117	629186	TECPR2 Skin Sun Exposed Lower leg eQTL		Gene Expression	Skin Sun Exposed Lower leg		9	GTEx Atlas	https://www.gtexportal.org/home/downloads/adult-gtex/overview
26546	650377	3565573	2901459	1098	0.827475	0.113552	14	102495004	1.8e-16	cis	EUR/14/101699807-104158005	14:102495004 C/G	rs8017980	ANKRD9	9501	629187	ANKRD9 Skin Sun Exposed Lower leg eQTL		Gene Expression	Skin Sun Exposed Lower leg		9	GTEx Atlas	https://www.gtexportal.org/home/downloads/adult-gtex/overview
26546	714952	3565708	2901459	1098	0.827475	0.113552	14	102495004	7.28e-27	cis	EUR/14/101699807-104158005	14:102495004 C/G	rs8017980	ZNF839	389	692040	ZNF839 Testis eQTL		Gene Expression	Testis		9	GTEx Atlas	https://www.gtexportal.org/home/downloads/adult-gtex/overview
26546	735243	3565771	2901459	1098	0.827475	0.113552	14	102495004	8.82e-45	cis	EUR/14/101699807-104158005	14:102495004 C/G	rs8017980	ANKRD9	9501	712010	ANKRD9 Thyroid eQTL		Gene Expression	Thyroid		9	GTEx Atlas	https://www.gtexportal.org/home/downloads/adult-gtex/overview
26546	846108	3566000	2901459	1098	0.827475	0.113552	14	102495004	1.09e-19	cis	EUR/14/101699807-104158005	14:102495004 C/G	rs8017980	ZNF839	389	819135	ZNF839 Adipose Visceral Omentum sQTL chr14:102339223:102341323		Splice Variant	Adipose Visceral Omentum		9	GTEx Atlas	https://www.gtexportal.org/home/downloads/adult-gtex/overview
26546	846109	3566001	2901459	1098	0.827475	0.113552	14	102495004	2.38e-20	cis	EUR/14/101699807-104158005	14:102495004 C/G	rs8017980	ZNF839	389	819136	ZNF839 Adipose Visceral Omentum sQTL chr14:102339223:102342103		Splice Variant	Adipose Visceral Omentum		9	GTEx Atlas	https://www.gtexportal.org/home/downloads/adult-gtex/overview
26546	846116	3566006	2901459	1098	0.827475	0.113552	14	102495004	5.19e-19	cis	EUR/14/101699807-104158005	14:102495004 C/G	rs8017980	ANKRD9	9501	819143	ANKRD9 Adipose Visceral Omentum sQTL chr14:102508549:102509529		Splice Variant	Adipose Visceral Omentum		9	GTEx Atlas	https://www.gtexportal.org/home/downloads/adult-gtex/overview
26546	882134	3566083	2901459	1098	0.827475	0.113552	14	102495004	2.22e-13	cis	EUR/14/101699807-104158005	14:102495004 C/G	rs8017980	ANKRD9	9501	853529	ANKRD9 Adrenal Gland sQTL chr14:102508549:102508641		Splice Variant	Adrenal Gland		9	GTEx Atlas	https://www.gtexportal.org/home/downloads/adult-gtex/overview
26546	882135	3566084	2901459	1098	0.827475	0.113552	14	102495004	3.2e-21	cis	EUR/14/101699807-104158005	14:102495004 C/G	rs8017980	ANKRD9	9501	853530	ANKRD9 Adrenal Gland sQTL chr14:102508549:102509529		Splice Variant	Adrenal Gland		9	GTEx Atlas	https://www.gtexportal.org/home/downloads/adult-gtex/overview
26546	955307	3566162	2901459	1098	0.827475	0.113552	14	102495004	3.62e-09	cis	EUR/14/101699807-104158005	14:102495004 C/G	rs8017980	ANKRD9	9501	923415	ANKRD9 Artery Aorta sQTL chr14:102508549:102508641		Splice Variant	Artery Aorta		9	GTEx Atlas	https://www.gtexportal.org/home/downloads/adult-gtex/overview
26546	955308	3566163	2901459	1098	0.827475	0.113552	14	102495004	3.63e-12	cis	EUR/14/101699807-104158005	14:102495004 C/G	rs8017980	ANKRD9	9501	923416	ANKRD9 Artery Aorta sQTL chr14:102508549:102509529		Splice Variant	Artery Aorta		9	GTEx Atlas	https://www.gtexportal.org/home/downloads/adult-gtex/overview
26546	1054181	3566469	2901459	1098	0.827475	0.113552	14	102495004	1.47e-09	cis	EUR/14/101699807-104158005	14:102495004 C/G	rs8017980	ANKRD9	9501	1018143	ANKRD9 Brain Amygdala sQTL chr14:102508549:102508641		Splice Variant	Brain Amygdala		9	GTEx Atlas	https://www.gtexportal.org/home/downloads/adult-gtex/overview
26546	1082605	3566535	2901459	1098	0.827475	0.113552	14	102495004	1.2e-15	cis	EUR/14/101699807-104158005	14:102495004 C/G	rs8017980	ANKRD9	9501	1045208	ANKRD9 Brain Anterior cingulate cortex BA24 sQTL chr14:102508549:102508641		Splice Variant	Brain Anterior cingulate cortex BA24		9	GTEx Atlas	https://www.gtexportal.org/home/downloads/adult-gtex/overview
26546	1082606	3566536	2901459	1098	0.827475	0.113552	14	102495004	2.31e-23	cis	EUR/14/101699807-104158005	14:102495004 C/G	rs8017980	ANKRD9	9501	1045209	ANKRD9 Brain Anterior cingulate cortex BA24 sQTL chr14:102508549:102509529		Splice Variant	Brain Anterior cingulate cortex BA24		9	GTEx Atlas	https://www.gtexportal.org/home/downloads/adult-gtex/overview
26546	1114517	3566624	2901459	1098	0.827475	0.113552	14	102495004	9.7e-12	cis	EUR/14/101699807-104158005	14:102495004 C/G	rs8017980	ANKRD9	9501	1075641	ANKRD9 Brain Caudate basal ganglia sQTL chr14:102508549:102508641		Splice Variant	Brain Caudate basal ganglia		9	GTEx Atlas	https://www.gtexportal.org/home/downloads/adult-gtex/overview
26546	1114518	3566625	2901459	1098	0.827475	0.113552	14	102495004	3.27e-17	cis	EUR/14/101699807-104158005	14:102495004 C/G	rs8017980	ANKRD9	9501	1075642	ANKRD9 Brain Caudate basal ganglia sQTL chr14:102508549:102509529		Splice Variant	Brain Caudate basal ganglia		9	GTEx Atlas	https://www.gtexportal.org/home/downloads/adult-gtex/overview
26546	1152634	3566693	2901459	1098	0.827475	0.113552	14	102495004	1.03e-10	cis	EUR/14/101699807-104158005	14:102495004 C/G	rs8017980	ANKRD9	9501	1112134	ANKRD9 Brain Cerebellar Hemisphere sQTL chr14:102508549:102508641		Splice Variant	Brain Cerebellar Hemisphere		9	GTEx Atlas	https://www.gtexportal.org/home/downloads/adult-gtex/overview
26546	1152635	3566694	2901459	1098	0.827475	0.113552	14	102495004	1.78e-14	cis	EUR/14/101699807-104158005	14:102495004 C/G	rs8017980	ANKRD9	9501	1112135	ANKRD9 Brain Cerebellar Hemisphere sQTL chr14:102508549:102509529		Splice Variant	Brain Cerebellar Hemisphere		9	GTEx Atlas	https://www.gtexportal.org/home/downloads/adult-gtex/overview
26546	1188434	3566949	2901459	1098	0.827475	0.113552	14	102495004	6.17e-17	cis	EUR/14/101699807-104158005	14:102495004 C/G	rs8017980	ANKRD9	9501	1146378	ANKRD9 Brain Frontal Cortex BA9 sQTL chr14:102508549:102508641		Splice Variant	Brain Frontal Cortex BA9		9	GTEx Atlas	https://www.gtexportal.org/home/downloads/adult-gtex/overview
26546	1188435	3566950	2901459	1098	0.827475	0.113552	14	102495004	1.23e-26	cis	EUR/14/101699807-104158005	14:102495004 C/G	rs8017980	ANKRD9	9501	1146379	ANKRD9 Brain Frontal Cortex BA9 sQTL chr14:102508549:102509529		Splice Variant	Brain Frontal Cortex BA9		9	GTEx Atlas	https://www.gtexportal.org/home/downloads/adult-gtex/overview
