## Supplementary Tables for "Building The Human Genotype-Phenotype Map to Harness Pleiotropy and Refine Disease Mechanisms" (part 2 of 3)

### Sheet: Table 2 (continued)
coloc_group_id	study_id	study_extraction_id	snp_id	ld_block_id	h4_connectedness	h3_connectedness	chr	bp	min_p	cis_trans	ld_block	display_snp	rsid	gene	gene_id	trait_id	trait_name	trait_category	data_type	tissue	cell_type	source_id	source_name	source_url
26546	1225528	3566783	2901459	1098	0.827475	0.113552	14	102495004	9.76e-15	cis	EUR/14/101699807-104158005	14:102495004 C/G	rs8017980	ANKRD9	9501	1181718	ANKRD9 Brain Cerebellum sQTL chr14:102508549:102509529		Splice Variant	Brain Cerebellum		9	GTEx Atlas	https://www.gtexportal.org/home/downloads/adult-gtex/overview
26546	1261406	3566878	2901459	1098	0.827475	0.113552	14	102495004	6.33e-15	cis	EUR/14/101699807-104158005	14:102495004 C/G	rs8017980	ANKRD9	9501	1216012	ANKRD9 Brain Cortex sQTL chr14:102508549:102508641		Splice Variant	Brain Cortex		9	GTEx Atlas	https://www.gtexportal.org/home/downloads/adult-gtex/overview
26546	1261407	3566879	2901459	1098	0.827475	0.113552	14	102495004	3.9e-16	cis	EUR/14/101699807-104158005	14:102495004 C/G	rs8017980	ANKRD9	9501	1216013	ANKRD9 Brain Cortex sQTL chr14:102508549:102509529		Splice Variant	Brain Cortex		9	GTEx Atlas	https://www.gtexportal.org/home/downloads/adult-gtex/overview
26546	1291989	3567012	2901459	1098	0.827475	0.113552	14	102495004	1.14e-11	cis	EUR/14/101699807-104158005	14:102495004 C/G	rs8017980	ANKRD9	9501	1245095	ANKRD9 Brain Hippocampus sQTL chr14:102508549:102508641		Splice Variant	Brain Hippocampus		9	GTEx Atlas	https://www.gtexportal.org/home/downloads/adult-gtex/overview
26546	1291990	3567013	2901459	1098	0.827475	0.113552	14	102495004	6.59e-13	cis	EUR/14/101699807-104158005	14:102495004 C/G	rs8017980	ANKRD9	9501	1245096	ANKRD9 Brain Hippocampus sQTL chr14:102508549:102509529		Splice Variant	Brain Hippocampus		9	GTEx Atlas	https://www.gtexportal.org/home/downloads/adult-gtex/overview
26546	1322727	3567084	2901459	1098	0.827475	0.113552	14	102495004	1.7e-12	cis	EUR/14/101699807-104158005	14:102495004 C/G	rs8017980	ANKRD9	9501	1274358	ANKRD9 Brain Hypothalamus sQTL chr14:102508549:102508641		Splice Variant	Brain Hypothalamus		9	GTEx Atlas	https://www.gtexportal.org/home/downloads/adult-gtex/overview
26546	1322728	3567085	2901459	1098	0.827475	0.113552	14	102495004	4.89e-21	cis	EUR/14/101699807-104158005	14:102495004 C/G	rs8017980	ANKRD9	9501	1274359	ANKRD9 Brain Hypothalamus sQTL chr14:102508549:102509529		Splice Variant	Brain Hypothalamus		9	GTEx Atlas	https://www.gtexportal.org/home/downloads/adult-gtex/overview
26546	1385311	3567232	2901459	1098	0.827475	0.113552	14	102495004	1.11e-16	cis	EUR/14/101699807-104158005	14:102495004 C/G	rs8017980	ANKRD9	9501	1333909	ANKRD9 Brain Putamen basal ganglia sQTL chr14:102508549:102509529		Splice Variant	Brain Putamen basal ganglia		9	GTEx Atlas	https://www.gtexportal.org/home/downloads/adult-gtex/overview
26546	1443562	3567385	2901459	1098	0.827475	0.113552	14	102495004	4.2e-09	cis	EUR/14/101699807-104158005	14:102495004 C/G	rs8017980	ANKRD9	9501	1389149	ANKRD9 Brain Substantia nigra sQTL chr14:102508549:102508641		Splice Variant	Brain Substantia nigra		9	GTEx Atlas	https://www.gtexportal.org/home/downloads/adult-gtex/overview
26546	1481220	3567460	2901459	1098	0.827475	0.113552	14	102495004	2.77e-16	cis	EUR/14/101699807-104158005	14:102495004 C/G	rs8017980	ANKRD9	9501	1425264	ANKRD9 Breast Mammary Tissue sQTL chr14:102508549:102509529		Splice Variant	Breast Mammary Tissue		9	GTEx Atlas	https://www.gtexportal.org/home/downloads/adult-gtex/overview
26546	1520979	3567567	2901459	1098	0.827475	0.113552	14	102495004	3.35e-13	cis	EUR/14/101699807-104158005	14:102495004 C/G	rs8017980	ANKRD9	9501	1463583	ANKRD9 Cells Cultured fibroblasts sQTL chr14:102508549:102508641		Splice Variant	Cells Cultured fibroblasts		9	GTEx Atlas	https://www.gtexportal.org/home/downloads/adult-gtex/overview
26546	1520980	3567568	2901459	1098	0.827475	0.113552	14	102495004	1.08e-22	cis	EUR/14/101699807-104158005	14:102495004 C/G	rs8017980	ANKRD9	9501	1463584	ANKRD9 Cells Cultured fibroblasts sQTL chr14:102508549:102509529		Splice Variant	Cells Cultured fibroblasts		9	GTEx Atlas	https://www.gtexportal.org/home/downloads/adult-gtex/overview
26546	1558787	3567726	2901459	1098	0.827475	0.113552	14	102495004	7.06e-16	cis	EUR/14/101699807-104158005	14:102495004 C/G	rs8017980	ANKRD9	9501	1499902	ANKRD9 Colon Sigmoid sQTL chr14:102508549:102508641		Splice Variant	Colon Sigmoid		9	GTEx Atlas	https://www.gtexportal.org/home/downloads/adult-gtex/overview
26546	1558788	3567727	2901459	1098	0.827475	0.113552	14	102495004	1.84e-30	cis	EUR/14/101699807-104158005	14:102495004 C/G	rs8017980	ANKRD9	9501	1499903	ANKRD9 Colon Sigmoid sQTL chr14:102508549:102509529		Splice Variant	Colon Sigmoid		9	GTEx Atlas	https://www.gtexportal.org/home/downloads/adult-gtex/overview
26546	1598430	3567830	2901459	1098	0.827475	0.113552	14	102495004	2.68e-16	cis	EUR/14/101699807-104158005	14:102495004 C/G	rs8017980	ANKRD9	9501	1537836	ANKRD9 Colon Transverse sQTL chr14:102508549:102508641		Splice Variant	Colon Transverse		9	GTEx Atlas	https://www.gtexportal.org/home/downloads/adult-gtex/overview
26546	1598431	3567831	2901459	1098	0.827475	0.113552	14	102495004	3.46e-29	cis	EUR/14/101699807-104158005	14:102495004 C/G	rs8017980	ANKRD9	9501	1537837	ANKRD9 Colon Transverse sQTL chr14:102508549:102509529		Splice Variant	Colon Transverse		9	GTEx Atlas	https://www.gtexportal.org/home/downloads/adult-gtex/overview
26546	1678223	3567947	2901459	1098	0.827475	0.113552	14	102495004	2.89e-24	cis	EUR/14/101699807-104158005	14:102495004 C/G	rs8017980	ANKRD9	9501	1613812	ANKRD9 Ooesophagus Gastroesophageal Junction sQTL chr14:102508549:102509529		Splice Variant	Esophagus Gastroesophageal Junction		9	GTEx Atlas	https://www.gtexportal.org/home/downloads/adult-gtex/overview
26546	1714457	3568048	2901459	1098	0.827475	0.113552	14	102495004	2.47e-13	cis	EUR/14/101699807-104158005	14:102495004 C/G	rs8017980	ANKRD9	9501	1648382	ANKRD9 Ooesophagus Mucosa sQTL chr14:102508549:102508641		Splice Variant	Esophagus Mucosa		9	GTEx Atlas	https://www.gtexportal.org/home/downloads/adult-gtex/overview
26546	1714458	3568049	2901459	1098	0.827475	0.113552	14	102495004	7.65e-20	cis	EUR/14/101699807-104158005	14:102495004 C/G	rs8017980	ANKRD9	9501	1648383	ANKRD9 Ooesophagus Mucosa sQTL chr14:102508549:102509529		Splice Variant	Esophagus Mucosa		9	GTEx Atlas	https://www.gtexportal.org/home/downloads/adult-gtex/overview
26546	1752332	3568175	2901459	1098	0.827475	0.113552	14	102495004	3.03e-17	cis	EUR/14/101699807-104158005	14:102495004 C/G	rs8017980	ANKRD9	9501	1684608	ANKRD9 Ooesophagus Muscularis sQTL chr14:102508549:102508641		Splice Variant	Esophagus Muscularis		9	GTEx Atlas	https://www.gtexportal.org/home/downloads/adult-gtex/overview
26546	1752333	3568176	2901459	1098	0.827475	0.113552	14	102495004	3.17e-29	cis	EUR/14/101699807-104158005	14:102495004 C/G	rs8017980	ANKRD9	9501	1684609	ANKRD9 Ooesophagus Muscularis sQTL chr14:102508549:102509529		Splice Variant	Esophagus Muscularis		9	GTEx Atlas	https://www.gtexportal.org/home/downloads/adult-gtex/overview
26546	1788653	3568271	2901459	1098	0.827475	0.113552	14	102495004	5.39e-38	cis	EUR/14/101699807-104158005	14:102495004 C/G	rs8017980	ANKRD9	9501	1719330	ANKRD9 Heart Atrial Appendage sQTL chr14:102508549:102508641		Splice Variant	Heart Atrial Appendage		9	GTEx Atlas	https://www.gtexportal.org/home/downloads/adult-gtex/overview
26546	1788654	3568272	2901459	1098	0.827475	0.113552	14	102495004	2.31e-37	cis	EUR/14/101699807-104158005	14:102495004 C/G	rs8017980	ANKRD9	9501	1719331	ANKRD9 Heart Atrial Appendage sQTL chr14:102508549:102509529		Splice Variant	Heart Atrial Appendage		9	GTEx Atlas	https://www.gtexportal.org/home/downloads/adult-gtex/overview
26546	1819121	3568374	2901459	1098	0.827475	0.113552	14	102495004	1.51e-21	cis	EUR/14/101699807-104158005	14:102495004 C/G	rs8017980	ANKRD9	9501	1748348	ANKRD9 Heart Left Ventricle sQTL chr14:102508549:102508641		Splice Variant	Heart Left Ventricle		9	GTEx Atlas	https://www.gtexportal.org/home/downloads/adult-gtex/overview
26546	1819123	3568376	2901459	1098	0.827475	0.113552	14	102495004	2.4e-26	cis	EUR/14/101699807-104158005	14:102495004 C/G	rs8017980	ANKRD9	9501	1748350	ANKRD9 Heart Left Ventricle sQTL chr14:102508549:102509529		Splice Variant	Heart Left Ventricle		9	GTEx Atlas	https://www.gtexportal.org/home/downloads/adult-gtex/overview
26546	1883996	3568614	2901459	1098	0.827475	0.113552	14	102495004	9.14e-13	cis	EUR/14/101699807-104158005	14:102495004 C/G	rs8017980	ZNF839	389	1809985	ZNF839 Lung sQTL chr14:102339223:102341323		Splice Variant	Lung		9	GTEx Atlas	https://www.gtexportal.org/home/downloads/adult-gtex/overview
26546	1884005	3568622	2901459	1098	0.827475	0.113552	14	102495004	7.89e-18	cis	EUR/14/101699807-104158005	14:102495004 C/G	rs8017980	ANKRD9	9501	1809994	ANKRD9 Lung sQTL chr14:102508549:102509529		Splice Variant	Lung		9	GTEx Atlas	https://www.gtexportal.org/home/downloads/adult-gtex/overview
26546	1922950	3568718	2901459	1098	0.827475	0.113552	14	102495004	9.22e-10	cis	EUR/14/101699807-104158005	14:102495004 C/G	rs8017980	ANKRD9	9501	1846558	ANKRD9 Minor Salivary Gland sQTL chr14:102508549:102508641		Splice Variant	Minor Salivary Gland		9	GTEx Atlas	https://www.gtexportal.org/home/downloads/adult-gtex/overview
26546	1922951	3568719	2901459	1098	0.827475	0.113552	14	102495004	2.03e-12	cis	EUR/14/101699807-104158005	14:102495004 C/G	rs8017980	ANKRD9	9501	1846559	ANKRD9 Minor Salivary Gland sQTL chr14:102508549:102509529		Splice Variant	Minor Salivary Gland		9	GTEx Atlas	https://www.gtexportal.org/home/downloads/adult-gtex/overview
26546	1958183	3568788	2901459	1098	0.827475	0.113552	14	102495004	2.23e-63	cis	EUR/14/101699807-104158005	14:102495004 C/G	rs8017980	ANKRD9	9501	1880031	ANKRD9 Muscle Skeletal sQTL chr14:102508549:102508641		Splice Variant	Muscle Skeletal		9	GTEx Atlas	https://www.gtexportal.org/home/downloads/adult-gtex/overview
26546	1958184	3568789	2901459	1098	0.827475	0.113552	14	102495004	3.45e-48	cis	EUR/14/101699807-104158005	14:102495004 C/G	rs8017980	ANKRD9	9501	1880032	ANKRD9 Muscle Skeletal sQTL chr14:102508549:102509529		Splice Variant	Muscle Skeletal		9	GTEx Atlas	https://www.gtexportal.org/home/downloads/adult-gtex/overview
26546	2067075	3568896	2901459	1098	0.827475	0.113552	14	102495004	1.16e-15	cis	EUR/14/101699807-104158005	14:102495004 C/G	rs8017980	ANKRD9	9501	1982885	ANKRD9 Nerve Tibial sQTL chr14:102508549:102509529		Splice Variant	Nerve Tibial		9	GTEx Atlas	https://www.gtexportal.org/home/downloads/adult-gtex/overview
26546	2139156	3569102	2901459	1098	0.827475	0.113552	14	102495004	3.03e-11	cis	EUR/14/101699807-104158005	14:102495004 C/G	rs8017980	ANKRD9	9501	2050830	ANKRD9 Pancreas sQTL chr14:102508549:102509529		Splice Variant	Pancreas		9	GTEx Atlas	https://www.gtexportal.org/home/downloads/adult-gtex/overview
26546	2174611	3569288	2901459	1098	0.827475	0.113552	14	102495004	1.59e-16	cis	EUR/14/101699807-104158005	14:102495004 C/G	rs8017980	ANKRD9	9501	2084374	ANKRD9 Prostate sQTL chr14:102508549:102509529		Splice Variant	Prostate		9	GTEx Atlas	https://www.gtexportal.org/home/downloads/adult-gtex/overview
26546	2215678	3569378	2901459	1098	0.827475	0.113552	14	102495004	1.77e-12	cis	EUR/14/101699807-104158005	14:102495004 C/G	rs8017980	ANKRD9	9501	2123499	ANKRD9 Skin Not Sun Exposed Suprapubic sQTL chr14:102508549:102508641		Splice Variant	Skin Not Sun Exposed Suprapubic		9	GTEx Atlas	https://www.gtexportal.org/home/downloads/adult-gtex/overview
26546	2215679	3569380	2901459	1098	0.827475	0.113552	14	102495004	1.02e-28	cis	EUR/14/101699807-104158005	14:102495004 C/G	rs8017980	ANKRD9	9501	2123500	ANKRD9 Skin Not Sun Exposed Suprapubic sQTL chr14:102508549:102509529		Splice Variant	Skin Not Sun Exposed Suprapubic		9	GTEx Atlas	https://www.gtexportal.org/home/downloads/adult-gtex/overview
26546	2257960	3569493	2901459	1098	0.827475	0.113552	14	102495004	1.97e-25	cis	EUR/14/101699807-104158005	14:102495004 C/G	rs8017980	ANKRD9	9501	2164055	ANKRD9 Skin Sun Exposed Lower leg sQTL chr14:102508549:102508641		Splice Variant	Skin Sun Exposed Lower leg		9	GTEx Atlas	https://www.gtexportal.org/home/downloads/adult-gtex/overview
26546	2257961	3569494	2901459	1098	0.827475	0.113552	14	102495004	2.82e-39	cis	EUR/14/101699807-104158005	14:102495004 C/G	rs8017980	ANKRD9	9501	2164056	ANKRD9 Skin Sun Exposed Lower leg sQTL chr14:102508549:102509529		Splice Variant	Skin Sun Exposed Lower leg		9	GTEx Atlas	https://www.gtexportal.org/home/downloads/adult-gtex/overview
26546	2299056	3569598	2901459	1098	0.827475	0.113552	14	102495004	1.17e-11	cis	EUR/14/101699807-104158005	14:102495004 C/G	rs8017980	ANKRD9	9501	2202488	ANKRD9 Small Intestine Terminal Ileum sQTL chr14:102508549:102509529		Splice Variant	Small Intestine Terminal Ileum		9	GTEx Atlas	https://www.gtexportal.org/home/downloads/adult-gtex/overview
26546	2411005	3569912	2901459	1098	0.827475	0.113552	14	102495004	3.17e-25	cis	EUR/14/101699807-104158005	14:102495004 C/G	rs8017980	ZNF839	389	2309065	ZNF839 Testis sQTL chr14:102339223:102341323		Splice Variant	Testis		9	GTEx Atlas	https://www.gtexportal.org/home/downloads/adult-gtex/overview
26546	2411010	3569917	2901459	1098	0.827475	0.113552	14	102495004	2.1e-18	cis	EUR/14/101699807-104158005	14:102495004 C/G	rs8017980	ANKRD9	9501	2309070	ANKRD9 Testis sQTL chr14:102508549:102508641		Splice Variant	Testis		9	GTEx Atlas	https://www.gtexportal.org/home/downloads/adult-gtex/overview
26546	2411012	3569920	2901459	1098	0.827475	0.113552	14	102495004	2.19e-19	cis	EUR/14/101699807-104158005	14:102495004 C/G	rs8017980	ANKRD9	9501	2309072	ANKRD9 Testis sQTL chr14:102508549:102509529		Splice Variant	Testis		9	GTEx Atlas	https://www.gtexportal.org/home/downloads/adult-gtex/overview
26546	2461255	3569771	2901459	1098	0.827475	0.113552	14	102495004	2.3e-10	cis	EUR/14/101699807-104158005	14:102495004 C/G	rs8017980	ANKRD9	9501	2357002	ANKRD9 Stomach sQTL chr14:102508549:102508641		Splice Variant	Stomach		9	GTEx Atlas	https://www.gtexportal.org/home/downloads/adult-gtex/overview
26546	2461256	3569772	2901459	1098	0.827475	0.113552	14	102495004	1.01e-19	cis	EUR/14/101699807-104158005	14:102495004 C/G	rs8017980	ANKRD9	9501	2357003	ANKRD9 Stomach sQTL chr14:102508549:102509529		Splice Variant	Stomach		9	GTEx Atlas	https://www.gtexportal.org/home/downloads/adult-gtex/overview
26546	2503074	3570072	2901459	1098	0.827475	0.113552	14	102495004	6e-17	cis	EUR/14/101699807-104158005	14:102495004 C/G	rs8017980	ANKRD9	9501	2397145	ANKRD9 Thyroid sQTL chr14:102508549:102508641		Splice Variant	Thyroid		9	GTEx Atlas	https://www.gtexportal.org/home/downloads/adult-gtex/overview
26546	2503075	3570073	2901459	1098	0.827475	0.113552	14	102495004	1.3e-27	cis	EUR/14/101699807-104158005	14:102495004 C/G	rs8017980	ANKRD9	9501	2397146	ANKRD9 Thyroid sQTL chr14:102508549:102509529		Splice Variant	Thyroid		9	GTEx Atlas	https://www.gtexportal.org/home/downloads/adult-gtex/overview
26546	2788885	3571825	2901459	1098	0.827475	0.113552	14	102495004	5.93e-19	cis	EUR/14/101699807-104158005	14:102495004 C/G	rs8017980	TECPR2	16117	2663224	TECPR2 Whole blood cg23712530 methQTL		Methylation	Whole blood		11	GoDMC	http://www.godmc.org.uk/
26546	2788890	3571680	2901459	1098	0.827475	0.113552	14	102495004	5.89e-118	cis	EUR/14/101699807-104158005	14:102495004 C/G	rs8017980	ANKRD9	9501	2663229	ANKRD9 Whole blood cg14531093 methQTL		Methylation	Whole blood		11	GoDMC	http://www.godmc.org.uk/
26546	2788895	3571822	2901459	1098	0.827475	0.113552	14	102495004	3.3e-14	cis	EUR/14/101699807-104158005	14:102495004 C/G	rs8017980	ANKRD9	9501	2663234	ANKRD9 Whole blood cg23572578 methQTL		Methylation	Whole blood		11	GoDMC	http://www.godmc.org.uk/
26546	2788897	3571459	2901459	1098	0.827475	0.113552	14	102495004	6.94e-68	cis	EUR/14/101699807-104158005	14:102495004 C/G	rs8017980			2663236	Whole blood cg01168390 methQTL		Methylation	Whole blood		11	GoDMC	http://www.godmc.org.uk/
26546	2788901	3571726	2901459	1098	0.827475	0.113552	14	102495004	2.45e-50	cis	EUR/14/101699807-104158005	14:102495004 C/G	rs8017980			2663240	Whole blood cg18331880 methQTL		Methylation	Whole blood		11	GoDMC	http://www.godmc.org.uk/
26923	168	3423440	2599995	1058	0.939683	0.00634921	14	21074607	1.16e-18		EUR/14/20653557-22124728	14:21074607 A/G	rs12889267			168	Appendicular lean mass	Anthropometric Measures	Phenotype			1	EBI GWAS Catalog	https://opengwas.io/
26923	919	3423604	2599995	1058	0.939683	0.00634921	14	21074607	2.16e-25		EUR/14/20653557-22124728	14:21074607 A/G	rs12889267			919	Hematocrit	Physiological Measures	Phenotype			1	EBI GWAS Catalog	https://opengwas.io/
26923	926	3423609	2599995	1058	0.939683	0.00634921	14	21074607	5.53e-18		EUR/14/20653557-22124728	14:21074607 A/G	rs12889267			926	Red blood cell count	Physiological Measures	Phenotype			1	EBI GWAS Catalog	https://opengwas.io/
26923	937	3423616	2599995	1058	0.939683	0.00634921	14	21074607	4.3e-13		EUR/14/20653557-22124728	14:21074607 A/G	rs12889267			937	Plateletcrit	Physiological Measures	Phenotype			1	EBI GWAS Catalog	https://opengwas.io/
26923	1987	3423931	2599995	1058	0.939683	0.00634921	14	21074607	6.91e-12		EUR/14/20653557-22124728	14:21074607 A/G	rs12889267			1987	Platelet count	Physiological Measures	Phenotype			1	EBI GWAS Catalog	https://opengwas.io/
26923	1993	3423938	2599995	1058	0.939683	0.00634921	14	21074607	4.27e-15		EUR/14/20653557-22124728	14:21074607 A/G	rs12889267			1993	Height	Anthropometric Measures	Phenotype			1	EBI GWAS Catalog	https://opengwas.io/
26923	2006	3423948	2599995	1058	0.939683	0.00634921	14	21074607	4.1e-09		EUR/14/20653557-22124728	14:21074607 A/G	rs12889267			2006	Basal metabolic rate	Physiological Measures	Phenotype			1	EBI GWAS Catalog	https://opengwas.io/
26923	2583	3423714	2599995	1058	0.939683	0.00634921	14	21074607	1.32e-14		EUR/14/20653557-22124728	14:21074607 A/G	rs12889267			2583	Red blood cell erythrocyte count (UKB data field 30010)	Physiological Measures	Phenotype			1	EBI GWAS Catalog	https://opengwas.io/
26923	2586	3423718	2599995	1058	0.939683	0.00634921	14	21074607	4.22e-09		EUR/14/20653557-22124728	14:21074607 A/G	rs12889267			2586	Platelet count (UKB data field 30080)	Physiological Measures	Phenotype			1	EBI GWAS Catalog	https://opengwas.io/
26923	2622	3423746	2599995	1058	0.939683	0.00634921	14	21074607	1.86e-12		EUR/14/20653557-22124728	14:21074607 A/G	rs12889267			2622	Hand grip strength left (UKB data field 46)	Physiological Measures	Phenotype			1	EBI GWAS Catalog	https://opengwas.io/
26923	2818	3424374	2599995	1058	0.939683	0.00634921	14	21074607	6.7e-10		EUR/14/20653557-22124728	14:21074607 A/G	rs12889267			2818	Hand grip strength (right)	Physiological Measures	Phenotype			5	UK Biobank	https://opengwas.io/
26923	3084	3424436	2599995	1058	0.939683	0.00634921	14	21074607	9.34e-11		EUR/14/20653557-22124728	14:21074607 A/G	rs12889267			3084	Leg fat-free mass (right)	Anthropometric Measures	Phenotype			5	UK Biobank	https://opengwas.io/
26923	3143	3424463	2599995	1058	0.939683	0.00634921	14	21074607	2.01e-08		EUR/14/20653557-22124728	14:21074607 A/G	rs12889267			3143	Whole body fat-free mass	Anthropometric Measures	Phenotype			5	UK Biobank	https://opengwas.io/
26923	3219	3424483	2599995	1058	0.939683	0.00634921	14	21074607	7.1e-15		EUR/14/20653557-22124728	14:21074607 A/G	rs12889267			3219	Impedance of leg (left)	Physiological Measures	Phenotype			5	UK Biobank	https://opengwas.io/
26923	3242	3424492	2599995	1058	0.939683	0.00634921	14	21074607	1.05e-15		EUR/14/20653557-22124728	14:21074607 A/G	rs12889267			3242	Leg predicted mass (right)	Anthropometric Measures	Phenotype			5	UK Biobank	https://opengwas.io/
26923	3282	3424503	2599995	1058	0.939683	0.00634921	14	21074607	1.5e-10		EUR/14/20653557-22124728	14:21074607 A/G	rs12889267			3282	Forced vital capacity (FVC), Best measure	Physiological Measures	Phenotype			5	UK Biobank	https://opengwas.io/
26923	3377	3424516	2599995	1058	0.939683	0.00634921	14	21074607	1.7e-23		EUR/14/20653557-22124728	14:21074607 A/G	rs12889267			3377	Pulse rate	Physiological Measures	Phenotype			5	UK Biobank	https://opengwas.io/
26923	3395	3424519	2599995	1058	0.939683	0.00634921	14	21074607	7.62e-10		EUR/14/20653557-22124728	14:21074607 A/G	rs12889267			3395	Leg fat-free mass (left)	Anthropometric Measures	Phenotype			5	UK Biobank	https://opengwas.io/
26923	3499	3424540	2599995	1058	0.939683	0.00634921	14	21074607	2.69e-10		EUR/14/20653557-22124728	14:21074607 A/G	rs12889267			3499	Leg predicted mass (left)	Anthropometric Measures	Phenotype			5	UK Biobank	https://opengwas.io/
26923	3587	3424573	2599995	1058	0.939683	0.00634921	14	21074607	3.1e-59		EUR/14/20653557-22124728	14:21074607 A/G	rs12889267			3587	Pulse rate, automated reading	Physiological Measures	Phenotype			5	UK Biobank	https://opengwas.io/
26923	3827	3424623	2599995	1058	0.939683	0.00634921	14	21074607	2.7e-08		EUR/14/20653557-22124728	14:21074607 A/G	rs12889267			3827	Ankle spacing width (left)	Anthropometric Measures	Phenotype			5	UK Biobank	https://opengwas.io/
26923	3924	3424636	2599995	1058	0.939683	0.00634921	14	21074607	1.1e-08		EUR/14/20653557-22124728	14:21074607 A/G	rs12889267			3924	Birth weight of first child	Anthropometric Measures	Phenotype			5	UK Biobank	https://opengwas.io/
26923	3992	3424647	2599995	1058	0.939683	0.00634921	14	21074607	8.7e-13		EUR/14/20653557-22124728	14:21074607 A/G	rs12889267			3992	Ankle spacing width	Anthropometric Measures	Phenotype			5	UK Biobank	https://opengwas.io/
26923	4303	3424704	2599995	1058	0.939683	0.00634921	14	21074607	1.2e-12		EUR/14/20653557-22124728	14:21074607 A/G	rs12889267			4303	Impedance of leg (right)	Physiological Measures	Phenotype			5	UK Biobank	https://opengwas.io/
26923	4320	3424707	2599995	1058	0.939683	0.00634921	14	21074607	4.7e-12		EUR/14/20653557-22124728	14:21074607 A/G	rs12889267			4320	Hand grip strength (left)	Anthropometric Measures	Phenotype			5	UK Biobank	https://opengwas.io/
26923	4363	3424719	2599995	1058	0.939683	0.00634921	14	21074607	3.3e-10		EUR/14/20653557-22124728	14:21074607 A/G	rs12889267			4363	Forced vital capacity (FVC)	Physiological Measures	Phenotype			5	UK Biobank	https://opengwas.io/
26923	4758	3424817	2599995	1058	0.939683	0.00634921	14	21074607	1.24e-08		EUR/14/20653557-22124728	14:21074607 A/G	rs12889267			4758	Red blood cell (erythrocyte) count	Physiological Measures	Phenotype			5	UK Biobank	https://opengwas.io/
26923	4759	3424818	2599995	1058	0.939683	0.00634921	14	21074607	5.62e-09		EUR/14/20653557-22124728	14:21074607 A/G	rs12889267			4759	Haemoglobin concentration	Physiological Measures	Phenotype			5	UK Biobank	https://opengwas.io/
26923	4760	3424819	2599995	1058	0.939683	0.00634921	14	21074607	4.04e-11		EUR/14/20653557-22124728	14:21074607 A/G	rs12889267			4760	Haematocrit percentage	Physiological Measures	Phenotype			5	UK Biobank	https://opengwas.io/
26923	4764	3424821	2599995	1058	0.939683	0.00634921	14	21074607	1.64e-08		EUR/14/20653557-22124728	14:21074607 A/G	rs12889267			4764	Platelet crit	Physiological Measures	Phenotype			5	UK Biobank	https://opengwas.io/
26923	2784346	3424160	2599995	1058	0.939683	0.00634921	14	21074607	1.9e-55	cis	EUR/14/20653557-22124728	14:21074607 A/G	rs12889267	ZNF219	11151	2658685	ZNF219 Whole blood cg00577417 methQTL		Methylation	Whole blood		11	GoDMC	http://www.godmc.org.uk/
27363	4759	3455356	2645953	1063	1	0	14	33809575	5.67e-09		EUR/14/32903967-35390868	14:33809575 G/T	rs1958034			4759	Haemoglobin concentration	Physiological Measures	Phenotype			5	UK Biobank	https://opengwas.io/
27363	4760	3455358	2645953	1063	1	0	14	33809575	1.72e-09		EUR/14/32903967-35390868	14:33809575 G/T	rs1958034			4760	Haematocrit percentage	Physiological Measures	Phenotype			5	UK Biobank	https://opengwas.io/
27374	919	3453807	2647507	1063	1	0	14	34177063	9.54e-25		EUR/14/32903967-35390868	14:34177063 C/T	rs797343			919	Hematocrit	Physiological Measures	Phenotype			1	EBI GWAS Catalog	https://opengwas.io/
27374	2583	3454033	2647507	1063	1	0	14	34177063	2.4e-10		EUR/14/32903967-35390868	14:34177063 C/T	rs797343			2583	Red blood cell erythrocyte count (UKB data field 30010)	Physiological Measures	Phenotype			1	EBI GWAS Catalog	https://opengwas.io/
27374	4758	3455355	2647507	1063	1	0	14	34177063	3.69e-11		EUR/14/32903967-35390868	14:34177063 C/T	rs797343			4758	Red blood cell (erythrocyte) count	Physiological Measures	Phenotype			5	UK Biobank	https://opengwas.io/
27374	4759	3455357	2647507	1063	1	0	14	34177063	1.47e-12		EUR/14/32903967-35390868	14:34177063 C/T	rs797343			4759	Haemoglobin concentration	Physiological Measures	Phenotype			5	UK Biobank	https://opengwas.io/
27374	4760	3455359	2647507	1063	1	0	14	34177063	1.45e-12		EUR/14/32903967-35390868	14:34177063 C/T	rs797343			4760	Haematocrit percentage	Physiological Measures	Phenotype			5	UK Biobank	https://opengwas.io/
27422	919	3458575	2653090	1064	1	0	14	35630160	1.93e-20		EUR/14/35390868-39873373	14:35630160 C/T	rs113670117			919	Hematocrit	Physiological Measures	Phenotype			1	EBI GWAS Catalog	https://opengwas.io/
27422	924	3458582	2653090	1064	1	0	14	35630160	6.67e-11		EUR/14/35390868-39873373	14:35630160 C/T	rs113670117			924	Monocyte count	Physiological Measures	Phenotype			1	EBI GWAS Catalog	https://opengwas.io/
27422	926	3458586	2653090	1064	1	0	14	35630160	4.96e-18		EUR/14/35390868-39873373	14:35630160 C/T	rs113670117			926	Red blood cell count	Physiological Measures	Phenotype			1	EBI GWAS Catalog	https://opengwas.io/
27422	928	3458589	2653090	1064	1	0	14	35630160	3.52e-10		EUR/14/35390868-39873373	14:35630160 C/T	rs113670117			928	White blood cell count	Physiological Measures	Phenotype			1	EBI GWAS Catalog	https://opengwas.io/
27422	1624	3458977	2653090	1064	1	0	14	35630160	1.6e-11		EUR/14/35390868-39873373	14:35630160 C/T	rs113670117			1624	Serum alkaline phosphatase levels	Physiological Measures	Phenotype			1	EBI GWAS Catalog	https://opengwas.io/
27422	2583	3458789	2653090	1064	1	0	14	35630160	6.35e-15		EUR/14/35390868-39873373	14:35630160 C/T	rs113670117			2583	Red blood cell erythrocyte count (UKB data field 30010)	Physiological Measures	Phenotype			1	EBI GWAS Catalog	https://opengwas.io/
27422	2596	3458807	2653090	1064	1	0	14	35630160	1.43e-10		EUR/14/35390868-39873373	14:35630160 C/T	rs113670117			2596	Alkaline phosphatase levels (UKB data field 30610)	Physiological Measures	Phenotype			1	EBI GWAS Catalog	https://opengwas.io/
27422	4758	3460198	2653090	1064	1	0	14	35630160	4.87e-12		EUR/14/35390868-39873373	14:35630160 C/T	rs113670117			4758	Red blood cell (erythrocyte) count	Physiological Measures	Phenotype			5	UK Biobank	https://opengwas.io/
27422	4759	3460200	2653090	1064	1	0	14	35630160	3.82e-15		EUR/14/35390868-39873373	14:35630160 C/T	rs113670117			4759	Haemoglobin concentration	Physiological Measures	Phenotype			5	UK Biobank	https://opengwas.io/
27422	4760	3460201	2653090	1064	1	0	14	35630160	4.04e-14		EUR/14/35390868-39873373	14:35630160 C/T	rs113670117			4760	Haematocrit percentage	Physiological Measures	Phenotype			5	UK Biobank	https://opengwas.io/
27571	919	3469148	2709335	1069	0.902521	0.0117647	14	50456531	5.28e-10		EUR/14/48537145-51612492	14:50456531 C/T	rs12881869			919	Hematocrit	Physiological Measures	Phenotype			1	EBI GWAS Catalog	https://opengwas.io/
27571	923	3469154	2709335	1069	0.902521	0.0117647	14	50456531	9.85e-13		EUR/14/48537145-51612492	14:50456531 C/T	rs12881869			923	Mean corpuscular volume	Physiological Measures	Phenotype			1	EBI GWAS Catalog	https://opengwas.io/
27571	926	3469157	2709335	1069	0.902521	0.0117647	14	50456531	1.27e-19		EUR/14/48537145-51612492	14:50456531 C/T	rs12881869			926	Red blood cell count	Physiological Measures	Phenotype			1	EBI GWAS Catalog	https://opengwas.io/
27571	1642	3469577	2709335	1069	0.902521	0.0117647	14	50456531	6e-09		EUR/14/48537145-51612492	14:50456531 C/T	rs12881869			1642	Alanine aminotransferase levels	Physiological Measures	Phenotype			1	EBI GWAS Catalog	https://opengwas.io/
27571	1644	3469580	2709335	1069	0.902521	0.0117647	14	50456531	3.85e-09		EUR/14/48537145-51612492	14:50456531 C/T	rs12881869			1644	Heel bone mineral density T score	Physiological Measures	Phenotype			1	EBI GWAS Catalog	https://opengwas.io/
27571	1650	3469587	2709335	1069	0.902521	0.0117647	14	50456531	6.11e-32		EUR/14/48537145-51612492	14:50456531 C/T	rs12881869			1650	Serum albumin levels	Physiological Measures	Phenotype			1	EBI GWAS Catalog	https://opengwas.io/
27571	1652	3469589	2709335	1069	0.902521	0.0117647	14	50456531	3e-13		EUR/14/48537145-51612492	14:50456531 C/T	rs12881869			1652	Serum total protein level	Physiological Measures	Phenotype			1	EBI GWAS Catalog	https://opengwas.io/
27571	1985	3469716	2709335	1069	0.902521	0.0117647	14	50456531	1.2e-08		EUR/14/48537145-51612492	14:50456531 C/T	rs12881869			1985	Mean sphered cell volume	Physiological Measures	Phenotype			1	EBI GWAS Catalog	https://opengwas.io/
27571	1989	3469723	2709335	1069	0.902521	0.0117647	14	50456531	2.25e-09		EUR/14/48537145-51612492	14:50456531 C/T	rs12881869			1989	Heel bone mineral density	Physiological Measures	Phenotype			1	EBI GWAS Catalog	https://opengwas.io/
27571	2583	3469361	2709335	1069	0.902521	0.0117647	14	50456531	2.43e-16		EUR/14/48537145-51612492	14:50456531 C/T	rs12881869			2583	Red blood cell erythrocyte count (UKB data field 30010)	Physiological Measures	Phenotype			1	EBI GWAS Catalog	https://opengwas.io/
27571	2595	3469374	2709335	1069	0.902521	0.0117647	14	50456531	1.29e-29		EUR/14/48537145-51612492	14:50456531 C/T	rs12881869			2595	Albumin levels (UKB data field 30600)	Physiological Measures	Phenotype			1	EBI GWAS Catalog	https://opengwas.io/
27571	3090	3470283	2709335	1069	0.902521	0.0117647	14	50456531	5.7e-10		EUR/14/48537145-51612492	14:50456531 C/T	rs12881869			3090	Arm fat percentage (right)	Anthropometric Measures	Phenotype			5	UK Biobank	https://opengwas.io/
27571	3424	3470395	2709335	1069	0.902521	0.0117647	14	50456531	1.19e-08		EUR/14/48537145-51612492	14:50456531 C/T	rs12881869			3424	Trunk fat percentage	Anthropometric Measures	Phenotype			5	UK Biobank	https://opengwas.io/
27571	3448	3470403	2709335	1069	0.902521	0.0117647	14	50456531	2.1e-12		EUR/14/48537145-51612492	14:50456531 C/T	rs12881869			3448	Arm predicted mass (right)	Anthropometric Measures	Phenotype			5	UK Biobank	https://opengwas.io/
27571	3464	3470409	2709335	1069	0.902521	0.0117647	14	50456531	1.26e-13		EUR/14/48537145-51612492	14:50456531 C/T	rs12881869			3464	Sitting height	Anthropometric Measures	Phenotype			5	UK Biobank	https://opengwas.io/
27571	3516	3470428	2709335	1069	0.902521	0.0117647	14	50456531	1.9e-10		EUR/14/48537145-51612492	14:50456531 C/T	rs12881869			3516	Trunk fat-free mass	Anthropometric Measures	Phenotype			5	UK Biobank	https://opengwas.io/
27571	3693	3470481	2709335	1069	0.902521	0.0117647	14	50456531	1.4e-26		EUR/14/48537145-51612492	14:50456531 C/T	rs12881869			3693	Impedance of arm (left)	Physiological Measures	Phenotype			5	UK Biobank	https://opengwas.io/
27571	3709	3470492	2709335	1069	0.902521	0.0117647	14	50456531	1.2e-12		EUR/14/48537145-51612492	14:50456531 C/T	rs12881869			3709	Arm fat-free mass (right)	Anthropometric Measures	Phenotype			5	UK Biobank	https://opengwas.io/
27571	3743	3470499	2709335	1069	0.902521	0.0117647	14	50456531	4.2e-10		EUR/14/48537145-51612492	14:50456531 C/T	rs12881869			3743	Impedance of whole body	Physiological Measures	Phenotype			5	UK Biobank	https://opengwas.io/
27571	3744	3470500	2709335	1069	0.902521	0.0117647	14	50456531	4.8e-10		EUR/14/48537145-51612492	14:50456531 C/T	rs12881869			3744	Arm fat-free mass (left)	Anthropometric Measures	Phenotype			5	UK Biobank	https://opengwas.io/
27571	3775	3470515	2709335	1069	0.902521	0.0117647	14	50456531	7.3e-11		EUR/14/48537145-51612492	14:50456531 C/T	rs12881869			3775	Arm fat percentage (left)	Anthropometric Measures	Phenotype			5	UK Biobank	https://opengwas.io/
27571	4353	3470676	2709335	1069	0.902521	0.0117647	14	50456531	9.3e-31		EUR/14/48537145-51612492	14:50456531 C/T	rs12881869			4353	Impedance of arm (right)	Physiological Measures	Phenotype			5	UK Biobank	https://opengwas.io/
27571	4472	3470704	2709335	1069	0.902521	0.0117647	14	50456531	3e-10		EUR/14/48537145-51612492	14:50456531 C/T	rs12881869			4472	Arm predicted mass (left)	Anthropometric Measures	Phenotype			5	UK Biobank	https://opengwas.io/
27571	4532	3470723	2709335	1069	0.902521	0.0117647	14	50456531	5.8e-11		EUR/14/48537145-51612492	14:50456531 C/T	rs12881869			4532	Trunk predicted mass	Anthropometric Measures	Phenotype			5	UK Biobank	https://opengwas.io/
27571	4758	3470797	2709335	1069	0.902521	0.0117647	14	50456531	4.36e-14		EUR/14/48537145-51612492	14:50456531 C/T	rs12881869			4758	Red blood cell (erythrocyte) count	Physiological Measures	Phenotype			5	UK Biobank	https://opengwas.io/
27571	4759	3470798	2709335	1069	0.902521	0.0117647	14	50456531	2.1e-10		EUR/14/48537145-51612492	14:50456531 C/T	rs12881869			4759	Haemoglobin concentration	Physiological Measures	Phenotype			5	UK Biobank	https://opengwas.io/
27571	33726	3465280	2709335	1069	0.902521	0.0117647	14	50456531	2.63e-09	cis	EUR/14/48537145-51612492	14:50456531 C/T	rs12881869	MAP4K5	298	33000	MAP4K5 Brain (Meta) eQTL		Gene Expression	Brain (Meta)		3	Brain eMeta	https://www.nature.com/articles/s41467-018-04558-1
27571	994736	3466652	2709335	1069	0.902521	0.0117647	14	50456531	3.16e-10	cis	EUR/14/48537145-51612492	14:50456531 C/T	rs12881869	MAP4K5	298	961375	MAP4K5 Artery Tibial sQTL chr14:50482416:50482652		Splice Variant	Artery Tibial		9	GTEx Atlas	https://www.gtexportal.org/home/downloads/adult-gtex/overview
28084	937	3490680	2761660	1076	0.757353	0.139706	14	65040936	3.3e-15		EUR/14/63870820-65238401	14:65040936 C/T	rs45563031			937	Plateletcrit	Physiological Measures	Phenotype			1	EBI GWAS Catalog	https://opengwas.io/
28084	1639	3490832	2761660	1076	0.757353	0.139706	14	65040936	4.41e-09		EUR/14/63870820-65238401	14:65040936 C/T	rs45563031			1639	Bilirubin levels	Physiological Measures	Phenotype			1	EBI GWAS Catalog	https://opengwas.io/
28084	2479	3491068	2761660	1076	0.757353	0.139706	14	65040936	1.83e-09		EUR/14/63870820-65238401	14:65040936 C/T	rs45563031			2479	Total bilirubin levels (UKB data field 30840)	Physiological Measures	Phenotype			1	EBI GWAS Catalog	https://opengwas.io/
28084	2585	3491101	2761660	1076	0.757353	0.139706	14	65040936	8.44e-48		EUR/14/63870820-65238401	14:65040936 C/T	rs45563031			2585	Mean corpuscular volume (UKB data field 30040)	Physiological Measures	Phenotype			1	EBI GWAS Catalog	https://opengwas.io/
28084	4759	3491451	2761660	1076	0.757353	0.139706	14	65040936	4.32e-12		EUR/14/63870820-65238401	14:65040936 C/T	rs45563031			4759	Haemoglobin concentration	Physiological Measures	Phenotype			5	UK Biobank	https://opengwas.io/
28084	4764	3491467	2761660	1076	0.757353	0.139706	14	65040936	3.97e-12		EUR/14/63870820-65238401	14:65040936 C/T	rs45563031			4764	Platelet crit	Physiological Measures	Phenotype			5	UK Biobank	https://opengwas.io/
28084	433431	3491926	2761660	1076	0.757353	0.139706	14	65040936	7.81e-16	cis	EUR/14/63870820-65238401	14:65040936 C/T	rs45563031	FNTB	30642	417096	FNTB Ooesophagus Mucosa eQTL		Gene Expression	Esophagus Mucosa		9	GTEx Atlas	https://www.gtexportal.org/home/downloads/adult-gtex/overview
28084	631783	3492137	2761660	1076	0.757353	0.139706	14	65040936	2.82e-16	cis	EUR/14/63870820-65238401	14:65040936 C/T	rs45563031	FNTB	30642	610931	FNTB Skin Not Sun Exposed Suprapubic eQTL		Gene Expression	Skin Not Sun Exposed Suprapubic		9	GTEx Atlas	https://www.gtexportal.org/home/downloads/adult-gtex/overview
28084	650127	3492160	2761660	1076	0.757353	0.139706	14	65040936	7.36e-26	cis	EUR/14/63870820-65238401	14:65040936 C/T	rs45563031	FNTB	30642	628938	FNTB Skin Sun Exposed Lower leg eQTL		Gene Expression	Skin Sun Exposed Lower leg		9	GTEx Atlas	https://www.gtexportal.org/home/downloads/adult-gtex/overview
28084	1713972	3493201	2761660	1076	0.757353	0.139706	14	65040936	9.58e-09	cis	EUR/14/63870820-65238401	14:65040936 C/T	rs45563031	FNTB	30642	1647917	FNTB Ooesophagus Mucosa sQTL chr14:65015716:65027453		Splice Variant	Esophagus Mucosa		9	GTEx Atlas	https://www.gtexportal.org/home/downloads/adult-gtex/overview
28117	96	3490528	2758875	1076	0.450269	0.307796	14	64243699	2.55e-31		EUR/14/63870820-65238401	14:64243699 A/G	rs1256059			96	Atrial fibrillation	Disease Of Circulatory System	Phenotype			1	EBI GWAS Catalog	https://opengwas.io/
28117	919	3490634	2758875	1076	0.450269	0.307796	14	64243699	9.59e-42		EUR/14/63870820-65238401	14:64243699 A/G	rs1256059			919	Hematocrit	Physiological Measures	Phenotype			1	EBI GWAS Catalog	https://opengwas.io/
28117	926	3490647	2758875	1076	0.450269	0.307796	14	64243699	6.34e-28		EUR/14/63870820-65238401	14:64243699 A/G	rs1256059			926	Red blood cell count	Physiological Measures	Phenotype			1	EBI GWAS Catalog	https://opengwas.io/
28117	1644	3490852	2758875	1076	0.450269	0.307796	14	64243699	1.86e-09		EUR/14/63870820-65238401	14:64243699 A/G	rs1256059			1644	Heel bone mineral density T score	Physiological Measures	Phenotype			1	EBI GWAS Catalog	https://opengwas.io/
28117	1645	3490855	2758875	1076	0.450269	0.307796	14	64243699	4.4e-09		EUR/14/63870820-65238401	14:64243699 A/G	rs1256059			1645	Direct bilirubin levels	Physiological Measures	Phenotype			1	EBI GWAS Catalog	https://opengwas.io/
28117	2583	3491096	2758875	1076	0.450269	0.307796	14	64243699	8.67e-24		EUR/14/63870820-65238401	14:64243699 A/G	rs1256059			2583	Red blood cell erythrocyte count (UKB data field 30010)	Physiological Measures	Phenotype			1	EBI GWAS Catalog	https://opengwas.io/
28117	3414	3491244	2758875	1076	0.450269	0.307796	14	64243699	1.5e-10		EUR/14/63870820-65238401	14:64243699 A/G	rs1256059			3414	Diagnoses - secondary ICD10: I51.7 Cardiomegaly	Disease Of Circulatory System	Phenotype			5	UK Biobank	https://opengwas.io/
28117	3882	3491319	2758875	1076	0.450269	0.307796	14	64243699	1.3e-08		EUR/14/63870820-65238401	14:64243699 A/G	rs1256059			3882	Getting up in morning	Behavioural Measures	Phenotype			5	UK Biobank	https://opengwas.io/
28117	4758	3491448	2758875	1076	0.450269	0.307796	14	64243699	2.01e-21		EUR/14/63870820-65238401	14:64243699 A/G	rs1256059			4758	Red blood cell (erythrocyte) count	Physiological Measures	Phenotype			5	UK Biobank	https://opengwas.io/
28117	4759	3491450	2758875	1076	0.450269	0.307796	14	64243699	6.29e-20		EUR/14/63870820-65238401	14:64243699 A/G	rs1256059			4759	Haemoglobin concentration	Physiological Measures	Phenotype			5	UK Biobank	https://opengwas.io/
28117	4760	3491452	2758875	1076	0.450269	0.307796	14	64243699	9.94e-23		EUR/14/63870820-65238401	14:64243699 A/G	rs1256059			4760	Haematocrit percentage	Physiological Measures	Phenotype			5	UK Biobank	https://opengwas.io/
28117	4764	3491466	2758875	1076	0.450269	0.307796	14	64243699	7.32e-09		EUR/14/63870820-65238401	14:64243699 A/G	rs1256059			4764	Platelet crit	Physiological Measures	Phenotype			5	UK Biobank	https://opengwas.io/
28117	9826	3491559	2758875	1076	0.450269	0.307796	14	64243699	6.39e-17	cis	EUR/14/63870820-65238401	14:64243699 A/G	rs1256059	ESR2	7527	9823	ESR2 Brain (Meta) eQTL		Gene Expression	Brain (Meta)		2	Brain Meta	https://yanglab.westlake.edu.cn/data/brainmeta
28117	371517	3491864	2758875	1076	0.450269	0.307796	14	64243699	2.95e-08	cis	EUR/14/63870820-65238401	14:64243699 A/G	rs1256059	ESR2	7527	356528	ESR2 Cells EBV transformed lymphocytes eQTL		Gene Expression	Cells EBV transformed lymphocytes		9	GTEx Atlas	https://www.gtexportal.org/home/downloads/adult-gtex/overview
28117	465286	3491960	2758875	1076	0.450269	0.307796	14	64243699	1.23e-12	cis	EUR/14/63870820-65238401	14:64243699 A/G	rs1256059	ESR2	7527	448369	ESR2 Heart Atrial Appendage eQTL		Gene Expression	Heart Atrial Appendage		9	GTEx Atlas	https://www.gtexportal.org/home/downloads/adult-gtex/overview
28117	478679	3491968	2758875	1076	0.450269	0.307796	14	64243699	4.38e-15	cis	EUR/14/63870820-65238401	14:64243699 A/G	rs1256059	SYNE2	685	461479	SYNE2 Heart Left Ventricle eQTL		Gene Expression	Heart Left Ventricle		9	GTEx Atlas	https://www.gtexportal.org/home/downloads/adult-gtex/overview
28117	513668	3492005	2758875	1076	0.450269	0.307796	14	64243699	8.79e-09	cis	EUR/14/63870820-65238401	14:64243699 A/G	rs1256059	ESR2	7527	495494	ESR2 Lung eQTL		Gene Expression	Lung		9	GTEx Atlas	https://www.gtexportal.org/home/downloads/adult-gtex/overview
28117	631770	3492134	2758875	1076	0.450269	0.307796	14	64243699	3.45e-26	cis	EUR/14/63870820-65238401	14:64243699 A/G	rs1256059	ESR2	7527	610919	ESR2 Skin Not Sun Exposed Suprapubic eQTL		Gene Expression	Skin Not Sun Exposed Suprapubic		9	GTEx Atlas	https://www.gtexportal.org/home/downloads/adult-gtex/overview
28117	650111	3492155	2758875	1076	0.450269	0.307796	14	64243699	1.18e-41	cis	EUR/14/63870820-65238401	14:64243699 A/G	rs1256059	ESR2	7527	628922	ESR2 Skin Sun Exposed Lower leg eQTL		Gene Expression	Skin Sun Exposed Lower leg		9	GTEx Atlas	https://www.gtexportal.org/home/downloads/adult-gtex/overview
28117	734954	3492234	2758875	1076	0.450269	0.307796	14	64243699	3.4e-09	cis	EUR/14/63870820-65238401	14:64243699 A/G	rs1256059	ESR2	7527	711725	ESR2 Thyroid eQTL		Gene Expression	Thyroid		9	GTEx Atlas	https://www.gtexportal.org/home/downloads/adult-gtex/overview
28117	771443	3492266	2758875	1076	0.450269	0.307796	14	64243699	2.77e-15	cis	EUR/14/63870820-65238401	14:64243699 A/G	rs1256059	ESR2	7527	747048	ESR2 Whole Blood eQTL		Gene Expression	Whole Blood		9	GTEx Atlas	https://www.gtexportal.org/home/downloads/adult-gtex/overview
28117	805146	3492282	2758875	1076	0.450269	0.307796	14	64243699	2.8e-10	cis	EUR/14/63870820-65238401	14:64243699 A/G	rs1256059	SYNE2	685	779703	SYNE2 Adipose Subcutaneous sQTL chr14:64220637:64221534		Splice Variant	Adipose Subcutaneous		9	GTEx Atlas	https://www.gtexportal.org/home/downloads/adult-gtex/overview
28117	881593	3492363	2758875	1076	0.450269	0.307796	14	64243699	1.02e-09	cis	EUR/14/63870820-65238401	14:64243699 A/G	rs1256059	ESR2	7527	853008	ESR2 Adrenal Gland sQTL chr14:64227614:64234970		Splice Variant	Adrenal Gland		9	GTEx Atlas	https://www.gtexportal.org/home/downloads/adult-gtex/overview
28117	994972	3492479	2758875	1076	0.450269	0.307796	14	64243699	8.51e-09	cis	EUR/14/63870820-65238401	14:64243699 A/G	rs1256059	SYNE2	685	961605	SYNE2 Artery Tibial sQTL chr14:64220637:64221534		Splice Variant	Artery Tibial		9	GTEx Atlas	https://www.gtexportal.org/home/downloads/adult-gtex/overview
28117	1883388	3493329	2758875	1076	0.450269	0.307796	14	64243699	3.25e-08	cis	EUR/14/63870820-65238401	14:64243699 A/G	rs1256059	SYNE2	685	1809396	SYNE2 Lung sQTL chr14:64220637:64221534		Splice Variant	Lung		9	GTEx Atlas	https://www.gtexportal.org/home/downloads/adult-gtex/overview
28117	1957672	3493405	2758875	1076	0.450269	0.307796	14	64243699	1.62e-12	cis	EUR/14/63870820-65238401	14:64243699 A/G	rs1256059	SYNE2	685	1879538	SYNE2 Muscle Skeletal sQTL chr14:64220637:64221534		Splice Variant	Muscle Skeletal		9	GTEx Atlas	https://www.gtexportal.org/home/downloads/adult-gtex/overview
28117	1957673	3493406	2758875	1076	0.450269	0.307796	14	64243699	3.91e-08	cis	EUR/14/63870820-65238401	14:64243699 A/G	rs1256059	SYNE2	685	1879539	SYNE2 Muscle Skeletal sQTL chr14:64220637:64221576		Splice Variant	Muscle Skeletal		9	GTEx Atlas	https://www.gtexportal.org/home/downloads/adult-gtex/overview
28117	2409472	3493839	2758875	1076	0.450269	0.307796	14	64243699	3.89e-08	cis	EUR/14/63870820-65238401	14:64243699 A/G	rs1256059	SYNE2	685	2307580	SYNE2 Testis sQTL chr14:64220637:64221534		Splice Variant	Testis		9	GTEx Atlas	https://www.gtexportal.org/home/downloads/adult-gtex/overview
28117	2502363	3493963	2758875	1076	0.450269	0.307796	14	64243699	8.35e-10	cis	EUR/14/63870820-65238401	14:64243699 A/G	rs1256059	SYNE2	685	2396451	SYNE2 Thyroid sQTL chr14:64220637:64221534		Splice Variant	Thyroid		9	GTEx Atlas	https://www.gtexportal.org/home/downloads/adult-gtex/overview
28117	2646446	3494146	2758875	1076	0.450269	0.307796	14	64243699	8.15e-133	cis	EUR/14/63870820-65238401	14:64243699 A/G	rs1256059	SYNE2	685	2520395	SYNE2 Blood eQTL		Gene Expression	Blood		12	eQTLGen	https://www.eqtlgen.org/
28117	2646447	3494157	2758875	1076	0.450269	0.307796	14	64243699	7.09e-109	cis	EUR/14/63870820-65238401	14:64243699 A/G	rs1256059	ESR2	7527	2520396	ESR2 Blood eQTL		Gene Expression	Blood		12	eQTLGen	https://www.eqtlgen.org/
28117	2786114	3494214	2758875	1076	0.450269	0.307796	14	64243699	2.34e-158	cis	EUR/14/63870820-65238401	14:64243699 A/G	rs1256059	ESR2	7527	2660453	ESR2 Whole blood cg18371424 methQTL		Methylation	Whole blood		11	GoDMC	http://www.godmc.org.uk/
28117	2786127	3494303	2758875	1076	0.450269	0.307796	14	64243699	2.13e-12	cis	EUR/14/63870820-65238401	14:64243699 A/G	rs1256059	ESR2	7527	2660466	ESR2 Whole blood cg18852633 methQTL		Methylation	Whole blood		11	GoDMC	http://www.godmc.org.uk/
28117	2786128	3494192	2758875	1076	0.450269	0.307796	14	64243699	8e-240	cis	EUR/14/63870820-65238401	14:64243699 A/G	rs1256059	ESR2	7527	2660467	ESR2 Whole blood cg09993711 methQTL		Methylation	Whole blood		11	GoDMC	http://www.godmc.org.uk/
28117	2786130	3494226	2758875	1076	0.450269	0.307796	14	64243699	1.29e-150	cis	EUR/14/63870820-65238401	14:64243699 A/G	rs1256059	ESR2	7527	2660469	ESR2 Whole blood cg20019356 methQTL		Methylation	Whole blood		11	GoDMC	http://www.godmc.org.uk/
28223	919	3497058	2774896	1078	0.60582	0.153439	14	68796882	1.65e-11		EUR/14/67604927-69347807	14:68796882 T/C	rs1465788			919	Hematocrit	Physiological Measures	Phenotype			1	EBI GWAS Catalog	https://opengwas.io/
28223	935	3497081	2774896	1078	0.60582	0.153439	14	68796882	4.87e-13		EUR/14/67604927-69347807	14:68796882 T/C	rs1465788			935	Mean spheric corpuscular volume	Physiological Measures	Phenotype			1	EBI GWAS Catalog	https://opengwas.io/
28223	937	3497084	2774896	1078	0.60582	0.153439	14	68796882	2.53e-09		EUR/14/67604927-69347807	14:68796882 T/C	rs1465788			937	Plateletcrit	Physiological Measures	Phenotype			1	EBI GWAS Catalog	https://opengwas.io/
28223	1304	3497164	2774896	1078	0.60582	0.153439	14	68796882	6.83e-15		EUR/14/67604927-69347807	14:68796882 T/C	rs1465788			1304	Type 1 diabetes	Metabolic Disease	Phenotype			1	EBI GWAS Catalog	https://opengwas.io/
28223	1485	3499941	2774896	1078	0.60582	0.153439	14	68796882	2.23e-09		EUR/14/67604927-69347807	14:68796882 T/C	rs1465788			1485	HDL cholesterol	Physiological Measures	Phenotype			1	EBI GWAS Catalog	https://opengwas.io/
28223	1629	3497232	2774896	1078	0.60582	0.153439	14	68796882	2.9e-14		EUR/14/67604927-69347807	14:68796882 T/C	rs1465788			1629	Apolipoprotein A1 levels	Physiological Measures	Phenotype			1	EBI GWAS Catalog	https://opengwas.io/
28223	1630	3497235	2774896	1078	0.60582	0.153439	14	68796882	3.53e-14		EUR/14/67604927-69347807	14:68796882 T/C	rs1465788			1630	HDL cholesterol levels	Physiological Measures	Phenotype			1	EBI GWAS Catalog	https://opengwas.io/
28223	1987	3497341	2774896	1078	0.60582	0.153439	14	68796882	3.9e-12		EUR/14/67604927-69347807	14:68796882 T/C	rs1465788			1987	Platelet count	Physiological Measures	Phenotype			1	EBI GWAS Catalog	https://opengwas.io/
28223	2198	3497462	2774896	1078	0.60582	0.153439	14	68796882	2.9e-08		EUR/14/67604927-69347807	14:68796882 T/C	rs1465788			2198	Phospholipids to total lipids ratio in small HDL	Physiological Measures	Phenotype			1	EBI GWAS Catalog	https://opengwas.io/
28223	2237	3497486	2774896	1078	0.60582	0.153439	14	68796882	4.2e-08		EUR/14/67604927-69347807	14:68796882 T/C	rs1465788			2237	Tyrosine levels	Physiological Measures	Phenotype			1	EBI GWAS Catalog	https://opengwas.io/
28223	2583	3497606	2774896	1078	0.60582	0.153439	14	68796882	6.19e-15		EUR/14/67604927-69347807	14:68796882 T/C	rs1465788			2583	Red blood cell erythrocyte count (UKB data field 30010)	Physiological Measures	Phenotype			1	EBI GWAS Catalog	https://opengwas.io/
28223	2586	3497611	2774896	1078	0.60582	0.153439	14	68796882	1.19e-11		EUR/14/67604927-69347807	14:68796882 T/C	rs1465788			2586	Platelet count (UKB data field 30080)	Physiological Measures	Phenotype			1	EBI GWAS Catalog	https://opengwas.io/
28223	2591	3497623	2774896	1078	0.60582	0.153439	14	68796882	5.68e-10		EUR/14/67604927-69347807	14:68796882 T/C	rs1465788			2591	Eosinophill count (UKB data field 30150)	Physiological Measures	Phenotype			1	EBI GWAS Catalog	https://opengwas.io/
28223	2598	3497630	2774896	1078	0.60582	0.153439	14	68796882	2.67e-13		EUR/14/67604927-69347807	14:68796882 T/C	rs1465788			2598	Apolipoprotein A levels (UKB data field 30630)	Physiological Measures	Phenotype			1	EBI GWAS Catalog	https://opengwas.io/
28223	2612	3497645	2774896	1078	0.60582	0.153439	14	68796882	5.99e-13		EUR/14/67604927-69347807	14:68796882 T/C	rs1465788			2612	High density lipoprotein cholesterol levels (UKB data field 30760)	Physiological Measures	Phenotype			1	EBI GWAS Catalog	https://opengwas.io/
28223	4758	3498160	2774896	1078	0.60582	0.153439	14	68796882	9.11e-11		EUR/14/67604927-69347807	14:68796882 T/C	rs1465788			4758	Red blood cell (erythrocyte) count	Physiological Measures	Phenotype			5	UK Biobank	https://opengwas.io/
28223	4759	3498161	2774896	1078	0.60582	0.153439	14	68796882	3.21e-09		EUR/14/67604927-69347807	14:68796882 T/C	rs1465788			4759	Haemoglobin concentration	Physiological Measures	Phenotype			5	UK Biobank	https://opengwas.io/
28223	4763	3498164	2774896	1078	0.60582	0.153439	14	68796882	3.28e-08		EUR/14/67604927-69347807	14:68796882 T/C	rs1465788			4763	Red blood cell (erythrocyte) distribution width	Physiological Measures	Phenotype			5	UK Biobank	https://opengwas.io/
28223	2786377	3499871	2774896	1078	0.60582	0.153439	14	68796882	9.43e-192	cis	EUR/14/67604927-69347807	14:68796882 T/C	rs1465788	ZFP36L1	15100	2660716	ZFP36L1 Whole blood cg01017463 methQTL		Methylation	Whole blood		11	GoDMC	http://www.godmc.org.uk/
28223	2786378	3499912	2774896	1078	0.60582	0.153439	14	68796882	1.58e-75	cis	EUR/14/67604927-69347807	14:68796882 T/C	rs1465788	ZFP36L1	15100	2660717	ZFP36L1 Whole blood cg21091247 methQTL		Methylation	Whole blood		11	GoDMC	http://www.godmc.org.uk/
28223	2786385	3499856	2774896	1078	0.60582	0.153439	14	68796882	0	cis	EUR/14/67604927-69347807	14:68796882 T/C	rs1465788	ENSG00000289626	41753	2660724	ENSG00000289626 Whole blood cg20016914 methQTL		Methylation	Whole blood		11	GoDMC	http://www.godmc.org.uk/
28223	2786386	3499818	2774896	1078	0.60582	0.153439	14	68796882	0	cis	EUR/14/67604927-69347807	14:68796882 T/C	rs1465788	ENSG00000289626	41753	2660725	ENSG00000289626 Whole blood cg04906816 methQTL		Methylation	Whole blood		11	GoDMC	http://www.godmc.org.uk/
28223	2786387	3499833	2774896	1078	0.60582	0.153439	14	68796882	0	cis	EUR/14/67604927-69347807	14:68796882 T/C	rs1465788	ZFP36L1	15100	2660726	ZFP36L1 Whole blood cg10395868 methQTL		Methylation	Whole blood		11	GoDMC	http://www.godmc.org.uk/
28223	2786388	3499806	2774896	1078	0.60582	0.153439	14	68796882	1.56e-199	cis	EUR/14/67604927-69347807	14:68796882 T/C	rs1465788	ZFP36L1	15100	2660727	ZFP36L1 Whole blood cg00320765 methQTL		Methylation	Whole blood		11	GoDMC	http://www.godmc.org.uk/
28525	923	3511614	2792744	1080	0.65812	0.22792	14	73751866	2.64e-23		EUR/14/72421356-74348536	14:73751866 C/T	rs544453779			923	Mean corpuscular volume	Physiological Measures	Phenotype			1	EBI GWAS Catalog	https://opengwas.io/
28525	928	3511622	2792744	1080	0.65812	0.22792	14	73751866	3.34e-08		EUR/14/72421356-74348536	14:73751866 C/T	rs544453779			928	White blood cell count	Physiological Measures	Phenotype			1	EBI GWAS Catalog	https://opengwas.io/
28525	932	3511627	2792744	1080	0.65812	0.22792	14	73751866	1.8e-70		EUR/14/72421356-74348536	14:73751866 C/T	rs544453779			932	High light scatter reticulocyte percentage of red cells	Physiological Measures	Phenotype			1	EBI GWAS Catalog	https://opengwas.io/
28525	935	3511632	2792744	1080	0.65812	0.22792	14	73751866	3.35e-09		EUR/14/72421356-74348536	14:73751866 C/T	rs544453779			935	Mean spheric corpuscular volume	Physiological Measures	Phenotype			1	EBI GWAS Catalog	https://opengwas.io/
28525	938	3511635	2792744	1080	0.65812	0.22792	14	73751866	1e-67		EUR/14/72421356-74348536	14:73751866 C/T	rs544453779			938	Reticulocyte fraction of red cells	Physiological Measures	Phenotype			1	EBI GWAS Catalog	https://opengwas.io/
28525	1637	3511960	2792744	1080	0.65812	0.22792	14	73751866	2.2e-24		EUR/14/72421356-74348536	14:73751866 C/T	rs544453779			1637	Immature fraction of reticulocytes	Physiological Measures	Phenotype			1	EBI GWAS Catalog	https://opengwas.io/
28525	1638	3511961	2792744	1080	0.65812	0.22792	14	73751866	1.73e-46		EUR/14/72421356-74348536	14:73751866 C/T	rs544453779			1638	Reticulocyte count	Physiological Measures	Phenotype			1	EBI GWAS Catalog	https://opengwas.io/
28525	1981	3512039	2792744	1080	0.65812	0.22792	14	73751866	2.02e-54		EUR/14/72421356-74348536	14:73751866 C/T	rs544453779			1981	High light scatter reticulocyte count	Physiological Measures	Phenotype			1	EBI GWAS Catalog	https://opengwas.io/
28525	1984	3512047	2792744	1080	0.65812	0.22792	14	73751866	1e-12		EUR/14/72421356-74348536	14:73751866 C/T	rs544453779			1984	Mean platelet volume	Physiological Measures	Phenotype			1	EBI GWAS Catalog	https://opengwas.io/
28525	1988	3512053	2792744	1080	0.65812	0.22792	14	73751866	5.3e-12		EUR/14/72421356-74348536	14:73751866 C/T	rs544453779			1988	Platelet distribution width	Physiological Measures	Phenotype			1	EBI GWAS Catalog	https://opengwas.io/
28525	2585	3511786	2792744	1080	0.65812	0.22792	14	73751866	6.29e-14		EUR/14/72421356-74348536	14:73751866 C/T	rs544453779			2585	Mean corpuscular volume (UKB data field 30040)	Physiological Measures	Phenotype			1	EBI GWAS Catalog	https://opengwas.io/
28525	2587	3511792	2792744	1080	0.65812	0.22792	14	73751866	1.62e-09		EUR/14/72421356-74348536	14:73751866 C/T	rs544453779			2587	Mean platelet thrombocyte volume (UKB data field 30100)	Physiological Measures	Phenotype			1	EBI GWAS Catalog	https://opengwas.io/
28525	4759	3512973	2792744	1080	0.65812	0.22792	14	73751866	3.49e-11		EUR/14/72421356-74348536	14:73751866 C/T	rs544453779			4759	Haemoglobin concentration	Physiological Measures	Phenotype			5	UK Biobank	https://opengwas.io/
28525	4765	3512982	2792744	1080	0.65812	0.22792	14	73751866	6.74e-09		EUR/14/72421356-74348536	14:73751866 C/T	rs544453779			4765	Mean platelet (thrombocyte) volume	Physiological Measures	Phenotype			5	UK Biobank	https://opengwas.io/
28525	4776	3512991	2792744	1080	0.65812	0.22792	14	73751866	1.78e-38		EUR/14/72421356-74348536	14:73751866 C/T	rs544453779			4776	Reticulocyte percentage	Physiological Measures	Phenotype			5	UK Biobank	https://opengwas.io/
28525	4777	3512994	2792744	1080	0.65812	0.22792	14	73751866	3.24e-17		EUR/14/72421356-74348536	14:73751866 C/T	rs544453779			4777	Immature reticulocyte fraction	Physiological Measures	Phenotype			5	UK Biobank	https://opengwas.io/
28525	4778	3512995	2792744	1080	0.65812	0.22792	14	73751866	2.45e-39		EUR/14/72421356-74348536	14:73751866 C/T	rs544453779			4778	High light scatter reticulocyte percentage	Physiological Measures	Phenotype			5	UK Biobank	https://opengwas.io/
28525	2834810	6086216	2792744	1080	0.65812	0.22792	14	73751866	1.56e-25	cis	EUR/14/72421356-74348536	14:73751866 C/T	rs544453779	PNMA1	13453	2710845	PNMA1 Plasma pQTL		Protein	Plasma		4	UK Biobank Proteomics	https://doi.org/10.1038/s41586-023-06592-6
28593	919	3518870	2800463	1081	0.761099	0.0729387	14	76158204	5.3e-10		EUR/14/74348536-76761476	14:76158204 T/G	rs8020977			919	Hematocrit	Physiological Measures	Phenotype			1	EBI GWAS Catalog	https://opengwas.io/
28593	2583	3519053	2800463	1081	0.761099	0.0729387	14	76158204	1.88e-08		EUR/14/74348536-76761476	14:76158204 T/G	rs8020977			2583	Red blood cell erythrocyte count (UKB data field 30010)	Physiological Measures	Phenotype			1	EBI GWAS Catalog	https://opengwas.io/
28593	4759	3520566	2800463	1081	0.761099	0.0729387	14	76158204	2.71e-12		EUR/14/74348536-76761476	14:76158204 T/G	rs8020977			4759	Haemoglobin concentration	Physiological Measures	Phenotype			5	UK Biobank	https://opengwas.io/
28593	4760	3520567	2800463	1081	0.761099	0.0729387	14	76158204	1.24e-09		EUR/14/74348536-76761476	14:76158204 T/G	rs8020977			4760	Haematocrit percentage	Physiological Measures	Phenotype			5	UK Biobank	https://opengwas.io/
28593	68452	3513154	2800463	1081	0.761099	0.0729387	14	76158204	1.18e-14	cis	EUR/14/74348536-76761476	14:76158204 T/G	rs8020977	GPATCH2L	1751	60441	GPATCH2L Adipose Subcutaneous eQTL		Gene Expression	Adipose Subcutaneous		9	GTEx Atlas	https://www.gtexportal.org/home/downloads/adult-gtex/overview
28593	85022	3513197	2800463	1081	0.761099	0.0729387	14	76158204	1.07e-13	cis	EUR/14/74348536-76761476	14:76158204 T/G	rs8020977	ESRRB	4715	76720	ESRRB Adipose Visceral Omentum eQTL		Gene Expression	Adipose Visceral Omentum		9	GTEx Atlas	https://www.gtexportal.org/home/downloads/adult-gtex/overview
28593	99097	3513220	2800463	1081	0.761099	0.0729387	14	76158204	6.86e-11	cis	EUR/14/74348536-76761476	14:76158204 T/G	rs8020977	GPATCH2L	1751	90491	GPATCH2L Adrenal Gland eQTL		Gene Expression	Adrenal Gland		9	GTEx Atlas	https://www.gtexportal.org/home/downloads/adult-gtex/overview
28593	227771	3513451	2800463	1081	0.761099	0.0729387	14	76158204	3.09e-10	cis	EUR/14/74348536-76761476	14:76158204 T/G	rs8020977	GPATCH2L	1751	216222	GPATCH2L Brain Cortex eQTL		Gene Expression	Brain Cortex		9	GTEx Atlas	https://www.gtexportal.org/home/downloads/adult-gtex/overview
28593	402121	3513733	2800463	1081	0.761099	0.0729387	14	76158204	5.81e-20	cis	EUR/14/74348536-76761476	14:76158204 T/G	rs8020977	GPATCH2L	1751	386412	GPATCH2L Colon Transverse eQTL		Gene Expression	Colon Transverse		9	GTEx Atlas	https://www.gtexportal.org/home/downloads/adult-gtex/overview
28593	402123	3513744	2800463	1081	0.761099	0.0729387	14	76158204	1.04e-11	cis	EUR/14/74348536-76761476	14:76158204 T/G	rs8020977	ESRRB	4715	386414	ESRRB Colon Transverse eQTL		Gene Expression	Colon Transverse		9	GTEx Atlas	https://www.gtexportal.org/home/downloads/adult-gtex/overview
28593	433526	3513796	2800463	1081	0.761099	0.0729387	14	76158204	5.75e-18	cis	EUR/14/74348536-76761476	14:76158204 T/G	rs8020977	GPATCH2L	1751	417188	GPATCH2L Ooesophagus Mucosa eQTL		Gene Expression	Esophagus Mucosa		9	GTEx Atlas	https://www.gtexportal.org/home/downloads/adult-gtex/overview
28593	450146	3513833	2800463	1081	0.761099	0.0729387	14	76158204	3.38e-17	cis	EUR/14/74348536-76761476	14:76158204 T/G	rs8020977	GPATCH2L	1751	433538	GPATCH2L Ooesophagus Muscularis eQTL		Gene Expression	Esophagus Muscularis		9	GTEx Atlas	https://www.gtexportal.org/home/downloads/adult-gtex/overview
28593	527377	3514002	2800463	1081	0.761099	0.0729387	14	76158204	5.85e-11	cis	EUR/14/74348536-76761476	14:76158204 T/G	rs8020977	GPATCH2L	1751	508831	GPATCH2L Minor Salivary Gland eQTL		Gene Expression	Minor Salivary Gland		9	GTEx Atlas	https://www.gtexportal.org/home/downloads/adult-gtex/overview
28593	586572	3514111	2800463	1081	0.761099	0.0729387	14	76158204	1.79e-13	cis	EUR/14/74348536-76761476	14:76158204 T/G	rs8020977	GPATCH2L	1751	566764	GPATCH2L Pancreas eQTL		Gene Expression	Pancreas		9	GTEx Atlas	https://www.gtexportal.org/home/downloads/adult-gtex/overview
28593	615355	3514167	2800463	1081	0.761099	0.0729387	14	76158204	1.26e-08	cis	EUR/14/74348536-76761476	14:76158204 T/G	rs8020977	GPATCH2L	1751	594867	GPATCH2L Prostate eQTL		Gene Expression	Prostate		9	GTEx Atlas	https://www.gtexportal.org/home/downloads/adult-gtex/overview
28593	631890	3514194	2800463	1081	0.761099	0.0729387	14	76158204	7.71e-15	cis	EUR/14/74348536-76761476	14:76158204 T/G	rs8020977	GPATCH2L	1751	611037	GPATCH2L Skin Not Sun Exposed Suprapubic eQTL		Gene Expression	Skin Not Sun Exposed Suprapubic		9	GTEx Atlas	https://www.gtexportal.org/home/downloads/adult-gtex/overview
28593	650233	3514232	2800463	1081	0.761099	0.0729387	14	76158204	3.21e-47	cis	EUR/14/74348536-76761476	14:76158204 T/G	rs8020977	GPATCH2L	1751	629043	GPATCH2L Skin Sun Exposed Lower leg eQTL		Gene Expression	Skin Sun Exposed Lower leg		9	GTEx Atlas	https://www.gtexportal.org/home/downloads/adult-gtex/overview
28593	679159	3514295	2800463	1081	0.761099	0.0729387	14	76158204	9.77e-09	cis	EUR/14/74348536-76761476	14:76158204 T/G	rs8020977	GPATCH2L	1751	657057	GPATCH2L Spleen eQTL		Gene Expression	Spleen		9	GTEx Atlas	https://www.gtexportal.org/home/downloads/adult-gtex/overview
28593	735090	3514383	2800463	1081	0.761099	0.0729387	14	76158204	1.11e-11	cis	EUR/14/74348536-76761476	14:76158204 T/G	rs8020977	GPATCH2L	1751	711858	GPATCH2L Thyroid eQTL		Gene Expression	Thyroid		9	GTEx Atlas	https://www.gtexportal.org/home/downloads/adult-gtex/overview
28593	805408	3514561	2800463	1081	0.761099	0.0729387	14	76158204	1.68e-08	cis	EUR/14/74348536-76761476	14:76158204 T/G	rs8020977	GPATCH2L	1751	779960	GPATCH2L Adipose Subcutaneous sQTL chr14:76151991:76152536		Splice Variant	Adipose Subcutaneous		9	GTEx Atlas	https://www.gtexportal.org/home/downloads/adult-gtex/overview
28593	805414	3514570	2800463	1081	0.761099	0.0729387	14	76158204	5.32e-13	cis	EUR/14/74348536-76761476	14:76158204 T/G	rs8020977	GPATCH2L	1751	779966	GPATCH2L Adipose Subcutaneous sQTL chr14:76195972:76229808		Splice Variant	Adipose Subcutaneous		9	GTEx Atlas	https://www.gtexportal.org/home/downloads/adult-gtex/overview
28593	881821	3514704	2800463	1081	0.761099	0.0729387	14	76158204	3.29e-12	cis	EUR/14/74348536-76761476	14:76158204 T/G	rs8020977	GPATCH2L	1751	853228	GPATCH2L Adrenal Gland sQTL chr14:76195972:76201691		Splice Variant	Adrenal Gland		9	GTEx Atlas	https://www.gtexportal.org/home/downloads/adult-gtex/overview
28593	954995	3514788	2800463	1081	0.761099	0.0729387	14	76158204	4.86e-08	cis	EUR/14/74348536-76761476	14:76158204 T/G	rs8020977	GPATCH2L	1751	923114	GPATCH2L Artery Aorta sQTL chr14:76195972:76199880		Splice Variant	Artery Aorta		9	GTEx Atlas	https://www.gtexportal.org/home/downloads/adult-gtex/overview
28593	954996	3514789	2800463	1081	0.761099	0.0729387	14	76158204	1.06e-14	cis	EUR/14/74348536-76761476	14:76158204 T/G	rs8020977	GPATCH2L	1751	923115	GPATCH2L Artery Aorta sQTL chr14:76195972:76201691		Splice Variant	Artery Aorta		9	GTEx Atlas	https://www.gtexportal.org/home/downloads/adult-gtex/overview
28593	1480858	3516111	2800463	1081	0.761099	0.0729387	14	76158204	4.68e-09	cis	EUR/14/74348536-76761476	14:76158204 T/G	rs8020977	GPATCH2L	1751	1424911	GPATCH2L Breast Mammary Tissue sQTL chr14:76195972:76201691		Splice Variant	Breast Mammary Tissue		9	GTEx Atlas	https://www.gtexportal.org/home/downloads/adult-gtex/overview
28593	1520655	3516197	2800463	1081	0.761099	0.0729387	14	76158204	1.74e-08	cis	EUR/14/74348536-76761476	14:76158204 T/G	rs8020977	GPATCH2L	1751	1463267	GPATCH2L Cells Cultured fibroblasts sQTL chr14:76195972:76201691		Splice Variant	Cells Cultured fibroblasts		9	GTEx Atlas	https://www.gtexportal.org/home/downloads/adult-gtex/overview
28593	1598100	3516432	2800463	1081	0.761099	0.0729387	14	76158204	1.68e-08	cis	EUR/14/74348536-76761476	14:76158204 T/G	rs8020977	GPATCH2L	1751	1537521	GPATCH2L Colon Transverse sQTL chr14:76151991:76154354		Splice Variant	Colon Transverse		9	GTEx Atlas	https://www.gtexportal.org/home/downloads/adult-gtex/overview
28593	1598103	3516435	2800463	1081	0.761099	0.0729387	14	76158204	5.62e-15	cis	EUR/14/74348536-76761476	14:76158204 T/G	rs8020977	GPATCH2L	1751	1537524	GPATCH2L Colon Transverse sQTL chr14:76195972:76201691		Splice Variant	Colon Transverse		9	GTEx Atlas	https://www.gtexportal.org/home/downloads/adult-gtex/overview
28593	1752023	3516677	2800463	1081	0.761099	0.0729387	14	76158204	3.39e-13	cis	EUR/14/74348536-76761476	14:76158204 T/G	rs8020977	GPATCH2L	1751	1684314	GPATCH2L Ooesophagus Muscularis sQTL chr14:76195972:76201691		Splice Variant	Esophagus Muscularis		9	GTEx Atlas	https://www.gtexportal.org/home/downloads/adult-gtex/overview
28593	1883653	3517038	2800463	1081	0.761099	0.0729387	14	76158204	4.36e-13	cis	EUR/14/74348536-76761476	14:76158204 T/G	rs8020977	GPATCH2L	1751	1809654	GPATCH2L Lung sQTL chr14:76195972:76201691		Splice Variant	Lung		9	GTEx Atlas	https://www.gtexportal.org/home/downloads/adult-gtex/overview
28593	1883654	3517039	2800463	1081	0.761099	0.0729387	14	76158204	6.42e-10	cis	EUR/14/74348536-76761476	14:76158204 T/G	rs8020977	GPATCH2L	1751	1809655	GPATCH2L Lung sQTL chr14:76195972:76229808		Splice Variant	Lung		9	GTEx Atlas	https://www.gtexportal.org/home/downloads/adult-gtex/overview
28593	1957902	3517197	2800463	1081	0.761099	0.0729387	14	76158204	7.05e-14	cis	EUR/14/74348536-76761476	14:76158204 T/G	rs8020977	GPATCH2L	1751	1879759	GPATCH2L Muscle Skeletal sQTL chr14:76195972:76201691		Splice Variant	Muscle Skeletal		9	GTEx Atlas	https://www.gtexportal.org/home/downloads/adult-gtex/overview
28593	2215319	3517730	2800463	1081	0.761099	0.0729387	14	76158204	1.12e-11	cis	EUR/14/74348536-76761476	14:76158204 T/G	rs8020977	GPATCH2L	1751	2123147	GPATCH2L Skin Not Sun Exposed Suprapubic sQTL chr14:76195972:76201691		Splice Variant	Skin Not Sun Exposed Suprapubic		9	GTEx Atlas	https://www.gtexportal.org/home/downloads/adult-gtex/overview
28593	2257567	3517813	2800463	1081	0.761099	0.0729387	14	76158204	1.91e-08	cis	EUR/14/74348536-76761476	14:76158204 T/G	rs8020977	GPATCH2L	1751	2163674	GPATCH2L Skin Sun Exposed Lower leg sQTL chr14:76178042:76180764		Splice Variant	Skin Sun Exposed Lower leg		9	GTEx Atlas	https://www.gtexportal.org/home/downloads/adult-gtex/overview
28593	2410065	3518191	2800463	1081	0.761099	0.0729387	14	76158204	2.61e-25	cis	EUR/14/74348536-76761476	14:76158204 T/G	rs8020977	GPATCH2L	1751	2308149	GPATCH2L Testis sQTL chr14:76178042:76178208		Splice Variant	Testis		9	GTEx Atlas	https://www.gtexportal.org/home/downloads/adult-gtex/overview
28593	2410067	3518193	2800463	1081	0.761099	0.0729387	14	76158204	3.24e-19	cis	EUR/14/74348536-76761476	14:76158204 T/G	rs8020977	GPATCH2L	1751	2308151	GPATCH2L Testis sQTL chr14:76178042:76180764		Splice Variant	Testis		9	GTEx Atlas	https://www.gtexportal.org/home/downloads/adult-gtex/overview
28593	2502683	3518308	2800463	1081	0.761099	0.0729387	14	76158204	5.13e-11	cis	EUR/14/74348536-76761476	14:76158204 T/G	rs8020977	GPATCH2L	1751	2396765	GPATCH2L Thyroid sQTL chr14:76195972:76201691		Splice Variant	Thyroid		9	GTEx Atlas	https://www.gtexportal.org/home/downloads/adult-gtex/overview
28593	2786983	3519780	2800463	1081	0.761099	0.0729387	14	76158204	9.27e-29	cis	EUR/14/74348536-76761476	14:76158204 T/G	rs8020977			2661322	Whole blood cg20919336 methQTL		Methylation	Whole blood		11	GoDMC	http://www.godmc.org.uk/
29493	919	3559823	2890356	1096	0.705628	0.0952381	14	99246457	4.62e-14		EUR/14/98672420-100895224	14:99246457 C/T	rs12895055			919	Hematocrit	Physiological Measures	Phenotype			1	EBI GWAS Catalog	https://opengwas.io/
29493	926	3559830	2890356	1096	0.705628	0.0952381	14	99246457	5.65e-18		EUR/14/98672420-100895224	14:99246457 C/T	rs12895055			926	Red blood cell count	Physiological Measures	Phenotype			1	EBI GWAS Catalog	https://opengwas.io/
29493	1285	3559960	2890356	1096	0.705628	0.0952381	14	99246457	5.46e-09		EUR/14/98672420-100895224	14:99246457 C/T	rs12895055			1285	Total testosterone levels	Reproductive Measures	Phenotype			1	EBI GWAS Catalog	https://opengwas.io/
29493	2014	3560436	2890356	1096	0.705628	0.0952381	14	99246457	2.7e-08		EUR/14/98672420-100895224	14:99246457 C/T	rs12895055			2014	Skin pigmentation	Disease Of Skin And Subcutaneous Tissue	Phenotype			1	EBI GWAS Catalog	https://opengwas.io/
29493	2583	3560045	2890356	1096	0.705628	0.0952381	14	99246457	1.07e-11		EUR/14/98672420-100895224	14:99246457 C/T	rs12895055			2583	Red blood cell erythrocyte count (UKB data field 30010)	Physiological Measures	Phenotype			1	EBI GWAS Catalog	https://opengwas.io/
29493	2600	3560064	2890356	1096	0.705628	0.0952381	14	99246457	2.08e-08		EUR/14/98672420-100895224	14:99246457 C/T	rs12895055			2600	Peak expiratory flow (UKB data field 3064)	Physiological Measures	Phenotype			1	EBI GWAS Catalog	https://opengwas.io/
29493	2789	3560595	2890356	1096	0.705628	0.0952381	14	99246457	2.67e-10		EUR/14/98672420-100895224	14:99246457 C/T	rs12895055			2789	Water consumption corrected for coffee	Behavioural Measures	Phenotype			1	EBI GWAS Catalog	https://opengwas.io/
29493	4758	3561873	2890356	1096	0.705628	0.0952381	14	99246457	9.5e-12		EUR/14/98672420-100895224	14:99246457 C/T	rs12895055			4758	Red blood cell (erythrocyte) count	Physiological Measures	Phenotype			5	UK Biobank	https://opengwas.io/
29493	4759	3561874	2890356	1096	0.705628	0.0952381	14	99246457	6.98e-09		EUR/14/98672420-100895224	14:99246457 C/T	rs12895055			4759	Haemoglobin concentration	Physiological Measures	Phenotype			5	UK Biobank	https://opengwas.io/
29493	4760	3561875	2890356	1096	0.705628	0.0952381	14	99246457	4.85e-09		EUR/14/98672420-100895224	14:99246457 C/T	rs12895055			4760	Haematocrit percentage	Physiological Measures	Phenotype			5	UK Biobank	https://opengwas.io/
29493	2788305	3560994	2890356	1096	0.705628	0.0952381	14	99246457	1.28e-10	cis	EUR/14/98672420-100895224	14:99246457 C/T	rs12895055	BCL11B	5587	2662644	BCL11B Whole blood cg27123256 methQTL		Methylation	Whole blood		11	GoDMC	http://www.godmc.org.uk/
29493	2788315	3560927	2890356	1096	0.705628	0.0952381	14	99246457	4.85e-18	cis	EUR/14/98672420-100895224	14:99246457 C/T	rs12895055	BCL11B	5587	2662654	BCL11B Whole blood cg20500854 methQTL		Methylation	Whole blood		11	GoDMC	http://www.godmc.org.uk/
29493	2788316	3560956	2890356	1096	0.705628	0.0952381	14	99246457	8.53e-25	cis	EUR/14/98672420-100895224	14:99246457 C/T	rs12895055	BCL11B	5587	2662655	BCL11B Whole blood cg23580725 methQTL		Methylation	Whole blood		11	GoDMC	http://www.godmc.org.uk/
29493	2788317	3560780	2890356	1096	0.705628	0.0952381	14	99246457	0	cis	EUR/14/98672420-100895224	14:99246457 C/T	rs12895055	BCL11B	5587	2662656	BCL11B Whole blood cg10515131 methQTL		Methylation	Whole blood		11	GoDMC	http://www.godmc.org.uk/
29493	2788318	3560744	2890356	1096	0.705628	0.0952381	14	99246457	8.87e-172	cis	EUR/14/98672420-100895224	14:99246457 C/T	rs12895055	BCL11B	5587	2662657	BCL11B Whole blood cg07440398 methQTL		Methylation	Whole blood		11	GoDMC	http://www.godmc.org.uk/
29493	2788319	3560718	2890356	1096	0.705628	0.0952381	14	99246457	7.54e-36	cis	EUR/14/98672420-100895224	14:99246457 C/T	rs12895055	BCL11B	5587	2662658	BCL11B Whole blood cg05100282 methQTL		Methylation	Whole blood		11	GoDMC	http://www.godmc.org.uk/
29493	2788320	3560752	2890356	1096	0.705628	0.0952381	14	99246457	5.86e-54	cis	EUR/14/98672420-100895224	14:99246457 C/T	rs12895055	BCL11B	5587	2662659	BCL11B Whole blood cg08129129 methQTL		Methylation	Whole blood		11	GoDMC	http://www.godmc.org.uk/
29493	2788321	3560910	2890356	1096	0.705628	0.0952381	14	99246457	8.72e-31	cis	EUR/14/98672420-100895224	14:99246457 C/T	rs12895055	BCL11B	5587	2662660	BCL11B Whole blood cg19682870 methQTL		Methylation	Whole blood		11	GoDMC	http://www.godmc.org.uk/
29954	919	3596394	2948584	1104	0.713235	0.102941	15	33050917	1.51e-18		EUR/15/29134579-33236067	15:33050917 A/G	rs345748			919	Hematocrit	Physiological Measures	Phenotype			1	EBI GWAS Catalog	https://opengwas.io/
29954	926	3596405	2948584	1104	0.713235	0.102941	15	33050917	1.39e-15		EUR/15/29134579-33236067	15:33050917 A/G	rs345748			926	Red blood cell count	Physiological Measures	Phenotype			1	EBI GWAS Catalog	https://opengwas.io/
29954	1491	3596732	2948584	1104	0.713235	0.102941	15	33050917	1.72e-10		EUR/15/29134579-33236067	15:33050917 A/G	rs345748			1491	Serum uric acid levels	Physiological Measures	Phenotype			1	EBI GWAS Catalog	https://opengwas.io/
29954	1633	3596799	2948584	1104	0.713235	0.102941	15	33050917	2e-12		EUR/15/29134579-33236067	15:33050917 A/G	rs345748			1633	Urate levels	Physiological Measures	Phenotype			1	EBI GWAS Catalog	https://opengwas.io/
29954	2583	3596620	2948584	1104	0.713235	0.102941	15	33050917	9.58e-12		EUR/15/29134579-33236067	15:33050917 A/G	rs345748			2583	Red blood cell erythrocyte count (UKB data field 30010)	Physiological Measures	Phenotype			1	EBI GWAS Catalog	https://opengwas.io/
29954	2608	3596637	2948584	1104	0.713235	0.102941	15	33050917	2.47e-10		EUR/15/29134579-33236067	15:33050917 A/G	rs345748			2608	Cystatin C levels (UKB data field 30720)	Physiological Measures	Phenotype			1	EBI GWAS Catalog	https://opengwas.io/
29954	2618	3596644	2948584	1104	0.713235	0.102941	15	33050917	2.11e-11		EUR/15/29134579-33236067	15:33050917 A/G	rs345748			2618	Urate levels (UKB data field 30880)	Physiological Measures	Phenotype			1	EBI GWAS Catalog	https://opengwas.io/
29954	4758	3598257	2948584	1104	0.713235	0.102941	15	33050917	1.1e-10		EUR/15/29134579-33236067	15:33050917 A/G	rs345748			4758	Red blood cell (erythrocyte) count	Physiological Measures	Phenotype			5	UK Biobank	https://opengwas.io/
29954	4759	3598258	2948584	1104	0.713235	0.102941	15	33050917	1.33e-13		EUR/15/29134579-33236067	15:33050917 A/G	rs345748			4759	Haemoglobin concentration	Physiological Measures	Phenotype			5	UK Biobank	https://opengwas.io/
29954	4760	3598259	2948584	1104	0.713235	0.102941	15	33050917	1.15e-14		EUR/15/29134579-33236067	15:33050917 A/G	rs345748			4760	Haematocrit percentage	Physiological Measures	Phenotype			5	UK Biobank	https://opengwas.io/
29954	478972	3593089	2948584	1104	0.713235	0.102941	15	33050917	3.3e-09	cis	EUR/15/29134579-33236067	15:33050917 A/G	rs345748	FMN1	27542	461762	FMN1 Heart Left Ventricle eQTL		Gene Expression	Heart Left Ventricle		9	GTEx Atlas	https://www.gtexportal.org/home/downloads/adult-gtex/overview
29954	586801	3593409	2948584	1104	0.713235	0.102941	15	33050917	3.28e-14	cis	EUR/15/29134579-33236067	15:33050917 A/G	rs345748	FMN1	27542	566984	FMN1 Pancreas eQTL		Gene Expression	Pancreas		9	GTEx Atlas	https://www.gtexportal.org/home/downloads/adult-gtex/overview
29954	2790308	3597292	2948584	1104	0.713235	0.102941	15	33050917	0	cis	EUR/15/29134579-33236067	15:33050917 A/G	rs345748	FMN1	27542	2664647	FMN1 Whole blood cg19161424 methQTL		Methylation	Whole blood		11	GoDMC	http://www.godmc.org.uk/
30227	919	3623660	2983723	1110	0.98524	0.00115763	15	43434427	3.94e-36		EUR/15/39379313-44802998	15:43434427 A/C	rs150844304			919	Hematocrit	Physiological Measures	Phenotype			1	EBI GWAS Catalog	https://opengwas.io/
30227	923	3623670	2983723	1110	0.98524	0.00115763	15	43434427	6.44e-21		EUR/15/39379313-44802998	15:43434427 A/C	rs150844304			923	Mean corpuscular volume	Physiological Measures	Phenotype			1	EBI GWAS Catalog	https://opengwas.io/
30227	925	3623679	2983723	1110	0.98524	0.00115763	15	43434427	1.93e-09		EUR/15/39379313-44802998	15:43434427 A/C	rs150844304			925	Neutrophil count	Physiological Measures	Phenotype			1	EBI GWAS Catalog	https://opengwas.io/
30227	934	3623704	2983723	1110	0.98524	0.00115763	15	43434427	1.29e-17		EUR/15/39379313-44802998	15:43434427 A/C	rs150844304			934	Monocyte percentage of white cells	Physiological Measures	Phenotype			1	EBI GWAS Catalog	https://opengwas.io/
30227	1278	3623866	2983723	1110	0.98524	0.00115763	15	43434427	1.46e-14		EUR/15/39379313-44802998	15:43434427 A/C	rs150844304			1278	Follistatin levels	Physiological Measures	Phenotype			1	EBI GWAS Catalog	https://opengwas.io/
30227	1482	3624152	2983723	1110	0.98524	0.00115763	15	43434427	7.59e-27		EUR/15/39379313-44802998	15:43434427 A/C	rs150844304			1482	C-reactive protein	Physiological Measures	Phenotype			1	EBI GWAS Catalog	https://opengwas.io/
30227	1485	3624155	2983723	1110	0.98524	0.00115763	15	43434427	7.98e-37		EUR/15/39379313-44802998	15:43434427 A/C	rs150844304			1485	HDL cholesterol	Physiological Measures	Phenotype			1	EBI GWAS Catalog	https://opengwas.io/
30227	1632	3624239	2983723	1110	0.98524	0.00115763	15	43434427	1.11e-129		EUR/15/39379313-44802998	15:43434427 A/C	rs150844304			1632	Sex hormone-binding globulin levels	Physiological Measures	Phenotype			1	EBI GWAS Catalog	https://opengwas.io/
30227	1634	3624246	2983723	1110	0.98524	0.00115763	15	43434427	7.87e-18		EUR/15/39379313-44802998	15:43434427 A/C	rs150844304			1634	Gamma glutamyl transferase levels	Physiological Measures	Phenotype			1	EBI GWAS Catalog	https://opengwas.io/
30227	1639	3624256	2983723	1110	0.98524	0.00115763	15	43434427	3.36e-16		EUR/15/39379313-44802998	15:43434427 A/C	rs150844304			1639	Bilirubin levels	Physiological Measures	Phenotype			1	EBI GWAS Catalog	https://opengwas.io/
30227	1982	3624435	2983723	1110	0.98524	0.00115763	15	43434427	1.1e-14		EUR/15/39379313-44802998	15:43434427 A/C	rs150844304			1982	White blood cell count (lymphocyte)	Physiological Measures	Phenotype			1	EBI GWAS Catalog	https://opengwas.io/
30227	2006	3624492	2983723	1110	0.98524	0.00115763	15	43434427	1.39e-12		EUR/15/39379313-44802998	15:43434427 A/C	rs150844304			2006	Basal metabolic rate	Physiological Measures	Phenotype			1	EBI GWAS Catalog	https://opengwas.io/
30227	2061	3624555	2983723	1110	0.98524	0.00115763	15	43434427	1.43e-23		EUR/15/39379313-44802998	15:43434427 A/C	rs150844304			2061	Citrate levels	Physiological Measures	Phenotype			1	EBI GWAS Catalog	https://opengwas.io/
30227	2066	3624560	2983723	1110	0.98524	0.00115763	15	43434427	7.6e-15		EUR/15/39379313-44802998	15:43434427 A/C	rs150844304			2066	Glycine levels	Physiological Measures	Phenotype			1	EBI GWAS Catalog	https://opengwas.io/
30227	2067	3624561	2983723	1110	0.98524	0.00115763	15	43434427	1.5e-08		EUR/15/39379313-44802998	15:43434427 A/C	rs150844304			2067	Glycoprotein acetyls levels	Physiological Measures	Phenotype			1	EBI GWAS Catalog	https://opengwas.io/
30227	2074	3624568	2983723	1110	0.98524	0.00115763	15	43434427	9.9e-29		EUR/15/39379313-44802998	15:43434427 A/C	rs150844304			2074	Triglyceride levels in HDL	Physiological Measures	Phenotype			1	EBI GWAS Catalog	https://opengwas.io/
30227	2075	3624569	2983723	1110	0.98524	0.00115763	15	43434427	5.62e-12		EUR/15/39379313-44802998	15:43434427 A/C	rs150844304			2075	Histidine levels	Physiological Measures	Phenotype			1	EBI GWAS Catalog	https://opengwas.io/
30227	2077	3624572	2983723	1110	0.98524	0.00115763	15	43434427	2e-55		EUR/15/39379313-44802998	15:43434427 A/C	rs150844304			2077	Cholesterol to total lipids ratio in IDL	Physiological Measures	Phenotype			1	EBI GWAS Catalog	https://opengwas.io/
30227	2079	3624574	2983723	1110	0.98524	0.00115763	15	43434427	2.2e-41		EUR/15/39379313-44802998	15:43434427 A/C	rs150844304			2079	Cholesteryl esters to total lipids ratio in IDL	Physiological Measures	Phenotype			1	EBI GWAS Catalog	https://opengwas.io/
30227	2081	3624576	2983723	1110	0.98524	0.00115763	15	43434427	8e-33		EUR/15/39379313-44802998	15:43434427 A/C	rs150844304			2081	Free cholesterol to total lipids ratio in IDL	Physiological Measures	Phenotype			1	EBI GWAS Catalog	https://opengwas.io/
30227	2085	3624580	2983723	1110	0.98524	0.00115763	15	43434427	3.3e-26		EUR/15/39379313-44802998	15:43434427 A/C	rs150844304			2085	Phospholipids to total lipids ratio in IDL	Physiological Measures	Phenotype			1	EBI GWAS Catalog	https://opengwas.io/
30227	2086	3624581	2983723	1110	0.98524	0.00115763	15	43434427	1.8e-39		EUR/15/39379313-44802998	15:43434427 A/C	rs150844304			2086	Triglyceride levels in IDL	Physiological Measures	Phenotype			1	EBI GWAS Catalog	https://opengwas.io/
30227	2087	3624582	2983723	1110	0.98524	0.00115763	15	43434427	2.1e-55		EUR/15/39379313-44802998	15:43434427 A/C	rs150844304			2087	Triglycerides to total lipids ratio in IDL	Physiological Measures	Phenotype			1	EBI GWAS Catalog	https://opengwas.io/
30227	2089	3624583	2983723	1110	0.98524	0.00115763	15	43434427	6.5e-14		EUR/15/39379313-44802998	15:43434427 A/C	rs150844304			2089	Cholesterol levels in large HDL	Physiological Measures	Phenotype			1	EBI GWAS Catalog	https://opengwas.io/
30227	2090	3624585	2983723	1110	0.98524	0.00115763	15	43434427	3.6e-29		EUR/15/39379313-44802998	15:43434427 A/C	rs150844304			2090	Cholesterol to total lipids ratio in large HDL	Physiological Measures	Phenotype			1	EBI GWAS Catalog	https://opengwas.io/
30227	2091	3624587	2983723	1110	0.98524	0.00115763	15	43434427	2.77e-15		EUR/15/39379313-44802998	15:43434427 A/C	rs150844304			2091	Cholesteryl ester levels in large HDL	Physiological Measures	Phenotype			1	EBI GWAS Catalog	https://opengwas.io/
30227	2092	3624589	2983723	1110	0.98524	0.00115763	15	43434427	1.6e-30		EUR/15/39379313-44802998	15:43434427 A/C	rs150844304			2092	Cholesteryl esters to total lipids ratio in large HDL	Physiological Measures	Phenotype			1	EBI GWAS Catalog	https://opengwas.io/
30227	2093	3624590	2983723	1110	0.98524	0.00115763	15	43434427	2.7e-09		EUR/15/39379313-44802998	15:43434427 A/C	rs150844304			2093	Free cholesterol levels in large HDL	Physiological Measures	Phenotype			1	EBI GWAS Catalog	https://opengwas.io/
30227	2096	3624593	2983723	1110	0.98524	0.00115763	15	43434427	2e-10		EUR/15/39379313-44802998	15:43434427 A/C	rs150844304			2096	Concentration of large HDL particles	Physiological Measures	Phenotype			1	EBI GWAS Catalog	https://opengwas.io/
30227	2098	3624595	2983723	1110	0.98524	0.00115763	15	43434427	7.5e-19		EUR/15/39379313-44802998	15:43434427 A/C	rs150844304			2098	Phospholipids to total lipids ratio in large HDL	Physiological Measures	Phenotype			1	EBI GWAS Catalog	https://opengwas.io/
30227	2100	3624597	2983723	1110	0.98524	0.00115763	15	43434427	5e-25		EUR/15/39379313-44802998	15:43434427 A/C	rs150844304			2100	Triglycerides to total lipids ratio in large HDL	Physiological Measures	Phenotype			1	EBI GWAS Catalog	https://opengwas.io/
30227	2106	3624602	2983723	1110	0.98524	0.00115763	15	43434427	1.2e-60		EUR/15/39379313-44802998	15:43434427 A/C	rs150844304			2106	Free cholesterol to total lipids ratio in large LDL	Physiological Measures	Phenotype			1	EBI GWAS Catalog	https://opengwas.io/
30227	2110	3624604	2983723	1110	0.98524	0.00115763	15	43434427	3.6e-14		EUR/15/39379313-44802998	15:43434427 A/C	rs150844304			2110	Phospholipids to total lipids ratio in large LDL	Physiological Measures	Phenotype			1	EBI GWAS Catalog	https://opengwas.io/
30227	2111	3624605	2983723	1110	0.98524	0.00115763	15	43434427	1.4e-33		EUR/15/39379313-44802998	15:43434427 A/C	rs150844304			2111	Triglyceride levels in large LDL	Physiological Measures	Phenotype			1	EBI GWAS Catalog	https://opengwas.io/
30227	2112	3624606	2983723	1110	0.98524	0.00115763	15	43434427	1.6e-46		EUR/15/39379313-44802998	15:43434427 A/C	rs150844304			2112	Triglycerides to total lipids ratio in large LDL	Physiological Measures	Phenotype			1	EBI GWAS Catalog	https://opengwas.io/
30227	2113	3624607	2983723	1110	0.98524	0.00115763	15	43434427	9.9e-22		EUR/15/39379313-44802998	15:43434427 A/C	rs150844304			2113	Cholesterol levels in large VLDL	Physiological Measures	Phenotype			1	EBI GWAS Catalog	https://opengwas.io/
30227	2116	3624610	2983723	1110	0.98524	0.00115763	15	43434427	1.3e-08		EUR/15/39379313-44802998	15:43434427 A/C	rs150844304			2116	Cholesteryl esters to total lipids ratio in large VLDL	Physiological Measures	Phenotype			1	EBI GWAS Catalog	https://opengwas.io/
30227	2117	3624611	2983723	1110	0.98524	0.00115763	15	43434427	5.5e-24		EUR/15/39379313-44802998	15:43434427 A/C	rs150844304			2117	Free cholesterol levels in large VLDL	Physiological Measures	Phenotype			1	EBI GWAS Catalog	https://opengwas.io/
30227	2119	3624613	2983723	1110	0.98524	0.00115763	15	43434427	1.3e-23		EUR/15/39379313-44802998	15:43434427 A/C	rs150844304			2119	Total lipid levels in large VLDL	Physiological Measures	Phenotype			1	EBI GWAS Catalog	https://opengwas.io/
30227	2120	3624614	2983723	1110	0.98524	0.00115763	15	43434427	3.3e-25		EUR/15/39379313-44802998	15:43434427 A/C	rs150844304			2120	Concentration of large VLDL particles	Physiological Measures	Phenotype			1	EBI GWAS Catalog	https://opengwas.io/
30227	2121	3624615	2983723	1110	0.98524	0.00115763	15	43434427	2.5e-27		EUR/15/39379313-44802998	15:43434427 A/C	rs150844304			2121	Phospholipid levels in large VLDL	Physiological Measures	Phenotype			1	EBI GWAS Catalog	https://opengwas.io/
30227	2122	3624616	2983723	1110	0.98524	0.00115763	15	43434427	7.2e-28		EUR/15/39379313-44802998	15:43434427 A/C	rs150844304			2122	Phospholipids to total lipids ratio in large VLDL	Physiological Measures	Phenotype			1	EBI GWAS Catalog	https://opengwas.io/
30227	2123	3624617	2983723	1110	0.98524	0.00115763	15	43434427	1.4e-21		EUR/15/39379313-44802998	15:43434427 A/C	rs150844304			2123	Triglyceride levels in large VLDL	Physiological Measures	Phenotype			1	EBI GWAS Catalog	https://opengwas.io/
30227	2135	3624622	2983723	1110	0.98524	0.00115763	15	43434427	1.5e-34		EUR/15/39379313-44802998	15:43434427 A/C	rs150844304			2135	Triglyceride levels in LDL	Physiological Measures	Phenotype			1	EBI GWAS Catalog	https://opengwas.io/
30227	2138	3624624	2983723	1110	0.98524	0.00115763	15	43434427	9.77e-37		EUR/15/39379313-44802998	15:43434427 A/C	rs150844304			2138	Cholesterol to total lipids ratio in medium HDL	Physiological Measures	Phenotype			1	EBI GWAS Catalog	https://opengwas.io/
30227	2140	3624627	2983723	1110	0.98524	0.00115763	15	43434427	5.2e-37		EUR/15/39379313-44802998	15:43434427 A/C	rs150844304			2140	Cholesteryl esters to total lipids ratio in medium HDL	Physiological Measures	Phenotype			1	EBI GWAS Catalog	https://opengwas.io/
30227	2142	3624629	2983723	1110	0.98524	0.00115763	15	43434427	5.5e-11		EUR/15/39379313-44802998	15:43434427 A/C	rs150844304			2142	Free cholesterol to total lipids ratio in medium HDL	Physiological Measures	Phenotype			1	EBI GWAS Catalog	https://opengwas.io/
30227	2146	3624633	2983723	1110	0.98524	0.00115763	15	43434427	9.6e-35		EUR/15/39379313-44802998	15:43434427 A/C	rs150844304			2146	Phospholipids to total lipids ratio in medium HDL	Physiological Measures	Phenotype			1	EBI GWAS Catalog	https://opengwas.io/
30227	2147	3624634	2983723	1110	0.98524	0.00115763	15	43434427	3.3e-28		EUR/15/39379313-44802998	15:43434427 A/C	rs150844304			2147	Triglyceride levels in medium HDL	Physiological Measures	Phenotype			1	EBI GWAS Catalog	https://opengwas.io/
30227	2148	3624635	2983723	1110	0.98524	0.00115763	15	43434427	2.3e-33		EUR/15/39379313-44802998	15:43434427 A/C	rs150844304			2148	Triglycerides to total lipids ratio in medium HDL	Physiological Measures	Phenotype			1	EBI GWAS Catalog	https://opengwas.io/
30227	2150	3624636	2983723	1110	0.98524	0.00115763	15	43434427	2.9e-18		EUR/15/39379313-44802998	15:43434427 A/C	rs150844304			2150	Cholesterol to total lipids ratio in medium LDL	Physiological Measures	Phenotype			1	EBI GWAS Catalog	https://opengwas.io/
30227	2154	3624639	2983723	1110	0.98524	0.00115763	15	43434427	7.2e-46		EUR/15/39379313-44802998	15:43434427 A/C	rs150844304			2154	Free cholesterol to total lipids ratio in medium LDL	Physiological Measures	Phenotype			1	EBI GWAS Catalog	https://opengwas.io/
30227	2159	3624641	2983723	1110	0.98524	0.00115763	15	43434427	5.3e-34		EUR/15/39379313-44802998	15:43434427 A/C	rs150844304			2159	Triglyceride levels in medium LDL	Physiological Measures	Phenotype			1	EBI GWAS Catalog	https://opengwas.io/
30227	2160	3624642	2983723	1110	0.98524	0.00115763	15	43434427	4.9e-39		EUR/15/39379313-44802998	15:43434427 A/C	rs150844304			2160	Triglycerides to total lipids ratio in medium LDL	Physiological Measures	Phenotype			1	EBI GWAS Catalog	https://opengwas.io/
30227	2162	3624643	2983723	1110	0.98524	0.00115763	15	43434427	2.8e-26		EUR/15/39379313-44802998	15:43434427 A/C	rs150844304			2162	Cholesterol to total lipids ratio in medium VLDL	Physiological Measures	Phenotype			1	EBI GWAS Catalog	https://opengwas.io/
30227	2164	3624644	2983723	1110	0.98524	0.00115763	15	43434427	6.5e-28		EUR/15/39379313-44802998	15:43434427 A/C	rs150844304			2164	Cholesteryl esters to total lipids ratio in medium VLDL	Physiological Measures	Phenotype			1	EBI GWAS Catalog	https://opengwas.io/
30227	2166	3624646	2983723	1110	0.98524	0.00115763	15	43434427	1.4e-20		EUR/15/39379313-44802998	15:43434427 A/C	rs150844304			2166	Free cholesterol to total lipids ratio in medium VLDL	Physiological Measures	Phenotype			1	EBI GWAS Catalog	https://opengwas.io/
30227	2167	3624647	2983723	1110	0.98524	0.00115763	15	43434427	2.2e-13		EUR/15/39379313-44802998	15:43434427 A/C	rs150844304			2167	Total lipid levels in medium VLDL	Physiological Measures	Phenotype			1	EBI GWAS Catalog	https://opengwas.io/
30227	2170	3624650	2983723	1110	0.98524	0.00115763	15	43434427	5.1e-13		EUR/15/39379313-44802998	15:43434427 A/C	rs150844304			2170	Phospholipids to total lipids ratio in medium VLDL	Physiological Measures	Phenotype			1	EBI GWAS Catalog	https://opengwas.io/
30227	2171	3624651	2983723	1110	0.98524	0.00115763	15	43434427	1.7e-25		EUR/15/39379313-44802998	15:43434427 A/C	rs150844304			2171	Triglyceride levels in medium VLDL	Physiological Measures	Phenotype			1	EBI GWAS Catalog	https://opengwas.io/
30227	2172	3624652	2983723	1110	0.98524	0.00115763	15	43434427	1.2e-23		EUR/15/39379313-44802998	15:43434427 A/C	rs150844304			2172	Triglycerides to total lipids ratio in medium VLDL	Physiological Measures	Phenotype			1	EBI GWAS Catalog	https://opengwas.io/
30227	2173	3624653	2983723	1110	0.98524	0.00115763	15	43434427	8.7e-22		EUR/15/39379313-44802998	15:43434427 A/C	rs150844304			2173	Monounsaturated fatty acid levels	Physiological Measures	Phenotype			1	EBI GWAS Catalog	https://opengwas.io/
30227	2174	3624654	2983723	1110	0.98524	0.00115763	15	43434427	8.9e-24		EUR/15/39379313-44802998	15:43434427 A/C	rs150844304			2174	Ratio of monounsaturated fatty acids to total fatty acids	Physiological Measures	Phenotype			1	EBI GWAS Catalog	https://opengwas.io/
30227	2176	3624655	2983723	1110	0.98524	0.00115763	15	43434427	1.9e-21		EUR/15/39379313-44802998	15:43434427 A/C	rs150844304			2176	Omega-3 fatty acid levels	Physiological Measures	Phenotype			1	EBI GWAS Catalog	https://opengwas.io/
30227	2185	3624663	2983723	1110	0.98524	0.00115763	15	43434427	8.4e-22		EUR/15/39379313-44802998	15:43434427 A/C	rs150844304			2185	Ratio of polyunsaturated fatty acids to monounsaturated fatty acids	Physiological Measures	Phenotype			1	EBI GWAS Catalog	https://opengwas.io/
30227	2190	3624666	2983723	1110	0.98524	0.00115763	15	43434427	2.1e-34		EUR/15/39379313-44802998	15:43434427 A/C	rs150844304			2190	Cholesterol to total lipids ratio in small HDL	Physiological Measures	Phenotype			1	EBI GWAS Catalog	https://opengwas.io/
30227	2192	3624668	2983723	1110	0.98524	0.00115763	15	43434427	2.4e-31		EUR/15/39379313-44802998	15:43434427 A/C	rs150844304			2192	Cholesteryl esters to total lipids ratio in small HDL	Physiological Measures	Phenotype			1	EBI GWAS Catalog	https://opengwas.io/
30227	2199	3624675	2983723	1110	0.98524	0.00115763	15	43434427	1.5e-37		EUR/15/39379313-44802998	15:43434427 A/C	rs150844304			2199	Triglyceride levels in small HDL	Physiological Measures	Phenotype			1	EBI GWAS Catalog	https://opengwas.io/
30227	2200	3624676	2983723	1110	0.98524	0.00115763	15	43434427	6.4e-39		EUR/15/39379313-44802998	15:43434427 A/C	rs150844304			2200	Triglycerides to total lipids ratio in small HDL	Physiological Measures	Phenotype			1	EBI GWAS Catalog	https://opengwas.io/
30227	2202	3624677	2983723	1110	0.98524	0.00115763	15	43434427	5.8e-16		EUR/15/39379313-44802998	15:43434427 A/C	rs150844304			2202	Cholesterol to total lipids ratio in small LDL	Physiological Measures	Phenotype			1	EBI GWAS Catalog	https://opengwas.io/
30227	2206	3624680	2983723	1110	0.98524	0.00115763	15	43434427	3.3e-39		EUR/15/39379313-44802998	15:43434427 A/C	rs150844304			2206	Free cholesterol to total lipids ratio in small LDL	Physiological Measures	Phenotype			1	EBI GWAS Catalog	https://opengwas.io/
30227	2211	3624681	2983723	1110	0.98524	0.00115763	15	43434427	8.1e-34		EUR/15/39379313-44802998	15:43434427 A/C	rs150844304			2211	Triglyceride levels in small LDL	Physiological Measures	Phenotype			1	EBI GWAS Catalog	https://opengwas.io/
30227	2212	3624682	2983723	1110	0.98524	0.00115763	15	43434427	1.4e-40		EUR/15/39379313-44802998	15:43434427 A/C	rs150844304			2212	Triglycerides to total lipids ratio in small LDL	Physiological Measures	Phenotype			1	EBI GWAS Catalog	https://opengwas.io/
30227	2214	3624684	2983723	1110	0.98524	0.00115763	15	43434427	2.7e-22		EUR/15/39379313-44802998	15:43434427 A/C	rs150844304			2214	Cholesterol to total lipids ratio in small VLDL	Physiological Measures	Phenotype			1	EBI GWAS Catalog	https://opengwas.io/
30227	2215	3624685	2983723	1110	0.98524	0.00115763	15	43434427	2.7e-12		EUR/15/39379313-44802998	15:43434427 A/C	rs150844304			2215	Cholesteryl ester levels in small VLDL	Physiological Measures	Phenotype			1	EBI GWAS Catalog	https://opengwas.io/
30227	2216	3624686	2983723	1110	0.98524	0.00115763	15	43434427	1.4e-11		EUR/15/39379313-44802998	15:43434427 A/C	rs150844304			2216	Cholesteryl esters to total lipids ratio in small VLDL	Physiological Measures	Phenotype			1	EBI GWAS Catalog	https://opengwas.io/
30227	2218	3624688	2983723	1110	0.98524	0.00115763	15	43434427	2.4e-34		EUR/15/39379313-44802998	15:43434427 A/C	rs150844304			2218	Free cholesterol to total lipids ratio in small VLDL	Physiological Measures	Phenotype			1	EBI GWAS Catalog	https://opengwas.io/
30227	2219	3624689	2983723	1110	0.98524	0.00115763	15	43434427	3.2e-24		EUR/15/39379313-44802998	15:43434427 A/C	rs150844304			2219	Total lipid levels in small VLDL	Physiological Measures	Phenotype			1	EBI GWAS Catalog	https://opengwas.io/
30227	2220	3624690	2983723	1110	0.98524	0.00115763	15	43434427	6.5e-26		EUR/15/39379313-44802998	15:43434427 A/C	rs150844304			2220	Concentration of small VLDL particles	Physiological Measures	Phenotype			1	EBI GWAS Catalog	https://opengwas.io/
30227	2221	3624691	2983723	1110	0.98524	0.00115763	15	43434427	2.2e-12		EUR/15/39379313-44802998	15:43434427 A/C	rs150844304			2221	Phospholipid levels in small VLDL	Physiological Measures	Phenotype			1	EBI GWAS Catalog	https://opengwas.io/
30227	2222	3624692	2983723	1110	0.98524	0.00115763	15	43434427	8.1e-34		EUR/15/39379313-44802998	15:43434427 A/C	rs150844304			2222	Phospholipids to total lipids ratio in small VLDL	Physiological Measures	Phenotype			1	EBI GWAS Catalog	https://opengwas.io/
30227	2223	3624693	2983723	1110	0.98524	0.00115763	15	43434427	8.6e-42		EUR/15/39379313-44802998	15:43434427 A/C	rs150844304			2223	Triglyceride levels in small VLDL	Physiological Measures	Phenotype			1	EBI GWAS Catalog	https://opengwas.io/
30227	2224	3624694	2983723	1110	0.98524	0.00115763	15	43434427	2.4e-26		EUR/15/39379313-44802998	15:43434427 A/C	rs150844304			2224	Triglycerides to total lipids ratio in small VLDL	Physiological Measures	Phenotype			1	EBI GWAS Catalog	https://opengwas.io/
30227	2228	3624697	2983723	1110	0.98524	0.00115763	15	43434427	6.7e-31		EUR/15/39379313-44802998	15:43434427 A/C	rs150844304			2228	Ratio of triglycerides to phosphoglycerides	Physiological Measures	Phenotype			1	EBI GWAS Catalog	https://opengwas.io/
30227	2236	3624706	2983723	1110	0.98524	0.00115763	15	43434427	4.2e-31		EUR/15/39379313-44802998	15:43434427 A/C	rs150844304			2236	Total triglycerides levels	Physiological Measures	Phenotype			1	EBI GWAS Catalog	https://opengwas.io/
30227	2243	3624713	2983723	1110	0.98524	0.00115763	15	43434427	1.6e-22		EUR/15/39379313-44802998	15:43434427 A/C	rs150844304			2243	Total lipid levels in VLDL	Physiological Measures	Phenotype			1	EBI GWAS Catalog	https://opengwas.io/
30227	2245	3624715	2983723	1110	0.98524	0.00115763	15	43434427	2.2e-20		EUR/15/39379313-44802998	15:43434427 A/C	rs150844304			2245	Phospholipid levels in VLDL	Physiological Measures	Phenotype			1	EBI GWAS Catalog	https://opengwas.io/
30227	2246	3624716	2983723	1110	0.98524	0.00115763	15	43434427	1.8e-17		EUR/15/39379313-44802998	15:43434427 A/C	rs150844304			2246	Average diameter for VLDL particles	Physiological Measures	Phenotype			1	EBI GWAS Catalog	https://opengwas.io/
30227	2247	3624717	2983723	1110	0.98524	0.00115763	15	43434427	2.8e-28		EUR/15/39379313-44802998	15:43434427 A/C	rs150844304			2247	Triglyceride levels in VLDL	Physiological Measures	Phenotype			1	EBI GWAS Catalog	https://opengwas.io/
30227	2250	3624724	2983723	1110	0.98524	0.00115763	15	43434427	1.17e-11		EUR/15/39379313-44802998	15:43434427 A/C	rs150844304			2250	Cholesteryl ester levels in very large HDL	Physiological Measures	Phenotype			1	EBI GWAS Catalog	https://opengwas.io/
30227	2251	3624725	2983723	1110	0.98524	0.00115763	15	43434427	8.9e-17		EUR/15/39379313-44802998	15:43434427 A/C	rs150844304			2251	Cholesteryl esters to total lipids ratio in very large HDL	Physiological Measures	Phenotype			1	EBI GWAS Catalog	https://opengwas.io/
30227	2252	3624726	2983723	1110	0.98524	0.00115763	15	43434427	3.3e-10		EUR/15/39379313-44802998	15:43434427 A/C	rs150844304			2252	Free cholesterol levels in very large HDL	Physiological Measures	Phenotype			1	EBI GWAS Catalog	https://opengwas.io/
30227	2258	3624733	2983723	1110	0.98524	0.00115763	15	43434427	2e-19		EUR/15/39379313-44802998	15:43434427 A/C	rs150844304			2258	Triglyceride levels in very large HDL	Physiological Measures	Phenotype			1	EBI GWAS Catalog	https://opengwas.io/
30227	2259	3624734	2983723	1110	0.98524	0.00115763	15	43434427	1.7e-26		EUR/15/39379313-44802998	15:43434427 A/C	rs150844304			2259	Triglycerides to total lipids ratio in very large HDL	Physiological Measures	Phenotype			1	EBI GWAS Catalog	https://opengwas.io/
30227	2260	3624735	2983723	1110	0.98524	0.00115763	15	43434427	3.2e-20		EUR/15/39379313-44802998	15:43434427 A/C	rs150844304			2260	Cholesterol levels in very large VLDL	Physiological Measures	Phenotype			1	EBI GWAS Catalog	https://opengwas.io/
30227	2261	3624736	2983723	1110	0.98524	0.00115763	15	43434427	1.4e-20		EUR/15/39379313-44802998	15:43434427 A/C	rs150844304			2261	Cholesterol to total lipids ratio in very large VLDL	Physiological Measures	Phenotype			1	EBI GWAS Catalog	https://opengwas.io/
30227	2262	3624737	2983723	1110	0.98524	0.00115763	15	43434427	5.1e-16		EUR/15/39379313-44802998	15:43434427 A/C	rs150844304			2262	Cholesteryl ester levels in very large VLDL	Physiological Measures	Phenotype			1	EBI GWAS Catalog	https://opengwas.io/
30227	2263	3624738	2983723	1110	0.98524	0.00115763	15	43434427	2.3e-22		EUR/15/39379313-44802998	15:43434427 A/C	rs150844304			2263	Cholesteryl esters to total lipids ratio in very large VLDL	Physiological Measures	Phenotype			1	EBI GWAS Catalog	https://opengwas.io/
30227	2266	3624741	2983723	1110	0.98524	0.00115763	15	43434427	2.2e-25		EUR/15/39379313-44802998	15:43434427 A/C	rs150844304			2266	Total lipid levels in very large VLDL	Physiological Measures	Phenotype			1	EBI GWAS Catalog	https://opengwas.io/
30227	2267	3624742	2983723	1110	0.98524	0.00115763	15	43434427	1.8e-26		EUR/15/39379313-44802998	15:43434427 A/C	rs150844304			2267	Concentration of very large VLDL particles	Physiological Measures	Phenotype			1	EBI GWAS Catalog	https://opengwas.io/
30227	2268	3624743	2983723	1110	0.98524	0.00115763	15	43434427	1.1e-24		EUR/15/39379313-44802998	15:43434427 A/C	rs150844304			2268	Phospholipid levels in very large VLDL	Physiological Measures	Phenotype			1	EBI GWAS Catalog	https://opengwas.io/
30227	2270	3624744	2983723	1110	0.98524	0.00115763	15	43434427	4.6e-27		EUR/15/39379313-44802998	15:43434427 A/C	rs150844304			2270	Triglyceride levels in very large VLDL	Physiological Measures	Phenotype			1	EBI GWAS Catalog	https://opengwas.io/
30227	2271	3624745	2983723	1110	0.98524	0.00115763	15	43434427	2.2e-14		EUR/15/39379313-44802998	15:43434427 A/C	rs150844304			2271	Triglycerides to total lipids ratio in very large VLDL	Physiological Measures	Phenotype			1	EBI GWAS Catalog	https://opengwas.io/
30227	2273	3624746	2983723	1110	0.98524	0.00115763	15	43434427	1e-46		EUR/15/39379313-44802998	15:43434427 A/C	rs150844304			2273	Cholesterol to total lipids ratio in very small VLDL	Physiological Measures	Phenotype			1	EBI GWAS Catalog	https://opengwas.io/
30227	2275	3624747	2983723	1110	0.98524	0.00115763	15	43434427	2.3e-47		EUR/15/39379313-44802998	15:43434427 A/C	rs150844304			2275	Cholesteryl esters to total lipids ratio in very small VLDL	Physiological Measures	Phenotype			1	EBI GWAS Catalog	https://opengwas.io/
30227	2277	3624749	2983723	1110	0.98524	0.00115763	15	43434427	3.4e-23		EUR/15/39379313-44802998	15:43434427 A/C	rs150844304			2277	Free cholesterol to total lipids ratio in very small VLDL	Physiological Measures	Phenotype			1	EBI GWAS Catalog	https://opengwas.io/
30227	2281	3624753	2983723	1110	0.98524	0.00115763	15	43434427	3e-30		EUR/15/39379313-44802998	15:43434427 A/C	rs150844304			2281	Phospholipids to total lipids ratio in very small VLDL	Physiological Measures	Phenotype			1	EBI GWAS Catalog	https://opengwas.io/
30227	2282	3624754	2983723	1110	0.98524	0.00115763	15	43434427	6.2e-47		EUR/15/39379313-44802998	15:43434427 A/C	rs150844304			2282	Triglyceride levels in very small VLDL	Physiological Measures	Phenotype			1	EBI GWAS Catalog	https://opengwas.io/
30227	2283	3624755	2983723	1110	0.98524	0.00115763	15	43434427	5.6e-43		EUR/15/39379313-44802998	15:43434427 A/C	rs150844304			2283	Triglycerides to total lipids ratio in very small VLDL	Physiological Measures	Phenotype			1	EBI GWAS Catalog	https://opengwas.io/
30227	2293	3624763	2983723	1110	0.98524	0.00115763	15	43434427	3.6e-19		EUR/15/39379313-44802998	15:43434427 A/C	rs150844304			2293	Phospholipids to total lipids ratio in chylomicrons and extremely large VLDL	Physiological Measures	Phenotype			1	EBI GWAS Catalog	https://opengwas.io/
30227	2479	3623901	2983723	1110	0.98524	0.00115763	15	43434427	4.41e-13		EUR/15/39379313-44802998	15:43434427 A/C	rs150844304			2479	Total bilirubin levels (UKB data field 30840)	Physiological Measures	Phenotype			1	EBI GWAS Catalog	https://opengwas.io/
30227	2582	3623969	2983723	1110	0.98524	0.00115763	15	43434427	4.11e-09		EUR/15/39379313-44802998	15:43434427 A/C	rs150844304			2582	White blood cell leukocyte count (UKB data field 30000)	Physiological Measures	Phenotype			1	EBI GWAS Catalog	https://opengwas.io/
30227	2585	3623976	2983723	1110	0.98524	0.00115763	15	43434427	6.27e-15		EUR/15/39379313-44802998	15:43434427 A/C	rs150844304			2585	Mean corpuscular volume (UKB data field 30040)	Physiological Measures	Phenotype			1	EBI GWAS Catalog	https://opengwas.io/
30227	2586	3623982	2983723	1110	0.98524	0.00115763	15	43434427	5.62e-61		EUR/15/39379313-44802998	15:43434427 A/C	rs150844304			2586	Platelet count (UKB data field 30080)	Physiological Measures	Phenotype			1	EBI GWAS Catalog	https://opengwas.io/
30227	2588	3623986	2983723	1110	0.98524	0.00115763	15	43434427	1.53e-11		EUR/15/39379313-44802998	15:43434427 A/C	rs150844304			2588	Lymphocyte count (UKB data field 30120)	Physiological Measures	Phenotype			1	EBI GWAS Catalog	https://opengwas.io/
30227	2596	3624004	2983723	1110	0.98524	0.00115763	15	43434427	5.07e-29		EUR/15/39379313-44802998	15:43434427 A/C	rs150844304			2596	Alkaline phosphatase levels (UKB data field 30610)	Physiological Measures	Phenotype			1	EBI GWAS Catalog	https://opengwas.io/
30227	2607	3624020	2983723	1110	0.98524	0.00115763	15	43434427	2.75e-30		EUR/15/39379313-44802998	15:43434427 A/C	rs150844304			2607	C reactive protein levels (UKB data field 30710)	Physiological Measures	Phenotype			1	EBI GWAS Catalog	https://opengwas.io/
30227	2609	3624026	2983723	1110	0.98524	0.00115763	15	43434427	4.81e-18		EUR/15/39379313-44802998	15:43434427 A/C	rs150844304			2609	Gamma glutamyltransferase levels (UKB data field 30730)	Physiological Measures	Phenotype			1	EBI GWAS Catalog	https://opengwas.io/
30227	2612	3624032	2983723	1110	0.98524	0.00115763	15	43434427	2.02e-47		EUR/15/39379313-44802998	15:43434427 A/C	rs150844304			2612	High density lipoprotein cholesterol levels (UKB data field 30760)	Physiological Measures	Phenotype			1	EBI GWAS Catalog	https://opengwas.io/
30227	2613	3624035	2983723	1110	0.98524	0.00115763	15	43434427	4.36e-98		EUR/15/39379313-44802998	15:43434427 A/C	rs150844304			2613	IGF 1 (UKB data field 30770)	Physiological Measures	Phenotype			1	EBI GWAS Catalog	https://opengwas.io/
30227	2624	3624057	2983723	1110	0.98524	0.00115763	15	43434427	1.51e-10		EUR/15/39379313-44802998	15:43434427 A/C	rs150844304			2624	Hip circumference (UKB data field 49)	Anthropometric Measures	Phenotype			1	EBI GWAS Catalog	https://opengwas.io/
30227	2644	3624515	2983723	1110	0.98524	0.00115763	15	43434427	5.79e-28		EUR/15/39379313-44802998	15:43434427 A/C	rs150844304			2644	C-reactive protein levels	Physiological Measures	Phenotype			1	EBI GWAS Catalog	https://opengwas.io/
30227	3084	3625618	2983723	1110	0.98524	0.00115763	15	43434427	2e-13		EUR/15/39379313-44802998	15:43434427 A/C	rs150844304			3084	Leg fat-free mass (right)	Anthropometric Measures	Phenotype			5	UK Biobank	https://opengwas.io/
30227	3242	3625683	2983723	1110	0.98524	0.00115763	15	43434427	2e-13		EUR/15/39379313-44802998	15:43434427 A/C	rs150844304			3242	Leg predicted mass (right)	Anthropometric Measures	Phenotype			5	UK Biobank	https://opengwas.io/
30227	3395	3625745	2983723	1110	0.98524	0.00115763	15	43434427	8.42e-12		EUR/15/39379313-44802998	15:43434427 A/C	rs150844304			3395	Leg fat-free mass (left)	Anthropometric Measures	Phenotype			5	UK Biobank	https://opengwas.io/
30227	3499	3625794	2983723	1110	0.98524	0.00115763	15	43434427	5.33e-12		EUR/15/39379313-44802998	15:43434427 A/C	rs150844304			3499	Leg predicted mass (left)	Anthropometric Measures	Phenotype			5	UK Biobank	https://opengwas.io/
30227	4197	3626055	2983723	1110	0.98524	0.00115763	15	43434427	1.7e-08		EUR/15/39379313-44802998	15:43434427 A/C	rs150844304			4197	Operation code: cholecystectomy/gall bladder removal	Disease Of Digestive System	Phenotype			5	UK Biobank	https://opengwas.io/
30227	4303	3626090	2983723	1110	0.98524	0.00115763	15	43434427	1.44e-11		EUR/15/39379313-44802998	15:43434427 A/C	rs150844304			4303	Impedance of leg (right)	Physiological Measures	Phenotype			5	UK Biobank	https://opengwas.io/
30227	4759	3626302	2983723	1110	0.98524	0.00115763	15	43434427	8.95e-32		EUR/15/39379313-44802998	15:43434427 A/C	rs150844304			4759	Haemoglobin concentration	Physiological Measures	Phenotype			5	UK Biobank	https://opengwas.io/
30227	4760	3626303	2983723	1110	0.98524	0.00115763	15	43434427	9.58e-25		EUR/15/39379313-44802998	15:43434427 A/C	rs150844304			4760	Haematocrit percentage	Physiological Measures	Phenotype			5	UK Biobank	https://opengwas.io/
30227	4763	3626315	2983723	1110	0.98524	0.00115763	15	43434427	4.12e-09		EUR/15/39379313-44802998	15:43434427 A/C	rs150844304			4763	Red blood cell (erythrocyte) distribution width	Physiological Measures	Phenotype			5	UK Biobank	https://opengwas.io/
30227	4771	3626332	2983723	1110	0.98524	0.00115763	15	43434427	3.43e-13		EUR/15/39379313-44802998	15:43434427 A/C	rs150844304			4771	Monocyte percentage	Physiological Measures	Phenotype			5	UK Biobank	https://opengwas.io/
30227	68831	3608317	2983723	1110	0.98524	0.00115763	15	43434427	3.09e-14	cis	EUR/15/39379313-44802998	15:43434427 A/C	rs150844304	CATSPER2	11379	60810	CATSPER2 Adipose Subcutaneous eQTL		Gene Expression	Adipose Subcutaneous		9	GTEx Atlas	https://www.gtexportal.org/home/downloads/adult-gtex/overview
30227	85359	3608430	2983723	1110	0.98524	0.00115763	15	43434427	2.34e-13	cis	EUR/15/39379313-44802998	15:43434427 A/C	rs150844304	CATSPER2	11379	77040	CATSPER2 Adipose Visceral Omentum eQTL		Gene Expression	Adipose Visceral Omentum		9	GTEx Atlas	https://www.gtexportal.org/home/downloads/adult-gtex/overview
30227	114555	3608586	2983723	1110	0.98524	0.00115763	15	43434427	1.27e-13	cis	EUR/15/39379313-44802998	15:43434427 A/C	rs150844304	CATSPER2	11379	105616	CATSPER2 Artery Aorta eQTL		Gene Expression	Artery Aorta		9	GTEx Atlas	https://www.gtexportal.org/home/downloads/adult-gtex/overview
30227	357385	3609870	2983723	1110	0.98524	0.00115763	15	43434427	6.35e-16	cis	EUR/15/39379313-44802998	15:43434427 A/C	rs150844304	CATSPER2	11379	342669	CATSPER2 Cells Cultured fibroblasts eQTL		Gene Expression	Cells Cultured fibroblasts		9	GTEx Atlas	https://www.gtexportal.org/home/downloads/adult-gtex/overview
30227	433901	3610365	2983723	1110	0.98524	0.00115763	15	43434427	9.49e-13	cis	EUR/15/39379313-44802998	15:43434427 A/C	rs150844304	CATSPER2	11379	417551	CATSPER2 Ooesophagus Mucosa eQTL		Gene Expression	Esophagus Mucosa		9	GTEx Atlas	https://www.gtexportal.org/home/downloads/adult-gtex/overview
30227	560077	3611085	2983723	1110	0.98524	0.00115763	15	43434427	7.27e-13	cis	EUR/15/39379313-44802998	15:43434427 A/C	rs150844304	CATSPER2	11379	540900	CATSPER2 Nerve Tibial eQTL		Gene Expression	Nerve Tibial		9	GTEx Atlas	https://www.gtexportal.org/home/downloads/adult-gtex/overview
30227	586874	3611273	2983723	1110	0.98524	0.00115763	15	43434427	6.47e-14	cis	EUR/15/39379313-44802998	15:43434427 A/C	rs150844304	CKMT1A	19503	567055	CKMT1A Pancreas eQTL		Gene Expression	Pancreas		9	GTEx Atlas	https://www.gtexportal.org/home/downloads/adult-gtex/overview
30227	632234	3611544	2983723	1110	0.98524	0.00115763	15	43434427	4.04e-13	cis	EUR/15/39379313-44802998	15:43434427 A/C	rs150844304	STRC	26527	611370	STRC Skin Not Sun Exposed Suprapubic eQTL		Gene Expression	Skin Not Sun Exposed Suprapubic		9	GTEx Atlas	https://www.gtexportal.org/home/downloads/adult-gtex/overview
30227	693998	3611897	2983723	1110	0.98524	0.00115763	15	43434427	1.25e-12	cis	EUR/15/39379313-44802998	15:43434427 A/C	rs150844304	CATSPER2	11379	671493	CATSPER2 Stomach eQTL		Gene Expression	Stomach		9	GTEx Atlas	https://www.gtexportal.org/home/downloads/adult-gtex/overview
30768	56	3635223	3006172	1113	0.736842	0	15	50818772	1.42e-11		EUR/15/49901356-51725148	15:50818772 T/C	rs2414056			56	Total body bone mineral density	Physiological Measures	Phenotype			1	EBI GWAS Catalog	https://opengwas.io/
30768	4759	3636495	3006172	1113	0.736842	0	15	50818772	4.68e-10		EUR/15/49901356-51725148	15:50818772 T/C	rs2414056			4759	Haemoglobin concentration	Physiological Measures	Phenotype			5	UK Biobank	https://opengwas.io/
30768	4760	3636496	3006172	1113	0.736842	0	15	50818772	1.2e-09		EUR/15/49901356-51725148	15:50818772 T/C	rs2414056			4760	Haematocrit percentage	Physiological Measures	Phenotype			5	UK Biobank	https://opengwas.io/
30768	735567	3633744	3006172	1113	0.736842	0	15	50818772	1.02e-08	cis	EUR/15/49901356-51725148	15:50818772 T/C	rs2414056	ENSG00000273674	36281	712325	CTD-2378E12 Thyroid eQTL		Gene Expression	Thyroid		9	GTEx Atlas	https://www.gtexportal.org/home/downloads/adult-gtex/overview
31008	181	3647552	3037087	1117	0.858198	0.019268	15	58435126	4.73e-35		EUR/15/57351455-59836878	15:58435126 A/G	rs261332			181	Serum 25-Hydroxyvitamin D levels	Physiological Measures	Phenotype			1	EBI GWAS Catalog	https://opengwas.io/
31008	919	3647726	3037087	1117	0.858198	0.019268	15	58435126	1.17e-18		EUR/15/57351455-59836878	15:58435126 A/G	rs261332			919	Hematocrit	Physiological Measures	Phenotype			1	EBI GWAS Catalog	https://opengwas.io/
31008	926	3647737	3037087	1117	0.858198	0.019268	15	58435126	1.81e-15		EUR/15/57351455-59836878	15:58435126 A/G	rs261332			926	Red blood cell count	Physiological Measures	Phenotype			1	EBI GWAS Catalog	https://opengwas.io/
31008	939	3647752	3037087	1117	0.858198	0.019268	15	58435126	1.2e-43		EUR/15/57351455-59836878	15:58435126 A/G	rs261332			939	Low density lipoprotein cholesterol levels	Physiological Measures	Phenotype			1	EBI GWAS Catalog	https://opengwas.io/
31008	1240	3647849	3037087	1117	0.858198	0.019268	15	58435126	1.98e-09		EUR/15/57351455-59836878	15:58435126 A/G	rs261332			1240	Kidney injury molecule 1 levels	Physiological Measures	Phenotype			1	EBI GWAS Catalog	https://opengwas.io/
31008	1294	3647873	3037087	1117	0.858198	0.019268	15	58435126	6.1e-14		EUR/15/57351455-59836878	15:58435126 A/G	rs261332			1294	Liver enzyme levels (alanine transaminase)	Physiological Measures	Phenotype			1	EBI GWAS Catalog	https://opengwas.io/
31008	1483	3648093	3037087	1117	0.858198	0.019268	15	58435126	7.85e-09		EUR/15/57351455-59836878	15:58435126 A/G	rs261332			1483	Gamma glutamyl transpeptidase	Physiological Measures	Phenotype			1	EBI GWAS Catalog	https://opengwas.io/
31008	1490	3648099	3037087	1117	0.858198	0.019268	15	58435126	2.9e-107		EUR/15/57351455-59836878	15:58435126 A/G	rs261332			1490	Triglycerides	Physiological Measures	Phenotype			1	EBI GWAS Catalog	https://opengwas.io/
31008	1502	3648119	3037087	1117	0.858198	0.019268	15	58435126	2e-14		EUR/15/57351455-59836878	15:58435126 A/G	rs261332			1502	Medication use (HMG CoA reductase inhibitors)	Physiological Measures	Phenotype			1	EBI GWAS Catalog	https://opengwas.io/
31008	1541	3648137	3037087	1117	0.858198	0.019268	15	58435126	3.64e-09		EUR/15/57351455-59836878	15:58435126 A/G	rs261332			1541	Heme oxygenase 1 measurement	Physiological Measures	Phenotype			1	EBI GWAS Catalog	https://opengwas.io/
31008	1583	3648157	3037087	1117	0.858198	0.019268	15	58435126	3.74e-10		EUR/15/57351455-59836878	15:58435126 A/G	rs261332			1583	Lactadherin measurement	Physiological Measures	Phenotype			1	EBI GWAS Catalog	https://opengwas.io/
31008	1624	3648191	3037087	1117	0.858198	0.019268	15	58435126	1.09e-67		EUR/15/57351455-59836878	15:58435126 A/G	rs261332			1624	Serum alkaline phosphatase levels	Physiological Measures	Phenotype			1	EBI GWAS Catalog	https://opengwas.io/
31008	1626	3648194	3037087	1117	0.858198	0.019268	15	58435126	2.07e-25		EUR/15/57351455-59836878	15:58435126 A/G	rs261332			1626	Apolipoprotein B levels	Physiological Measures	Phenotype			1	EBI GWAS Catalog	https://opengwas.io/
31008	1627	3648198	3037087	1117	0.858198	0.019268	15	58435126	2.97e-17		EUR/15/57351455-59836878	15:58435126 A/G	rs261332			1627	Total cholesterol levels	Physiological Measures	Phenotype			1	EBI GWAS Catalog	https://opengwas.io/
31008	1628	3648205	3037087	1117	0.858198	0.019268	15	58435126	5.4e-20		EUR/15/57351455-59836878	15:58435126 A/G	rs261332			1628	Direct low density lipoprotein cholesterol levels	Physiological Measures	Phenotype			1	EBI GWAS Catalog	https://opengwas.io/
31008	1629	3648208	3037087	1117	0.858198	0.019268	15	58435126	5.91e-173		EUR/15/57351455-59836878	15:58435126 A/G	rs261332			1629	Apolipoprotein A1 levels	Physiological Measures	Phenotype			1	EBI GWAS Catalog	https://opengwas.io/
31008	1630	3648222	3037087	1117	0.858198	0.019268	15	58435126	2.67e-61		EUR/15/57351455-59836878	15:58435126 A/G	rs261332			1630	HDL cholesterol levels	Physiological Measures	Phenotype			1	EBI GWAS Catalog	https://opengwas.io/
31008	1631	3648227	3037087	1117	0.858198	0.019268	15	58435126	4.25e-111		EUR/15/57351455-59836878	15:58435126 A/G	rs261332			1631	Triglyceride levels	Physiological Measures	Phenotype			1	EBI GWAS Catalog	https://opengwas.io/
31008	1634	3648232	3037087	1117	0.858198	0.019268	15	58435126	3.16e-09		EUR/15/57351455-59836878	15:58435126 A/G	rs261332			1634	Gamma glutamyl transferase levels	Physiological Measures	Phenotype			1	EBI GWAS Catalog	https://opengwas.io/
31008	1635	3648233	3037087	1117	0.858198	0.019268	15	58435126	2.43e-42		EUR/15/57351455-59836878	15:58435126 A/G	rs261332			1635	Vitamin D levels	Physiological Measures	Phenotype			1	EBI GWAS Catalog	https://opengwas.io/
31008	1637	3648237	3037087	1117	0.858198	0.019268	15	58435126	1.05e-08		EUR/15/57351455-59836878	15:58435126 A/G	rs261332			1637	Immature fraction of reticulocytes	Physiological Measures	Phenotype			1	EBI GWAS Catalog	https://opengwas.io/
31008	1642	3648242	3037087	1117	0.858198	0.019268	15	58435126	5.6e-17		EUR/15/57351455-59836878	15:58435126 A/G	rs261332			1642	Alanine aminotransferase levels	Physiological Measures	Phenotype			1	EBI GWAS Catalog	https://opengwas.io/
31008	1643	3648244	3037087	1117	0.858198	0.019268	15	58435126	2.4e-17		EUR/15/57351455-59836878	15:58435126 A/G	rs261332			1643	Aspartate aminotransferase levels	Physiological Measures	Phenotype			1	EBI GWAS Catalog	https://opengwas.io/
31008	1645	3648246	3037087	1117	0.858198	0.019268	15	58435126	1.8e-14		EUR/15/57351455-59836878	15:58435126 A/G	rs261332			1645	Direct bilirubin levels	Physiological Measures	Phenotype			1	EBI GWAS Catalog	https://opengwas.io/
31008	2003	3648367	3037087	1117	0.858198	0.019268	15	58435126	1.71e-12		EUR/15/57351455-59836878	15:58435126 A/G	rs261332			2003	High cholesterol	Metabolic Disease	Phenotype			1	EBI GWAS Catalog	https://opengwas.io/
31008	2058	3648417	3037087	1117	0.858198	0.019268	15	58435126	1.25e-08		EUR/15/57351455-59836878	15:58435126 A/G	rs261332			2058	Ratio of apolipoprotein B to apolipoprotein A1 levels	Physiological Measures	Phenotype			1	EBI GWAS Catalog	https://opengwas.io/
31008	2059	3648419	3037087	1117	0.858198	0.019268	15	58435126	2.69e-12		EUR/15/57351455-59836878	15:58435126 A/G	rs261332			2059	3-Hydroxybutyrate levels	Physiological Measures	Phenotype			1	EBI GWAS Catalog	https://opengwas.io/
31008	2060	3648424	3037087	1117	0.858198	0.019268	15	58435126	9.8e-244		EUR/15/57351455-59836878	15:58435126 A/G	rs261332			2060	Total cholines levels	Physiological Measures	Phenotype			1	EBI GWAS Catalog	https://opengwas.io/
31008	2063	3648431	3037087	1117	0.858198	0.019268	15	58435126	4.08e-167		EUR/15/57351455-59836878	15:58435126 A/G	rs261332			2063	Docosahexaenoic acid levels	Physiological Measures	Phenotype			1	EBI GWAS Catalog	https://opengwas.io/
31008	2064	3648435	3037087	1117	0.858198	0.019268	15	58435126	1.1e-45		EUR/15/57351455-59836878	15:58435126 A/G	rs261332			2064	Ratio of docosahexaenoic acid to total fatty acid levels	Physiological Measures	Phenotype			1	EBI GWAS Catalog	https://opengwas.io/
31008	2068	3648439	3037087	1117	0.858198	0.019268	15	58435126	1.9e-94		EUR/15/57351455-59836878	15:58435126 A/G	rs261332			2068	Cholesteryl ester levels in HDL	Physiological Measures	Phenotype			1	EBI GWAS Catalog	https://opengwas.io/
31008	2069	3648444	3037087	1117	0.858198	0.019268	15	58435126	9.25e-288		EUR/15/57351455-59836878	15:58435126 A/G	rs261332			2069	Free cholesterol levels in HDL	Physiological Measures	Phenotype			1	EBI GWAS Catalog	https://opengwas.io/
31008	2070	3648453	3037087	1117	0.858198	0.019268	15	58435126	1.54e-200		EUR/15/57351455-59836878	15:58435126 A/G	rs261332			2070	Total lipid levels in HDL	Physiological Measures	Phenotype			1	EBI GWAS Catalog	https://opengwas.io/
31008	2071	3648458	3037087	1117	0.858198	0.019268	15	58435126	1.7e-37		EUR/15/57351455-59836878	15:58435126 A/G	rs261332			2071	Concentration of HDL particles	Physiological Measures	Phenotype			1	EBI GWAS Catalog	https://opengwas.io/
31008	2072	3648465	3037087	1117	0.858198	0.019268	15	58435126	1.68e-201		EUR/15/57351455-59836878	15:58435126 A/G	rs261332			2072	Phospholipid levels in HDL	Physiological Measures	Phenotype			1	EBI GWAS Catalog	https://opengwas.io/
31008	2073	3648472	3037087	1117	0.858198	0.019268	15	58435126	0		EUR/15/57351455-59836878	15:58435126 A/G	rs261332			2073	Average diameter for HDL particles	Physiological Measures	Phenotype			1	EBI GWAS Catalog	https://opengwas.io/
31008	2074	3648482	3037087	1117	0.858198	0.019268	15	58435126	0		EUR/15/57351455-59836878	15:58435126 A/G	rs261332			2074	Triglyceride levels in HDL	Physiological Measures	Phenotype			1	EBI GWAS Catalog	https://opengwas.io/
31008	2076	3648487	3037087	1117	0.858198	0.019268	15	58435126	9e-53		EUR/15/57351455-59836878	15:58435126 A/G	rs261332			2076	Cholesterol levels in IDL	Physiological Measures	Phenotype			1	EBI GWAS Catalog	https://opengwas.io/
31008	2077	3648492	3037087	1117	0.858198	0.019268	15	58435126	1.2e-286		EUR/15/57351455-59836878	15:58435126 A/G	rs261332			2077	Cholesterol to total lipids ratio in IDL	Physiological Measures	Phenotype			1	EBI GWAS Catalog	https://opengwas.io/
31008	2078	3648498	3037087	1117	0.858198	0.019268	15	58435126	1.41e-46		EUR/15/57351455-59836878	15:58435126 A/G	rs261332			2078	Cholesteryl ester levels in IDL	Physiological Measures	Phenotype			1	EBI GWAS Catalog	https://opengwas.io/
31008	2079	3648505	3037087	1117	0.858198	0.019268	15	58435126	1.57e-271		EUR/15/57351455-59836878	15:58435126 A/G	rs261332			2079	Cholesteryl esters to total lipids ratio in IDL	Physiological Measures	Phenotype			1	EBI GWAS Catalog	https://opengwas.io/
31008	2080	3648508	3037087	1117	0.858198	0.019268	15	58435126	2.12e-69		EUR/15/57351455-59836878	15:58435126 A/G	rs261332			2080	Free cholesterol levels in IDL	Physiological Measures	Phenotype			1	EBI GWAS Catalog	https://opengwas.io/
31008	2081	3648512	3037087	1117	0.858198	0.019268	15	58435126	2.9e-56		EUR/15/57351455-59836878	15:58435126 A/G	rs261332			2081	Free cholesterol to total lipids ratio in IDL	Physiological Measures	Phenotype			1	EBI GWAS Catalog	https://opengwas.io/
31008	2082	3648515	3037087	1117	0.858198	0.019268	15	58435126	2.88e-114		EUR/15/57351455-59836878	15:58435126 A/G	rs261332			2082	Total lipid levels in IDL	Physiological Measures	Phenotype			1	EBI GWAS Catalog	https://opengwas.io/
31008	2083	3648517	3037087	1117	0.858198	0.019268	15	58435126	1.32e-45		EUR/15/57351455-59836878	15:58435126 A/G	rs261332			2083	Concentration of IDL particles	Physiological Measures	Phenotype			1	EBI GWAS Catalog	https://opengwas.io/
31008	2084	3648523	3037087	1117	0.858198	0.019268	15	58435126	7.63e-189		EUR/15/57351455-59836878	15:58435126 A/G	rs261332			2084	Phospholipid levels in IDL	Physiological Measures	Phenotype			1	EBI GWAS Catalog	https://opengwas.io/
31008	2085	3648528	3037087	1117	0.858198	0.019268	15	58435126	1.9e-209		EUR/15/57351455-59836878	15:58435126 A/G	rs261332			2085	Phospholipids to total lipids ratio in IDL	Physiological Measures	Phenotype			1	EBI GWAS Catalog	https://opengwas.io/
31008	2086	3648532	3037087	1117	0.858198	0.019268	15	58435126	0		EUR/15/57351455-59836878	15:58435126 A/G	rs261332			2086	Triglyceride levels in IDL	Physiological Measures	Phenotype			1	EBI GWAS Catalog	https://opengwas.io/
31008	2087	3648542	3037087	1117	0.858198	0.019268	15	58435126	7.4e-255		EUR/15/57351455-59836878	15:58435126 A/G	rs261332			2087	Triglycerides to total lipids ratio in IDL	Physiological Measures	Phenotype			1	EBI GWAS Catalog	https://opengwas.io/
31008	2089	3648547	3037087	1117	0.858198	0.019268	15	58435126	2.4e-250		EUR/15/57351455-59836878	15:58435126 A/G	rs261332			2089	Cholesterol levels in large HDL	Physiological Measures	Phenotype			1	EBI GWAS Catalog	https://opengwas.io/
31008	2091	3648553	3037087	1117	0.858198	0.019268	15	58435126	1.77e-228		EUR/15/57351455-59836878	15:58435126 A/G	rs261332			2091	Cholesteryl ester levels in large HDL	Physiological Measures	Phenotype			1	EBI GWAS Catalog	https://opengwas.io/
31008	2092	3648556	3037087	1117	0.858198	0.019268	15	58435126	6.55e-17		EUR/15/57351455-59836878	15:58435126 A/G	rs261332			2092	Cholesteryl esters to total lipids ratio in large HDL	Physiological Measures	Phenotype			1	EBI GWAS Catalog	https://opengwas.io/
31008	2093	3648562	3037087	1117	0.858198	0.019268	15	58435126	0		EUR/15/57351455-59836878	15:58435126 A/G	rs261332			2093	Free cholesterol levels in large HDL	Physiological Measures	Phenotype			1	EBI GWAS Catalog	https://opengwas.io/
31008	2094	3648568	3037087	1117	0.858198	0.019268	15	58435126	9.81e-250		EUR/15/57351455-59836878	15:58435126 A/G	rs261332			2094	Free cholesterol to total lipids ratio in large HDL	Physiological Measures	Phenotype			1	EBI GWAS Catalog	https://opengwas.io/
31008	2095	3648576	3037087	1117	0.858198	0.019268	15	58435126	0		EUR/15/57351455-59836878	15:58435126 A/G	rs261332			2095	Total lipid levels in large HDL	Physiological Measures	Phenotype			1	EBI GWAS Catalog	https://opengwas.io/
31008	2096	3648584	3037087	1117	0.858198	0.019268	15	58435126	0		EUR/15/57351455-59836878	15:58435126 A/G	rs261332			2096	Concentration of large HDL particles	Physiological Measures	Phenotype			1	EBI GWAS Catalog	https://opengwas.io/
31008	2097	3648592	3037087	1117	0.858198	0.019268	15	58435126	0		EUR/15/57351455-59836878	15:58435126 A/G	rs261332			2097	Phospholipid levels in large HDL	Physiological Measures	Phenotype			1	EBI GWAS Catalog	https://opengwas.io/
31008	2098	3648598	3037087	1117	0.858198	0.019268	15	58435126	7.4e-72		EUR/15/57351455-59836878	15:58435126 A/G	rs261332			2098	Phospholipids to total lipids ratio in large HDL	Physiological Measures	Phenotype			1	EBI GWAS Catalog	https://opengwas.io/
31008	2099	3648610	3037087	1117	0.858198	0.019268	15	58435126	0		EUR/15/57351455-59836878	15:58435126 A/G	rs261332			2099	Triglyceride levels in large HDL	Physiological Measures	Phenotype			1	EBI GWAS Catalog	https://opengwas.io/
31008	2100	3648613	3037087	1117	0.858198	0.019268	15	58435126	1.3e-65		EUR/15/57351455-59836878	15:58435126 A/G	rs261332			2100	Triglycerides to total lipids ratio in large HDL	Physiological Measures	Phenotype			1	EBI GWAS Catalog	https://opengwas.io/
31008	2101	3648615	3037087	1117	0.858198	0.019268	15	58435126	8.07e-21		EUR/15/57351455-59836878	15:58435126 A/G	rs261332			2101	Cholesterol levels in large LDL	Physiological Measures	Phenotype			1	EBI GWAS Catalog	https://opengwas.io/
31008	2102	3648618	3037087	1117	0.858198	0.019268	15	58435126	1.04e-80		EUR/15/57351455-59836878	15:58435126 A/G	rs261332			2102	Cholesterol to total lipids ratio in large LDL	Physiological Measures	Phenotype			1	EBI GWAS Catalog	https://opengwas.io/
31008	2103	3648620	3037087	1117	0.858198	0.019268	15	58435126	4.23e-23		EUR/15/57351455-59836878	15:58435126 A/G	rs261332			2103	Cholesteryl ester levels in large LDL	Physiological Measures	Phenotype			1	EBI GWAS Catalog	https://opengwas.io/
31008	2104	3648622	3037087	1117	0.858198	0.019268	15	58435126	2.52e-37		EUR/15/57351455-59836878	15:58435126 A/G	rs261332			2104	Cholesteryl esters to total lipids ratio in large LDL	Physiological Measures	Phenotype			1	EBI GWAS Catalog	https://opengwas.io/
31008	2105	3648625	3037087	1117	0.858198	0.019268	15	58435126	1.55e-14		EUR/15/57351455-59836878	15:58435126 A/G	rs261332			2105	Free cholesterol levels in large LDL	Physiological Measures	Phenotype			1	EBI GWAS Catalog	https://opengwas.io/
31008	2106	3648628	3037087	1117	0.858198	0.019268	15	58435126	2.6e-30		EUR/15/57351455-59836878	15:58435126 A/G	rs261332			2106	Free cholesterol to total lipids ratio in large LDL	Physiological Measures	Phenotype			1	EBI GWAS Catalog	https://opengwas.io/
31008	2107	3648630	3037087	1117	0.858198	0.019268	15	58435126	2.65e-30		EUR/15/57351455-59836878	15:58435126 A/G	rs261332			2107	Total lipid levels in large LDL	Physiological Measures	Phenotype			1	EBI GWAS Catalog	https://opengwas.io/
31008	2108	3648633	3037087	1117	0.858198	0.019268	15	58435126	8.2e-28		EUR/15/57351455-59836878	15:58435126 A/G	rs261332			2108	Concentration of large LDL particles	Physiological Measures	Phenotype			1	EBI GWAS Catalog	https://opengwas.io/
31008	2109	3648636	3037087	1117	0.858198	0.019268	15	58435126	1.21e-09		EUR/15/57351455-59836878	15:58435126 A/G	rs261332			2109	Phospholipid levels in large LDL	Physiological Measures	Phenotype			1	EBI GWAS Catalog	https://opengwas.io/
31008	2110	3648640	3037087	1117	0.858198	0.019268	15	58435126	0		EUR/15/57351455-59836878	15:58435126 A/G	rs261332			2110	Phospholipids to total lipids ratio in large LDL	Physiological Measures	Phenotype			1	EBI GWAS Catalog	https://opengwas.io/
31008	2111	3648651	3037087	1117	0.858198	0.019268	15	58435126	0		EUR/15/57351455-59836878	15:58435126 A/G	rs261332			2111	Triglyceride levels in large LDL	Physiological Measures	Phenotype			1	EBI GWAS Catalog	https://opengwas.io/
31008	2112	3648658	3037087	1117	0.858198	0.019268	15	58435126	0		EUR/15/57351455-59836878	15:58435126 A/G	rs261332			2112	Triglycerides to total lipids ratio in large LDL	Physiological Measures	Phenotype			1	EBI GWAS Catalog	https://opengwas.io/
31008	2114	3648666	3037087	1117	0.858198	0.019268	15	58435126	6.7e-179		EUR/15/57351455-59836878	15:58435126 A/G	rs261332			2114	Cholesterol to total lipids ratio in large VLDL	Physiological Measures	Phenotype			1	EBI GWAS Catalog	https://opengwas.io/
31008	2116	3648672	3037087	1117	0.858198	0.019268	15	58435126	2.3e-187		EUR/15/57351455-59836878	15:58435126 A/G	rs261332			2116	Cholesteryl esters to total lipids ratio in large VLDL	Physiological Measures	Phenotype			1	EBI GWAS Catalog	https://opengwas.io/
31008	2118	3648679	3037087	1117	0.858198	0.019268	15	58435126	3.96e-90		EUR/15/57351455-59836878	15:58435126 A/G	rs261332			2118	Free cholesterol to total lipids ratio in large VLDL	Physiological Measures	Phenotype			1	EBI GWAS Catalog	https://opengwas.io/
31008	2119	3648681	3037087	1117	0.858198	0.019268	15	58435126	6.9e-12		EUR/15/57351455-59836878	15:58435126 A/G	rs261332			2119	Total lipid levels in large VLDL	Physiological Measures	Phenotype			1	EBI GWAS Catalog	https://opengwas.io/
31008	2122	3648686	3037087	1117	0.858198	0.019268	15	58435126	4.79e-181		EUR/15/57351455-59836878	15:58435126 A/G	rs261332			2122	Phospholipids to total lipids ratio in large VLDL	Physiological Measures	Phenotype			1	EBI GWAS Catalog	https://opengwas.io/
31008	2123	3648688	3037087	1117	0.858198	0.019268	15	58435126	2.7e-40		EUR/15/57351455-59836878	15:58435126 A/G	rs261332			2123	Triglyceride levels in large VLDL	Physiological Measures	Phenotype			1	EBI GWAS Catalog	https://opengwas.io/
31008	2124	3648696	3037087	1117	0.858198	0.019268	15	58435126	1.3e-248		EUR/15/57351455-59836878	15:58435126 A/G	rs261332			2124	Triglycerides to total lipids ratio in large VLDL	Physiological Measures	Phenotype			1	EBI GWAS Catalog	https://opengwas.io/
31008	2125	3648701	3037087	1117	0.858198	0.019268	15	58435126	9.53e-90		EUR/15/57351455-59836878	15:58435126 A/G	rs261332			2125	Linoleic acid levels	Physiological Measures	Phenotype			1	EBI GWAS Catalog	https://opengwas.io/
31008	2129	3648707	3037087	1117	0.858198	0.019268	15	58435126	1.38e-09		EUR/15/57351455-59836878	15:58435126 A/G	rs261332			2129	Cholesteryl ester levels in LDL	Physiological Measures	Phenotype			1	EBI GWAS Catalog	https://opengwas.io/
31008	2131	3648708	3037087	1117	0.858198	0.019268	15	58435126	1.4e-12		EUR/15/57351455-59836878	15:58435126 A/G	rs261332			2131	Total lipid levels in LDL	Physiological Measures	Phenotype			1	EBI GWAS Catalog	https://opengwas.io/
31008	2132	3648711	3037087	1117	0.858198	0.019268	15	58435126	1.18e-18		EUR/15/57351455-59836878	15:58435126 A/G	rs261332			2132	Concentration of LDL particles	Physiological Measures	Phenotype			1	EBI GWAS Catalog	https://opengwas.io/
31008	2134	3648713	3037087	1117	0.858198	0.019268	15	58435126	1.3e-34		EUR/15/57351455-59836878	15:58435126 A/G	rs261332			2134	Average diameter for LDL particles	Physiological Measures	Phenotype			1	EBI GWAS Catalog	https://opengwas.io/
31008	2135	3648717	3037087	1117	0.858198	0.019268	15	58435126	0		EUR/15/57351455-59836878	15:58435126 A/G	rs261332			2135	Triglyceride levels in LDL	Physiological Measures	Phenotype			1	EBI GWAS Catalog	https://opengwas.io/
31008	2137	3648727	3037087	1117	0.858198	0.019268	15	58435126	1.71e-57		EUR/15/57351455-59836878	15:58435126 A/G	rs261332			2137	Cholesterol levels in medium HDL	Physiological Measures	Phenotype			1	EBI GWAS Catalog	https://opengwas.io/
31008	2138	3648731	3037087	1117	0.858198	0.019268	15	58435126	1.71e-41		EUR/15/57351455-59836878	15:58435126 A/G	rs261332			2138	Cholesterol to total lipids ratio in medium HDL	Physiological Measures	Phenotype			1	EBI GWAS Catalog	https://opengwas.io/
31008	2139	3648734	3037087	1117	0.858198	0.019268	15	58435126	1.05e-40		EUR/15/57351455-59836878	15:58435126 A/G	rs261332			2139	Cholesteryl ester levels in medium HDL	Physiological Measures	Phenotype			1	EBI GWAS Catalog	https://opengwas.io/
31008	2140	3648739	3037087	1117	0.858198	0.019268	15	58435126	7.22e-140		EUR/15/57351455-59836878	15:58435126 A/G	rs261332			2140	Cholesteryl esters to total lipids ratio in medium HDL	Physiological Measures	Phenotype			1	EBI GWAS Catalog	https://opengwas.io/
31008	2141	3648742	3037087	1117	0.858198	0.019268	15	58435126	7.66e-149		EUR/15/57351455-59836878	15:58435126 A/G	rs261332			2141	Free cholesterol levels in medium HDL	Physiological Measures	Phenotype			1	EBI GWAS Catalog	https://opengwas.io/
31008	2142	3648750	3037087	1117	0.858198	0.019268	15	58435126	2.2e-253		EUR/15/57351455-59836878	15:58435126 A/G	rs261332			2142	Free cholesterol to total lipids ratio in medium HDL	Physiological Measures	Phenotype			1	EBI GWAS Catalog	https://opengwas.io/
31008	2143	3648756	3037087	1117	0.858198	0.019268	15	58435126	2.75e-97		EUR/15/57351455-59836878	15:58435126 A/G	rs261332			2143	Total lipid levels in medium HDL	Physiological Measures	Phenotype			1	EBI GWAS Catalog	https://opengwas.io/
31008	2144	3648762	3037087	1117	0.858198	0.019268	15	58435126	2.25e-101		EUR/15/57351455-59836878	15:58435126 A/G	rs261332			2144	Concentration of medium HDL particles	Physiological Measures	Phenotype			1	EBI GWAS Catalog	https://opengwas.io/
31008	2145	3648768	3037087	1117	0.858198	0.019268	15	58435126	8.81e-101		EUR/15/57351455-59836878	15:58435126 A/G	rs261332			2145	Phospholipid levels in medium HDL	Physiological Measures	Phenotype			1	EBI GWAS Catalog	https://opengwas.io/
31008	2146	3648773	3037087	1117	0.858198	0.019268	15	58435126	3.9e-08		EUR/15/57351455-59836878	15:58435126 A/G	rs261332			2146	Phospholipids to total lipids ratio in medium HDL	Physiological Measures	Phenotype			1	EBI GWAS Catalog	https://opengwas.io/
31008	2147	3648778	3037087	1117	0.858198	0.019268	15	58435126	1.21e-291		EUR/15/57351455-59836878	15:58435126 A/G	rs261332			2147	Triglyceride levels in medium HDL	Physiological Measures	Phenotype			1	EBI GWAS Catalog	https://opengwas.io/
31008	2148	3648784	3037087	1117	0.858198	0.019268	15	58435126	2.45e-136		EUR/15/57351455-59836878	15:58435126 A/G	rs261332			2148	Triglycerides to total lipids ratio in medium HDL	Physiological Measures	Phenotype			1	EBI GWAS Catalog	https://opengwas.io/
31008	2150	3648787	3037087	1117	0.858198	0.019268	15	58435126	3.5e-135		EUR/15/57351455-59836878	15:58435126 A/G	rs261332			2150	Cholesterol to total lipids ratio in medium LDL	Physiological Measures	Phenotype			1	EBI GWAS Catalog	https://opengwas.io/
31008	2152	3648791	3037087	1117	0.858198	0.019268	15	58435126	5e-19		EUR/15/57351455-59836878	15:58435126 A/G	rs261332			2152	Cholesteryl esters to total lipids ratio in medium LDL	Physiological Measures	Phenotype			1	EBI GWAS Catalog	https://opengwas.io/
31008	2154	3648795	3037087	1117	0.858198	0.019268	15	58435126	1.66e-40		EUR/15/57351455-59836878	15:58435126 A/G	rs261332			2154	Free cholesterol to total lipids ratio in medium LDL	Physiological Measures	Phenotype			1	EBI GWAS Catalog	https://opengwas.io/
31008	2158	3648801	3037087	1117	0.858198	0.019268	15	58435126	9.75e-128		EUR/15/57351455-59836878	15:58435126 A/G	rs261332			2158	Phospholipids to total lipids ratio in medium LDL	Physiological Measures	Phenotype			1	EBI GWAS Catalog	https://opengwas.io/
31008	2159	3648807	3037087	1117	0.858198	0.019268	15	58435126	1.4e-289		EUR/15/57351455-59836878	15:58435126 A/G	rs261332			2159	Triglyceride levels in medium LDL	Physiological Measures	Phenotype			1	EBI GWAS Catalog	https://opengwas.io/
31008	2160	3648817	3037087	1117	0.858198	0.019268	15	58435126	0		EUR/15/57351455-59836878	15:58435126 A/G	rs261332			2160	Triglycerides to total lipids ratio in medium LDL	Physiological Measures	Phenotype			1	EBI GWAS Catalog	https://opengwas.io/
31008	2161	3648821	3037087	1117	0.858198	0.019268	15	58435126	2.91e-18		EUR/15/57351455-59836878	15:58435126 A/G	rs261332			2161	Cholesterol levels in medium VLDL	Physiological Measures	Phenotype			1	EBI GWAS Catalog	https://opengwas.io/
31008	2162	3648823	3037087	1117	0.858198	0.019268	15	58435126	3.4e-33		EUR/15/57351455-59836878	15:58435126 A/G	rs261332			2162	Cholesterol to total lipids ratio in medium VLDL	Physiological Measures	Phenotype			1	EBI GWAS Catalog	https://opengwas.io/
31008	2163	3648826	3037087	1117	0.858198	0.019268	15	58435126	4.85e-18		EUR/15/57351455-59836878	15:58435126 A/G	rs261332			2163	Cholesteryl ester levels in medium VLDL	Physiological Measures	Phenotype			1	EBI GWAS Catalog	https://opengwas.io/
31008	2164	3648828	3037087	1117	0.858198	0.019268	15	58435126	3.7e-22		EUR/15/57351455-59836878	15:58435126 A/G	rs261332			2164	Cholesteryl esters to total lipids ratio in medium VLDL	Physiological Measures	Phenotype			1	EBI GWAS Catalog	https://opengwas.io/
31008	2165	3648831	3037087	1117	0.858198	0.019268	15	58435126	5.47e-17		EUR/15/57351455-59836878	15:58435126 A/G	rs261332			2165	Free cholesterol levels in medium VLDL	Physiological Measures	Phenotype			1	EBI GWAS Catalog	https://opengwas.io/
31008	2166	3648833	3037087	1117	0.858198	0.019268	15	58435126	2e-72		EUR/15/57351455-59836878	15:58435126 A/G	rs261332			2166	Free cholesterol to total lipids ratio in medium VLDL	Physiological Measures	Phenotype			1	EBI GWAS Catalog	https://opengwas.io/
31008	2169	3648838	3037087	1117	0.858198	0.019268	15	58435126	2.82e-16		EUR/15/57351455-59836878	15:58435126 A/G	rs261332			2169	Phospholipid levels in medium VLDL	Physiological Measures	Phenotype			1	EBI GWAS Catalog	https://opengwas.io/
31008	2170	3648842	3037087	1117	0.858198	0.019268	15	58435126	3.4e-147		EUR/15/57351455-59836878	15:58435126 A/G	rs261332			2170	Phospholipids to total lipids ratio in medium VLDL	Physiological Measures	Phenotype			1	EBI GWAS Catalog	https://opengwas.io/
31008	2172	3648845	3037087	1117	0.858198	0.019268	15	58435126	2.9e-52		EUR/15/57351455-59836878	15:58435126 A/G	rs261332			2172	Triglycerides to total lipids ratio in medium VLDL	Physiological Measures	Phenotype			1	EBI GWAS Catalog	https://opengwas.io/
31008	2173	3648849	3037087	1117	0.858198	0.019268	15	58435126	7.38e-63		EUR/15/57351455-59836878	15:58435126 A/G	rs261332			2173	Monounsaturated fatty acid levels	Physiological Measures	Phenotype			1	EBI GWAS Catalog	https://opengwas.io/
31008	2175	3648852	3037087	1117	0.858198	0.019268	15	58435126	1.98e-25		EUR/15/57351455-59836878	15:58435126 A/G	rs261332			2175	Total cholesterol minus HDL-C levels	Physiological Measures	Phenotype			1	EBI GWAS Catalog	https://opengwas.io/
31008	2176	3648855	3037087	1117	0.858198	0.019268	15	58435126	1.4e-161		EUR/15/57351455-59836878	15:58435126 A/G	rs261332			2176	Omega-3 fatty acid levels	Physiological Measures	Phenotype			1	EBI GWAS Catalog	https://opengwas.io/
31008	2177	3648859	3037087	1117	0.858198	0.019268	15	58435126	3.1e-82		EUR/15/57351455-59836878	15:58435126 A/G	rs261332			2177	Ratio of omega-3 fatty acids to total fatty acids	Physiological Measures	Phenotype			1	EBI GWAS Catalog	https://opengwas.io/
31008	2178	3648863	3037087	1117	0.858198	0.019268	15	58435126	2.25e-99		EUR/15/57351455-59836878	15:58435126 A/G	rs261332			2178	Omega-6 fatty acid levels	Physiological Measures	Phenotype			1	EBI GWAS Catalog	https://opengwas.io/
31008	2179	3648866	3037087	1117	0.858198	0.019268	15	58435126	6.54e-98		EUR/15/57351455-59836878	15:58435126 A/G	rs261332			2179	Ratio of omega-6 fatty acids to omega-3 fatty acids	Physiological Measures	Phenotype			1	EBI GWAS Catalog	https://opengwas.io/
31008	2180	3648870	3037087	1117	0.858198	0.019268	15	58435126	1.35e-48		EUR/15/57351455-59836878	15:58435126 A/G	rs261332			2180	Ratio of omega-6 fatty acids to total fatty acids	Physiological Measures	Phenotype			1	EBI GWAS Catalog	https://opengwas.io/
31008	2182	3648876	3037087	1117	0.858198	0.019268	15	58435126	0		EUR/15/57351455-59836878	15:58435126 A/G	rs261332			2182	Phosphatidylcholine levels	Physiological Measures	Phenotype			1	EBI GWAS Catalog	https://opengwas.io/
31008	2183	3648885	3037087	1117	0.858198	0.019268	15	58435126	1.35e-252		EUR/15/57351455-59836878	15:58435126 A/G	rs261332			2183	Phosphoglycerides levels	Physiological Measures	Phenotype			1	EBI GWAS Catalog	https://opengwas.io/
31008	2184	3648892	3037087	1117	0.858198	0.019268	15	58435126	1.44e-140		EUR/15/57351455-59836878	15:58435126 A/G	rs261332			2184	Polyunsaturated fatty acid levels	Physiological Measures	Phenotype			1	EBI GWAS Catalog	https://opengwas.io/
31008	2186	3648897	3037087	1117	0.858198	0.019268	15	58435126	2.26e-10		EUR/15/57351455-59836878	15:58435126 A/G	rs261332			2186	Ratio of polyunsaturated fatty acids to total fatty acids	Physiological Measures	Phenotype			1	EBI GWAS Catalog	https://opengwas.io/
31008	2188	3648900	3037087	1117	0.858198	0.019268	15	58435126	1.46e-55		EUR/15/57351455-59836878	15:58435126 A/G	rs261332			2188	Remnant cholesterol (non-HDL, non-LDL -cholesterol)	Physiological Measures	Phenotype			1	EBI GWAS Catalog	https://opengwas.io/
31008	2189	3648902	3037087	1117	0.858198	0.019268	15	58435126	6.6e-70		EUR/15/57351455-59836878	15:58435126 A/G	rs261332			2189	Cholesterol levels in small HDL	Physiological Measures	Phenotype			1	EBI GWAS Catalog	https://opengwas.io/
31008	2190	3648908	3037087	1117	0.858198	0.019268	15	58435126	5.5e-281		EUR/15/57351455-59836878	15:58435126 A/G	rs261332			2190	Cholesterol to total lipids ratio in small HDL	Physiological Measures	Phenotype			1	EBI GWAS Catalog	https://opengwas.io/
31008	2191	3648913	3037087	1117	0.858198	0.019268	15	58435126	1.5e-172		EUR/15/57351455-59836878	15:58435126 A/G	rs261332			2191	Cholesteryl ester levels in small HDL	Physiological Measures	Phenotype			1	EBI GWAS Catalog	https://opengwas.io/
31008	2192	3648922	3037087	1117	0.858198	0.019268	15	58435126	0		EUR/15/57351455-59836878	15:58435126 A/G	rs261332			2192	Cholesteryl esters to total lipids ratio in small HDL	Physiological Measures	Phenotype			1	EBI GWAS Catalog	https://opengwas.io/
31008	2193	3648928	3037087	1117	0.858198	0.019268	15	58435126	4.18e-58		EUR/15/57351455-59836878	15:58435126 A/G	rs261332			2193	Free cholesterol levels in small HDL	Physiological Measures	Phenotype			1	EBI GWAS Catalog	https://opengwas.io/
31008	2194	3648934	3037087	1117	0.858198	0.019268	15	58435126	0		EUR/15/57351455-59836878	15:58435126 A/G	rs261332			2194	Free cholesterol to total lipids ratio in small HDL	Physiological Measures	Phenotype			1	EBI GWAS Catalog	https://opengwas.io/
31008	2195	3648937	3037087	1117	0.858198	0.019268	15	58435126	1.2e-08		EUR/15/57351455-59836878	15:58435126 A/G	rs261332			2195	Total lipid levels in small HDL	Physiological Measures	Phenotype			1	EBI GWAS Catalog	https://opengwas.io/
31008	2196	3648938	3037087	1117	0.858198	0.019268	15	58435126	4.5e-65		EUR/15/57351455-59836878	15:58435126 A/G	rs261332			2196	Concentration of small HDL particles	Physiological Measures	Phenotype			1	EBI GWAS Catalog	https://opengwas.io/
31008	2198	3648943	3037087	1117	0.858198	0.019268	15	58435126	1.89e-182		EUR/15/57351455-59836878	15:58435126 A/G	rs261332			2198	Phospholipids to total lipids ratio in small HDL	Physiological Measures	Phenotype			1	EBI GWAS Catalog	https://opengwas.io/
31008	2199	3648947	3037087	1117	0.858198	0.019268	15	58435126	1.13e-70		EUR/15/57351455-59836878	15:58435126 A/G	rs261332			2199	Triglyceride levels in small HDL	Physiological Measures	Phenotype			1	EBI GWAS Catalog	https://opengwas.io/
31008	2200	3648950	3037087	1117	0.858198	0.019268	15	58435126	4.7e-117		EUR/15/57351455-59836878	15:58435126 A/G	rs261332			2200	Triglycerides to total lipids ratio in small HDL	Physiological Measures	Phenotype			1	EBI GWAS Catalog	https://opengwas.io/
31008	2202	3648952	3037087	1117	0.858198	0.019268	15	58435126	5e-94		EUR/15/57351455-59836878	15:58435126 A/G	rs261332			2202	Cholesterol to total lipids ratio in small LDL	Physiological Measures	Phenotype			1	EBI GWAS Catalog	https://opengwas.io/
31008	2205	3648958	3037087	1117	0.858198	0.019268	15	58435126	2e-20		EUR/15/57351455-59836878	15:58435126 A/G	rs261332			2205	Free cholesterol levels in small LDL	Physiological Measures	Phenotype			1	EBI GWAS Catalog	https://opengwas.io/
31008	2206	3648962	3037087	1117	0.858198	0.019268	15	58435126	1.7e-126		EUR/15/57351455-59836878	15:58435126 A/G	rs261332			2206	Free cholesterol to total lipids ratio in small LDL	Physiological Measures	Phenotype			1	EBI GWAS Catalog	https://opengwas.io/
31008	2208	3648965	3037087	1117	0.858198	0.019268	15	58435126	6.86e-20		EUR/15/57351455-59836878	15:58435126 A/G	rs261332			2208	Concentration of small LDL particles	Physiological Measures	Phenotype			1	EBI GWAS Catalog	https://opengwas.io/
31008	2211	3648969	3037087	1117	0.858198	0.019268	15	58435126	8.79e-119		EUR/15/57351455-59836878	15:58435126 A/G	rs261332			2211	Triglyceride levels in small LDL	Physiological Measures	Phenotype			1	EBI GWAS Catalog	https://opengwas.io/
31008	2212	3648972	3037087	1117	0.858198	0.019268	15	58435126	2.5e-163		EUR/15/57351455-59836878	15:58435126 A/G	rs261332			2212	Triglycerides to total lipids ratio in small LDL	Physiological Measures	Phenotype			1	EBI GWAS Catalog	https://opengwas.io/
31008	2213	3648976	3037087	1117	0.858198	0.019268	15	58435126	1.76e-55		EUR/15/57351455-59836878	15:58435126 A/G	rs261332			2213	Cholesterol levels in small VLDL	Physiological Measures	Phenotype			1	EBI GWAS Catalog	https://opengwas.io/
31008	2215	3648980	3037087	1117	0.858198	0.019268	15	58435126	7.21e-69		EUR/15/57351455-59836878	15:58435126 A/G	rs261332			2215	Cholesteryl ester levels in small VLDL	Physiological Measures	Phenotype			1	EBI GWAS Catalog	https://opengwas.io/
31008	2216	3648982	3037087	1117	0.858198	0.019268	15	58435126	2.39e-10		EUR/15/57351455-59836878	15:58435126 A/G	rs261332			2216	Cholesteryl esters to total lipids ratio in small VLDL	Physiological Measures	Phenotype			1	EBI GWAS Catalog	https://opengwas.io/
31008	2217	3648985	3037087	1117	0.858198	0.019268	15	58435126	1.73e-33		EUR/15/57351455-59836878	15:58435126 A/G	rs261332			2217	Free cholesterol levels in small VLDL	Physiological Measures	Phenotype			1	EBI GWAS Catalog	https://opengwas.io/
31008	2218	3648987	3037087	1117	0.858198	0.019268	15	58435126	4.3e-18		EUR/15/57351455-59836878	15:58435126 A/G	rs261332			2218	Free cholesterol to total lipids ratio in small VLDL	Physiological Measures	Phenotype			1	EBI GWAS Catalog	https://opengwas.io/
31008	2219	3648990	3037087	1117	0.858198	0.019268	15	58435126	1.06e-62		EUR/15/57351455-59836878	15:58435126 A/G	rs261332			2219	Total lipid levels in small VLDL	Physiological Measures	Phenotype			1	EBI GWAS Catalog	https://opengwas.io/
31008	2220	3648993	3037087	1117	0.858198	0.019268	15	58435126	7.27e-67		EUR/15/57351455-59836878	15:58435126 A/G	rs261332			2220	Concentration of small VLDL particles	Physiological Measures	Phenotype			1	EBI GWAS Catalog	https://opengwas.io/
31008	2221	3648996	3037087	1117	0.858198	0.019268	15	58435126	9.2e-44		EUR/15/57351455-59836878	15:58435126 A/G	rs261332			2221	Phospholipid levels in small VLDL	Physiological Measures	Phenotype			1	EBI GWAS Catalog	https://opengwas.io/
31008	2222	3648998	3037087	1117	0.858198	0.019268	15	58435126	7e-27		EUR/15/57351455-59836878	15:58435126 A/G	rs261332			2222	Phospholipids to total lipids ratio in small VLDL	Physiological Measures	Phenotype			1	EBI GWAS Catalog	https://opengwas.io/
31008	2223	3649001	3037087	1117	0.858198	0.019268	15	58435126	1.77e-59		EUR/15/57351455-59836878	15:58435126 A/G	rs261332			2223	Triglyceride levels in small VLDL	Physiological Measures	Phenotype			1	EBI GWAS Catalog	https://opengwas.io/
31008	2225	3649005	3037087	1117	0.858198	0.019268	15	58435126	1.7e-106		EUR/15/57351455-59836878	15:58435126 A/G	rs261332			2225	Saturated fatty acid levels	Physiological Measures	Phenotype			1	EBI GWAS Catalog	https://opengwas.io/
31008	2226	3649007	3037087	1117	0.858198	0.019268	15	58435126	5.45e-19		EUR/15/57351455-59836878	15:58435126 A/G	rs261332			2226	Ratio of saturated fatty acids to total fatty acids	Physiological Measures	Phenotype			1	EBI GWAS Catalog	https://opengwas.io/
31008	2227	3649012	3037087	1117	0.858198	0.019268	15	58435126	3.74e-138		EUR/15/57351455-59836878	15:58435126 A/G	rs261332			2227	Sphingomyelin levels	Physiological Measures	Phenotype			1	EBI GWAS Catalog	https://opengwas.io/
31008	2228	3649014	3037087	1117	0.858198	0.019268	15	58435126	5.99e-10		EUR/15/57351455-59836878	15:58435126 A/G	rs261332			2228	Ratio of triglycerides to phosphoglycerides	Physiological Measures	Phenotype			1	EBI GWAS Catalog	https://opengwas.io/
31008	2230	3649019	3037087	1117	0.858198	0.019268	15	58435126	3.93e-61		EUR/15/57351455-59836878	15:58435126 A/G	rs261332			2230	Total esterified cholesterol levels	Physiological Measures	Phenotype			1	EBI GWAS Catalog	https://opengwas.io/
31008	2231	3649021	3037087	1117	0.858198	0.019268	15	58435126	5.94e-111		EUR/15/57351455-59836878	15:58435126 A/G	rs261332			2231	Total fatty acid levels	Physiological Measures	Phenotype			1	EBI GWAS Catalog	https://opengwas.io/
31008	2232	3649025	3037087	1117	0.858198	0.019268	15	58435126	1.7e-78		EUR/15/57351455-59836878	15:58435126 A/G	rs261332			2232	Total free cholesterol levels	Physiological Measures	Phenotype			1	EBI GWAS Catalog	https://opengwas.io/
31008	2233	3649027	3037087	1117	0.858198	0.019268	15	58435126	3.43e-94		EUR/15/57351455-59836878	15:58435126 A/G	rs261332			2233	Total lipid levels in lipoprotein particles	Physiological Measures	Phenotype			1	EBI GWAS Catalog	https://opengwas.io/
31008	2234	3649030	3037087	1117	0.858198	0.019268	15	58435126	2.38e-45		EUR/15/57351455-59836878	15:58435126 A/G	rs261332			2234	Total concentration of lipoprotein particles	Physiological Measures	Phenotype			1	EBI GWAS Catalog	https://opengwas.io/
31008	2235	3649035	3037087	1117	0.858198	0.019268	15	58435126	3.53e-185		EUR/15/57351455-59836878	15:58435126 A/G	rs261332			2235	Total phospholipid levels in lipoprotein particles	Physiological Measures	Phenotype			1	EBI GWAS Catalog	https://opengwas.io/
31008	2236	3649041	3037087	1117	0.858198	0.019268	15	58435126	3.94e-21		EUR/15/57351455-59836878	15:58435126 A/G	rs261332			2236	Total triglycerides levels	Physiological Measures	Phenotype			1	EBI GWAS Catalog	https://opengwas.io/
31008	2238	3649042	3037087	1117	0.858198	0.019268	15	58435126	5.11e-20		EUR/15/57351455-59836878	15:58435126 A/G	rs261332			2238	Degree of unsaturation	Physiological Measures	Phenotype			1	EBI GWAS Catalog	https://opengwas.io/
31008	2240	3649046	3037087	1117	0.858198	0.019268	15	58435126	1.38e-41		EUR/15/57351455-59836878	15:58435126 A/G	rs261332			2240	VLDL cholesterol levels	Physiological Measures	Phenotype			1	EBI GWAS Catalog	https://opengwas.io/
31008	2241	3649049	3037087	1117	0.858198	0.019268	15	58435126	3.28e-57		EUR/15/57351455-59836878	15:58435126 A/G	rs261332			2241	Cholesteryl ester levels in VLDL	Physiological Measures	Phenotype			1	EBI GWAS Catalog	https://opengwas.io/
31008	2242	3649052	3037087	1117	0.858198	0.019268	15	58435126	3.59e-23		EUR/15/57351455-59836878	15:58435126 A/G	rs261332			2242	Free cholesterol levels in VLDL	Physiological Measures	Phenotype			1	EBI GWAS Catalog	https://opengwas.io/
31008	2243	3649055	3037087	1117	0.858198	0.019268	15	58435126	5.33e-10		EUR/15/57351455-59836878	15:58435126 A/G	rs261332			2243	Total lipid levels in VLDL	Physiological Measures	Phenotype			1	EBI GWAS Catalog	https://opengwas.io/
31008	2244	3649057	3037087	1117	0.858198	0.019268	15	58435126	2.33e-84		EUR/15/57351455-59836878	15:58435126 A/G	rs261332			2244	Concentration of VLDL particles	Physiological Measures	Phenotype			1	EBI GWAS Catalog	https://opengwas.io/
31008	2245	3649060	3037087	1117	0.858198	0.019268	15	58435126	1.47e-29		EUR/15/57351455-59836878	15:58435126 A/G	rs261332			2245	Phospholipid levels in VLDL	Physiological Measures	Phenotype			1	EBI GWAS Catalog	https://opengwas.io/
31008	2246	3649063	3037087	1117	0.858198	0.019268	15	58435126	2.79e-175		EUR/15/57351455-59836878	15:58435126 A/G	rs261332			2246	Average diameter for VLDL particles	Physiological Measures	Phenotype			1	EBI GWAS Catalog	https://opengwas.io/
31008	2248	3649067	3037087	1117	0.858198	0.019268	15	58435126	1.41e-281		EUR/15/57351455-59836878	15:58435126 A/G	rs261332			2248	Cholesterol levels in very large HDL	Physiological Measures	Phenotype			1	EBI GWAS Catalog	https://opengwas.io/
31008	2249	3649081	3037087	1117	0.858198	0.019268	15	58435126	0		EUR/15/57351455-59836878	15:58435126 A/G	rs261332			2249	Cholesterol to total lipids ratio in very large HDL	Physiological Measures	Phenotype			1	EBI GWAS Catalog	https://opengwas.io/
31008	2250	3649086	3037087	1117	0.858198	0.019268	15	58435126	6.36e-275		EUR/15/57351455-59836878	15:58435126 A/G	rs261332			2250	Cholesteryl ester levels in very large HDL	Physiological Measures	Phenotype			1	EBI GWAS Catalog	https://opengwas.io/
31008	2251	3649095	3037087	1117	0.858198	0.019268	15	58435126	1.33e-226		EUR/15/57351455-59836878	15:58435126 A/G	rs261332			2251	Cholesteryl esters to total lipids ratio in very large HDL	Physiological Measures	Phenotype			1	EBI GWAS Catalog	https://opengwas.io/
31008	2252	3649097	3037087	1117	0.858198	0.019268	15	58435126	9.43e-284		EUR/15/57351455-59836878	15:58435126 A/G	rs261332			2252	Free cholesterol levels in very large HDL	Physiological Measures	Phenotype			1	EBI GWAS Catalog	https://opengwas.io/
31008	2253	3649109	3037087	1117	0.858198	0.019268	15	58435126	0		EUR/15/57351455-59836878	15:58435126 A/G	rs261332			2253	Free cholesterol to total lipids ratio in very large HDL	Physiological Measures	Phenotype			1	EBI GWAS Catalog	https://opengwas.io/
31008	2254	3649114	3037087	1117	0.858198	0.019268	15	58435126	0		EUR/15/57351455-59836878	15:58435126 A/G	rs261332			2254	Total lipid levels in very large HDL	Physiological Measures	Phenotype			1	EBI GWAS Catalog	https://opengwas.io/
31008	2255	3649127	3037087	1117	0.858198	0.019268	15	58435126	0		EUR/15/57351455-59836878	15:58435126 A/G	rs261332			2255	Concentration of very large HDL particles	Physiological Measures	Phenotype			1	EBI GWAS Catalog	https://opengwas.io/
31008	2256	3649137	3037087	1117	0.858198	0.019268	15	58435126	0		EUR/15/57351455-59836878	15:58435126 A/G	rs261332			2256	Phospholipid levels in very large HDL	Physiological Measures	Phenotype			1	EBI GWAS Catalog	https://opengwas.io/
31008	2257	3649146	3037087	1117	0.858198	0.019268	15	58435126	0		EUR/15/57351455-59836878	15:58435126 A/G	rs261332			2257	Phospholipids to total lipids ratio in very large HDL	Physiological Measures	Phenotype			1	EBI GWAS Catalog	https://opengwas.io/
31008	2258	3649154	3037087	1117	0.858198	0.019268	15	58435126	0		EUR/15/57351455-59836878	15:58435126 A/G	rs261332			2258	Triglyceride levels in very large HDL	Physiological Measures	Phenotype			1	EBI GWAS Catalog	https://opengwas.io/
31008	2259	3649158	3037087	1117	0.858198	0.019268	15	58435126	1.8e-14		EUR/15/57351455-59836878	15:58435126 A/G	rs261332			2259	Triglycerides to total lipids ratio in very large HDL	Physiological Measures	Phenotype			1	EBI GWAS Catalog	https://opengwas.io/
31008	2261	3649160	3037087	1117	0.858198	0.019268	15	58435126	4.9e-35		EUR/15/57351455-59836878	15:58435126 A/G	rs261332			2261	Cholesterol to total lipids ratio in very large VLDL	Physiological Measures	Phenotype			1	EBI GWAS Catalog	https://opengwas.io/
31008	2263	3649162	3037087	1117	0.858198	0.019268	15	58435126	1.2e-20		EUR/15/57351455-59836878	15:58435126 A/G	rs261332			2263	Cholesteryl esters to total lipids ratio in very large VLDL	Physiological Measures	Phenotype			1	EBI GWAS Catalog	https://opengwas.io/
31008	2265	3649166	3037087	1117	0.858198	0.019268	15	58435126	1.5e-107		EUR/15/57351455-59836878	15:58435126 A/G	rs261332			2265	Free cholesterol to total lipids ratio in very large VLDL	Physiological Measures	Phenotype			1	EBI GWAS Catalog	https://opengwas.io/
31008	2269	3649172	3037087	1117	0.858198	0.019268	15	58435126	5.2e-80		EUR/15/57351455-59836878	15:58435126 A/G	rs261332			2269	Phospholipids to total lipids ratio in very large VLDL	Physiological Measures	Phenotype			1	EBI GWAS Catalog	https://opengwas.io/
31008	2270	3649175	3037087	1117	0.858198	0.019268	15	58435126	2.3e-14		EUR/15/57351455-59836878	15:58435126 A/G	rs261332			2270	Triglyceride levels in very large VLDL	Physiological Measures	Phenotype			1	EBI GWAS Catalog	https://opengwas.io/
31008	2271	3649178	3037087	1117	0.858198	0.019268	15	58435126	3.5e-57		EUR/15/57351455-59836878	15:58435126 A/G	rs261332			2271	Triglycerides to total lipids ratio in very large VLDL	Physiological Measures	Phenotype			1	EBI GWAS Catalog	https://opengwas.io/
31008	2272	3649182	3037087	1117	0.858198	0.019268	15	58435126	0		EUR/15/57351455-59836878	15:58435126 A/G	rs261332			2272	Cholesterol levels in very small VLDL	Physiological Measures	Phenotype			1	EBI GWAS Catalog	https://opengwas.io/
31008	2273	3649190	3037087	1117	0.858198	0.019268	15	58435126	9.8e-46		EUR/15/57351455-59836878	15:58435126 A/G	rs261332			2273	Cholesterol to total lipids ratio in very small VLDL	Physiological Measures	Phenotype			1	EBI GWAS Catalog	https://opengwas.io/
31008	2274	3649196	3037087	1117	0.858198	0.019268	15	58435126	1.79e-291		EUR/15/57351455-59836878	15:58435126 A/G	rs261332			2274	Cholesteryl ester levels in very small VLDL	Physiological Measures	Phenotype			1	EBI GWAS Catalog	https://opengwas.io/
31008	2275	3649201	3037087	1117	0.858198	0.019268	15	58435126	2.7e-40		EUR/15/57351455-59836878	15:58435126 A/G	rs261332			2275	Cholesteryl esters to total lipids ratio in very small VLDL	Physiological Measures	Phenotype			1	EBI GWAS Catalog	https://opengwas.io/
31008	2276	3649207	3037087	1117	0.858198	0.019268	15	58435126	0		EUR/15/57351455-59836878	15:58435126 A/G	rs261332			2276	Free cholesterol levels in very small VLDL	Physiological Measures	Phenotype			1	EBI GWAS Catalog	https://opengwas.io/
31008	2277	3649212	3037087	1117	0.858198	0.019268	15	58435126	1e-63		EUR/15/57351455-59836878	15:58435126 A/G	rs261332			2277	Free cholesterol to total lipids ratio in very small VLDL	Physiological Measures	Phenotype			1	EBI GWAS Catalog	https://opengwas.io/
31008	2278	3649220	3037087	1117	0.858198	0.019268	15	58435126	0		EUR/15/57351455-59836878	15:58435126 A/G	rs261332			2278	Total lipid levels in very small VLDL	Physiological Measures	Phenotype			1	EBI GWAS Catalog	https://opengwas.io/
31008	2279	3649230	3037087	1117	0.858198	0.019268	15	58435126	0		EUR/15/57351455-59836878	15:58435126 A/G	rs261332			2279	Concentration of very small VLDL particles	Physiological Measures	Phenotype			1	EBI GWAS Catalog	https://opengwas.io/
31008	2280	3649240	3037087	1117	0.858198	0.019268	15	58435126	0		EUR/15/57351455-59836878	15:58435126 A/G	rs261332			2280	Phospholipid levels in very small VLDL	Physiological Measures	Phenotype			1	EBI GWAS Catalog	https://opengwas.io/
31008	2281	3649245	3037087	1117	0.858198	0.019268	15	58435126	2e-64		EUR/15/57351455-59836878	15:58435126 A/G	rs261332			2281	Phospholipids to total lipids ratio in very small VLDL	Physiological Measures	Phenotype			1	EBI GWAS Catalog	https://opengwas.io/
31008	2282	3649254	3037087	1117	0.858198	0.019268	15	58435126	0		EUR/15/57351455-59836878	15:58435126 A/G	rs261332			2282	Triglyceride levels in very small VLDL	Physiological Measures	Phenotype			1	EBI GWAS Catalog	https://opengwas.io/
31008	2283	3649259	3037087	1117	0.858198	0.019268	15	58435126	8.8e-35		EUR/15/57351455-59836878	15:58435126 A/G	rs261332			2283	Triglycerides to total lipids ratio in very small VLDL	Physiological Measures	Phenotype			1	EBI GWAS Catalog	https://opengwas.io/
31008	2285	3649264	3037087	1117	0.858198	0.019268	15	58435126	5.27e-107		EUR/15/57351455-59836878	15:58435126 A/G	rs261332			2285	Cholesterol to total lipids ratio in chylomicrons and extremely large VLDL	Physiological Measures	Phenotype			1	EBI GWAS Catalog	https://opengwas.io/
31008	2287	3649267	3037087	1117	0.858198	0.019268	15	58435126	7.43e-76		EUR/15/57351455-59836878	15:58435126 A/G	rs261332			2287	Cholesteryl esters to total lipids ratio in chylomicrons and extremely large VLDL	Physiological Measures	Phenotype			1	EBI GWAS Catalog	https://opengwas.io/
31008	2289	3649273	3037087	1117	0.858198	0.019268	15	58435126	1.86e-134		EUR/15/57351455-59836878	15:58435126 A/G	rs261332			2289	Free cholesterol to total lipids ratio in chylomicrons and extremely large VLDL	Physiological Measures	Phenotype			1	EBI GWAS Catalog	https://opengwas.io/
31008	2290	3649276	3037087	1117	0.858198	0.019268	15	58435126	6.6e-17		EUR/15/57351455-59836878	15:58435126 A/G	rs261332			2290	Total lipid levels in chylomicrons and extremely large VLDL	Physiological Measures	Phenotype			1	EBI GWAS Catalog	https://opengwas.io/
31008	2293	3649282	3037087	1117	0.858198	0.019268	15	58435126	3.7e-200		EUR/15/57351455-59836878	15:58435126 A/G	rs261332			2293	Phospholipids to total lipids ratio in chylomicrons and extremely large VLDL	Physiological Measures	Phenotype			1	EBI GWAS Catalog	https://opengwas.io/
31008	2294	3649284	3037087	1117	0.858198	0.019268	15	58435126	1e-33		EUR/15/57351455-59836878	15:58435126 A/G	rs261332			2294	Triglyceride levels in chylomicrons and extremely large VLDL	Physiological Measures	Phenotype			1	EBI GWAS Catalog	https://opengwas.io/
31008	2295	3649288	3037087	1117	0.858198	0.019268	15	58435126	2.37e-144		EUR/15/57351455-59836878	15:58435126 A/G	rs261332			2295	Triglycerides to total lipids ratio in chylomicrons and extremely large VLDL	Physiological Measures	Phenotype			1	EBI GWAS Catalog	https://opengwas.io/
31008	2329	3649312	3037087	1117	0.858198	0.019268	15	58435126	9.81e-10		EUR/15/57351455-59836878	15:58435126 A/G	rs261332			2329	Familial combined hyperlipidemia defined by Dutch criteria	Metabolic Disease	Phenotype			1	EBI GWAS Catalog	https://opengwas.io/
31008	2330	3649313	3037087	1117	0.858198	0.019268	15	58435126	4.96e-15		EUR/15/57351455-59836878	15:58435126 A/G	rs261332			2330	Familial combined hyperlipidemia defined by Consensus criteria	Metabolic Disease	Phenotype			1	EBI GWAS Catalog	https://opengwas.io/
31008	2478	3647890	3037087	1117	0.858198	0.019268	15	58435126	4.92e-17		EUR/15/57351455-59836878	15:58435126 A/G	rs261332			2478	Direct low density lipoprotein levels (UKB data field 30780)	Physiological Measures	Phenotype			1	EBI GWAS Catalog	https://opengwas.io/
31008	2489	3647894	3037087	1117	0.858198	0.019268	15	58435126	9.74e-12		EUR/15/57351455-59836878	15:58435126 A/G	rs261332			2489	High cholesterol (Firth correction)	Physiological Measures	Phenotype			1	EBI GWAS Catalog	https://opengwas.io/
31008	2539	3647915	3037087	1117	0.858198	0.019268	15	58435126	1.18e-11		EUR/15/57351455-59836878	15:58435126 A/G	rs261332			2539	High cholesterol (SPA correction)	Physiological Measures	Phenotype			1	EBI GWAS Catalog	https://opengwas.io/
31008	2583	3647939	3037087	1117	0.858198	0.019268	15	58435126	9.48e-15		EUR/15/57351455-59836878	15:58435126 A/G	rs261332			2583	Red blood cell erythrocyte count (UKB data field 30010)	Physiological Measures	Phenotype			1	EBI GWAS Catalog	https://opengwas.io/
31008	2595	3647951	3037087	1117	0.858198	0.019268	15	58435126	3.53e-08		EUR/15/57351455-59836878	15:58435126 A/G	rs261332			2595	Albumin levels (UKB data field 30600)	Physiological Measures	Phenotype			1	EBI GWAS Catalog	https://opengwas.io/
31008	2596	3647953	3037087	1117	0.858198	0.019268	15	58435126	1.82e-58		EUR/15/57351455-59836878	15:58435126 A/G	rs261332			2596	Alkaline phosphatase levels (UKB data field 30610)	Physiological Measures	Phenotype			1	EBI GWAS Catalog	https://opengwas.io/
31008	2597	3647958	3037087	1117	0.858198	0.019268	15	58435126	2.47e-15		EUR/15/57351455-59836878	15:58435126 A/G	rs261332			2597	Alanine aminotransferase levels (UKB data field 30620)	Physiological Measures	Phenotype			1	EBI GWAS Catalog	https://opengwas.io/
31008	2599	3647960	3037087	1117	0.858198	0.019268	15	58435126	3.6e-22		EUR/15/57351455-59836878	15:58435126 A/G	rs261332			2599	Apolipoprotein B levels (UKB data field 30640)	Physiological Measures	Phenotype			1	EBI GWAS Catalog	https://opengwas.io/
31008	2601	3647963	3037087	1117	0.858198	0.019268	15	58435126	3.49e-15		EUR/15/57351455-59836878	15:58435126 A/G	rs261332			2601	Aspartate aminotransferase levels (UKB data field 30650)	Physiological Measures	Phenotype			1	EBI GWAS Catalog	https://opengwas.io/
31008	2602	3647964	3037087	1117	0.858198	0.019268	15	58435126	5.78e-12		EUR/15/57351455-59836878	15:58435126 A/G	rs261332			2602	Direct bilirubin levels (UKB data field 30660)	Physiological Measures	Phenotype			1	EBI GWAS Catalog	https://opengwas.io/
31008	2605	3647968	3037087	1117	0.858198	0.019268	15	58435126	3.66e-125		EUR/15/57351455-59836878	15:58435126 A/G	rs261332			2605	Cholesterol levels (UKB data field 30690)	Physiological Measures	Phenotype			1	EBI GWAS Catalog	https://opengwas.io/
31008	2609	3647986	3037087	1117	0.858198	0.019268	15	58435126	1.91e-08		EUR/15/57351455-59836878	15:58435126 A/G	rs261332			2609	Gamma glutamyltransferase levels (UKB data field 30730)	Physiological Measures	Phenotype			1	EBI GWAS Catalog	https://opengwas.io/
31008	2612	3647991	3037087	1117	0.858198	0.019268	15	58435126	1.99e-188		EUR/15/57351455-59836878	15:58435126 A/G	rs261332			2612	High density lipoprotein cholesterol levels (UKB data field 30760)	Physiological Measures	Phenotype			1	EBI GWAS Catalog	https://opengwas.io/
31008	2617	3648002	3037087	1117	0.858198	0.019268	15	58435126	2.61e-76		EUR/15/57351455-59836878	15:58435126 A/G	rs261332			2617	Triglyceride levels (UKB data field 30870)	Physiological Measures	Phenotype			1	EBI GWAS Catalog	https://opengwas.io/
31008	2619	3648007	3037087	1117	0.858198	0.019268	15	58435126	5.53e-37		EUR/15/57351455-59836878	15:58435126 A/G	rs261332			2619	Vitamin D levels (UKB data field 30890)	Physiological Measures	Phenotype			1	EBI GWAS Catalog	https://opengwas.io/
31008	2889	3649537	3037087	1117	0.858198	0.019268	15	58435126	2.03e-12		EUR/15/57351455-59836878	15:58435126 A/G	rs261332			2889	Non-cancer illness code, self-reported: high cholesterol	Metabolic Disease	Phenotype			5	UK Biobank	https://opengwas.io/
31008	4758	3650093	3037087	1117	0.858198	0.019268	15	58435126	1.07e-13		EUR/15/57351455-59836878	15:58435126 A/G	rs261332			4758	Red blood cell (erythrocyte) count	Physiological Measures	Phenotype			5	UK Biobank	https://opengwas.io/
31008	4759	3650094	3037087	1117	0.858198	0.019268	15	58435126	1.05e-15		EUR/15/57351455-59836878	15:58435126 A/G	rs261332			4759	Haemoglobin concentration	Physiological Measures	Phenotype			5	UK Biobank	https://opengwas.io/
31008	4760	3650096	3037087	1117	0.858198	0.019268	15	58435126	2.38e-13		EUR/15/57351455-59836878	15:58435126 A/G	rs261332			4760	Haematocrit percentage	Physiological Measures	Phenotype			5	UK Biobank	https://opengwas.io/
31008	498796	3645113	3037087	1117	0.858198	0.019268	15	58435126	8.61e-14	cis	EUR/15/57351455-59836878	15:58435126 A/G	rs261332	LIPC	11207	480919	LIPC Liver eQTL		Gene Expression	Liver		9	GTEx Atlas	https://www.gtexportal.org/home/downloads/adult-gtex/overview
31008	586954	3645224	3037087	1117	0.858198	0.019268	15	58435126	1.69e-10	cis	EUR/15/57351455-59836878	15:58435126 A/G	rs261332	LIPC	11207	567133	LIPC Pancreas eQTL		Gene Expression	Pancreas		9	GTEx Atlas	https://www.gtexportal.org/home/downloads/adult-gtex/overview
31008	1845805	3646474	3037087	1117	0.858198	0.019268	15	58435126	8.2e-10	cis	EUR/15/57351455-59836878	15:58435126 A/G	rs261332	LIPC	11207	1773559	LIPC Liver sQTL chr15:58431776:58431993		Splice Variant	Liver		9	GTEx Atlas	https://www.gtexportal.org/home/downloads/adult-gtex/overview
31008	2647032	3649338	3037087	1117	0.858198	0.019268	15	58435126	2.06e-08	cis	EUR/15/57351455-59836878	15:58435126 A/G	rs261332	LIPC	11207	2520981	LIPC Blood eQTL		Gene Expression	Blood		12	eQTLGen	https://www.eqtlgen.org/
31008	2791557	3649422	3037087	1117	0.858198	0.019268	15	58435126	3.43e-16	cis	EUR/15/57351455-59836878	15:58435126 A/G	rs261332	ALDH1A2	5777	2665896	ALDH1A2 Whole blood cg16391792 methQTL		Methylation	Whole blood		11	GoDMC	http://www.godmc.org.uk/
31008	2791558	3649357	3037087	1117	0.858198	0.019268	15	58435126	2.02e-15	cis	EUR/15/57351455-59836878	15:58435126 A/G	rs261332	ALDH1A2	5777	2665897	ALDH1A2 Whole blood cg01733599 methQTL		Methylation	Whole blood		11	GoDMC	http://www.godmc.org.uk/
31073	181	3647551	3036816	1117	0.697018	0.189377	15	58387985	3.99e-34		EUR/15/57351455-59836878	15:58387985 C/T	rs7177289			181	Serum 25-Hydroxyvitamin D levels	Physiological Measures	Phenotype			1	EBI GWAS Catalog	https://opengwas.io/
31073	919	3647727	3036816	1117	0.697018	0.189377	15	58387985	2.3e-14		EUR/15/57351455-59836878	15:58387985 C/T	rs7177289			919	Hematocrit	Physiological Measures	Phenotype			1	EBI GWAS Catalog	https://opengwas.io/
31073	926	3647738	3036816	1117	0.697018	0.189377	15	58387985	4.37e-16		EUR/15/57351455-59836878	15:58387985 C/T	rs7177289			926	Red blood cell count	Physiological Measures	Phenotype			1	EBI GWAS Catalog	https://opengwas.io/
31073	939	3647753	3036816	1117	0.697018	0.189377	15	58387985	4.16e-42		EUR/15/57351455-59836878	15:58387985 C/T	rs7177289			939	Low density lipoprotein cholesterol levels	Physiological Measures	Phenotype			1	EBI GWAS Catalog	https://opengwas.io/
31073	1482	3648089	3036816	1117	0.697018	0.189377	15	58387985	1.05e-09		EUR/15/57351455-59836878	15:58387985 C/T	rs7177289			1482	C-reactive protein	Physiological Measures	Phenotype			1	EBI GWAS Catalog	https://opengwas.io/
31073	1483	3648091	3036816	1117	0.697018	0.189377	15	58387985	2.06e-16		EUR/15/57351455-59836878	15:58387985 C/T	rs7177289			1483	Gamma glutamyl transpeptidase	Physiological Measures	Phenotype			1	EBI GWAS Catalog	https://opengwas.io/
31073	1486	3648095	3036816	1117	0.697018	0.189377	15	58387985	3.34e-12		EUR/15/57351455-59836878	15:58387985 C/T	rs7177289			1486	LDL cholesterol	Physiological Measures	Phenotype			1	EBI GWAS Catalog	https://opengwas.io/
31073	1490	3648100	3036816	1117	0.697018	0.189377	15	58387985	1.93e-73		EUR/15/57351455-59836878	15:58387985 C/T	rs7177289			1490	Triglycerides	Physiological Measures	Phenotype			1	EBI GWAS Catalog	https://opengwas.io/
31073	1541	3648138	3036816	1117	0.697018	0.189377	15	58387985	3.08e-09		EUR/15/57351455-59836878	15:58387985 C/T	rs7177289			1541	Heme oxygenase 1 measurement	Physiological Measures	Phenotype			1	EBI GWAS Catalog	https://opengwas.io/
31073	1583	3648158	3036816	1117	0.697018	0.189377	15	58387985	1.38e-13		EUR/15/57351455-59836878	15:58387985 C/T	rs7177289			1583	Lactadherin measurement	Physiological Measures	Phenotype			1	EBI GWAS Catalog	https://opengwas.io/
31073	1624	3648188	3036816	1117	0.697018	0.189377	15	58387985	6.5e-82		EUR/15/57351455-59836878	15:58387985 C/T	rs7177289			1624	Serum alkaline phosphatase levels	Physiological Measures	Phenotype			1	EBI GWAS Catalog	https://opengwas.io/
31073	1625	3648193	3036816	1117	0.697018	0.189377	15	58387985	1.1e-09		EUR/15/57351455-59836878	15:58387985 C/T	rs7177289			1625	Serum phosphate levels	Physiological Measures	Phenotype			1	EBI GWAS Catalog	https://opengwas.io/
31073	1626	3648195	3036816	1117	0.697018	0.189377	15	58387985	1.3e-25		EUR/15/57351455-59836878	15:58387985 C/T	rs7177289			1626	Apolipoprotein B levels	Physiological Measures	Phenotype			1	EBI GWAS Catalog	https://opengwas.io/
31073	1627	3648196	3036816	1117	0.697018	0.189377	15	58387985	1.5e-139		EUR/15/57351455-59836878	15:58387985 C/T	rs7177289			1627	Total cholesterol levels	Physiological Measures	Phenotype			1	EBI GWAS Catalog	https://opengwas.io/
31073	1628	3648204	3036816	1117	0.697018	0.189377	15	58387985	5.4e-20		EUR/15/57351455-59836878	15:58387985 C/T	rs7177289			1628	Direct low density lipoprotein cholesterol levels	Physiological Measures	Phenotype			1	EBI GWAS Catalog	https://opengwas.io/
31073	1629	3648206	3036816	1117	0.697018	0.189377	15	58387985	0		EUR/15/57351455-59836878	15:58387985 C/T	rs7177289			1629	Apolipoprotein A1 levels	Physiological Measures	Phenotype			1	EBI GWAS Catalog	https://opengwas.io/
31073	1630	3648216	3036816	1117	0.697018	0.189377	15	58387985	0		EUR/15/57351455-59836878	15:58387985 C/T	rs7177289			1630	HDL cholesterol levels	Physiological Measures	Phenotype			1	EBI GWAS Catalog	https://opengwas.io/
31073	1631	3648226	3036816	1117	0.697018	0.189377	15	58387985	1.33e-46		EUR/15/57351455-59836878	15:58387985 C/T	rs7177289			1631	Triglyceride levels	Physiological Measures	Phenotype			1	EBI GWAS Catalog	https://opengwas.io/
31073	1634	3648231	3036816	1117	0.697018	0.189377	15	58387985	1.94e-14		EUR/15/57351455-59836878	15:58387985 C/T	rs7177289			1634	Gamma glutamyl transferase levels	Physiological Measures	Phenotype			1	EBI GWAS Catalog	https://opengwas.io/
31073	1635	3648234	3036816	1117	0.697018	0.189377	15	58387985	1.56e-32		EUR/15/57351455-59836878	15:58387985 C/T	rs7177289			1635	Vitamin D levels	Physiological Measures	Phenotype			1	EBI GWAS Catalog	https://opengwas.io/
31073	1637	3648238	3036816	1117	0.697018	0.189377	15	58387985	2.38e-09		EUR/15/57351455-59836878	15:58387985 C/T	rs7177289			1637	Immature fraction of reticulocytes	Physiological Measures	Phenotype			1	EBI GWAS Catalog	https://opengwas.io/
31073	1642	3648243	3036816	1117	0.697018	0.189377	15	58387985	2.31e-08		EUR/15/57351455-59836878	15:58387985 C/T	rs7177289			1642	Alanine aminotransferase levels	Physiological Measures	Phenotype			1	EBI GWAS Catalog	https://opengwas.io/
31073	1645	3648247	3036816	1117	0.697018	0.189377	15	58387985	1.91e-09		EUR/15/57351455-59836878	15:58387985 C/T	rs7177289			1645	Direct bilirubin levels	Physiological Measures	Phenotype			1	EBI GWAS Catalog	https://opengwas.io/
31073	1650	3648250	3036816	1117	0.697018	0.189377	15	58387985	2.7e-15		EUR/15/57351455-59836878	15:58387985 C/T	rs7177289			1650	Serum albumin levels	Physiological Measures	Phenotype			1	EBI GWAS Catalog	https://opengwas.io/
31073	2003	3648368	3036816	1117	0.697018	0.189377	15	58387985	3.6e-14		EUR/15/57351455-59836878	15:58387985 C/T	rs7177289			2003	High cholesterol	Metabolic Disease	Phenotype			1	EBI GWAS Catalog	https://opengwas.io/
31073	2021	3648383	3036816	1117	0.697018	0.189377	15	58387985	2.21e-09		EUR/15/57351455-59836878	15:58387985 C/T	rs7177289			2021	Serum lipopolysaccharide activity	Physiological Measures	Phenotype			1	EBI GWAS Catalog	https://opengwas.io/
31073	2058	3648418	3036816	1117	0.697018	0.189377	15	58387985	2.5e-11		EUR/15/57351455-59836878	15:58387985 C/T	rs7177289			2058	Ratio of apolipoprotein B to apolipoprotein A1 levels	Physiological Measures	Phenotype			1	EBI GWAS Catalog	https://opengwas.io/
31073	2059	3648420	3036816	1117	0.697018	0.189377	15	58387985	1.5e-12		EUR/15/57351455-59836878	15:58387985 C/T	rs7177289			2059	3-Hydroxybutyrate levels	Physiological Measures	Phenotype			1	EBI GWAS Catalog	https://opengwas.io/
31073	2060	3648421	3036816	1117	0.697018	0.189377	15	58387985	9.07e-204		EUR/15/57351455-59836878	15:58387985 C/T	rs7177289			2060	Total cholines levels	Physiological Measures	Phenotype			1	EBI GWAS Catalog	https://opengwas.io/
31073	2063	3648433	3036816	1117	0.697018	0.189377	15	58387985	8.52e-122		EUR/15/57351455-59836878	15:58387985 C/T	rs7177289			2063	Docosahexaenoic acid levels	Physiological Measures	Phenotype			1	EBI GWAS Catalog	https://opengwas.io/
31073	2064	3648434	3036816	1117	0.697018	0.189377	15	58387985	1.1e-45		EUR/15/57351455-59836878	15:58387985 C/T	rs7177289			2064	Ratio of docosahexaenoic acid to total fatty acid levels	Physiological Measures	Phenotype			1	EBI GWAS Catalog	https://opengwas.io/
31073	2068	3648438	3036816	1117	0.697018	0.189377	15	58387985	8.43e-59		EUR/15/57351455-59836878	15:58387985 C/T	rs7177289			2068	Cholesteryl ester levels in HDL	Physiological Measures	Phenotype			1	EBI GWAS Catalog	https://opengwas.io/
31073	2069	3648442	3036816	1117	0.697018	0.189377	15	58387985	5.1e-263		EUR/15/57351455-59836878	15:58387985 C/T	rs7177289			2069	Free cholesterol levels in HDL	Physiological Measures	Phenotype			1	EBI GWAS Catalog	https://opengwas.io/
31073	2070	3648450	3036816	1117	0.697018	0.189377	15	58387985	6.71e-195		EUR/15/57351455-59836878	15:58387985 C/T	rs7177289			2070	Total lipid levels in HDL	Physiological Measures	Phenotype			1	EBI GWAS Catalog	https://opengwas.io/
31073	2071	3648460	3036816	1117	0.697018	0.189377	15	58387985	8.9e-53		EUR/15/57351455-59836878	15:58387985 C/T	rs7177289			2071	Concentration of HDL particles	Physiological Measures	Phenotype			1	EBI GWAS Catalog	https://opengwas.io/
31073	2072	3648462	3036816	1117	0.697018	0.189377	15	58387985	2.23e-55		EUR/15/57351455-59836878	15:58387985 C/T	rs7177289			2072	Phospholipid levels in HDL	Physiological Measures	Phenotype			1	EBI GWAS Catalog	https://opengwas.io/
31073	2073	3648475	3036816	1117	0.697018	0.189377	15	58387985	0		EUR/15/57351455-59836878	15:58387985 C/T	rs7177289			2073	Average diameter for HDL particles	Physiological Measures	Phenotype			1	EBI GWAS Catalog	https://opengwas.io/
31073	2074	3648478	3036816	1117	0.697018	0.189377	15	58387985	4.84e-289		EUR/15/57351455-59836878	15:58387985 C/T	rs7177289			2074	Triglyceride levels in HDL	Physiological Measures	Phenotype			1	EBI GWAS Catalog	https://opengwas.io/
31073	2076	3648488	3036816	1117	0.697018	0.189377	15	58387985	6.5e-58		EUR/15/57351455-59836878	15:58387985 C/T	rs7177289			2076	Cholesterol levels in IDL	Physiological Measures	Phenotype			1	EBI GWAS Catalog	https://opengwas.io/
31073	2077	3648493	3036816	1117	0.697018	0.189377	15	58387985	7.98e-213		EUR/15/57351455-59836878	15:58387985 C/T	rs7177289			2077	Cholesterol to total lipids ratio in IDL	Physiological Measures	Phenotype			1	EBI GWAS Catalog	https://opengwas.io/
31073	2078	3648497	3036816	1117	0.697018	0.189377	15	58387985	6.11e-51		EUR/15/57351455-59836878	15:58387985 C/T	rs7177289			2078	Cholesteryl ester levels in IDL	Physiological Measures	Phenotype			1	EBI GWAS Catalog	https://opengwas.io/
31073	2079	3648506	3036816	1117	0.697018	0.189377	15	58387985	5.75e-202		EUR/15/57351455-59836878	15:58387985 C/T	rs7177289			2079	Cholesteryl esters to total lipids ratio in IDL	Physiological Measures	Phenotype			1	EBI GWAS Catalog	https://opengwas.io/
31073	2080	3648509	3036816	1117	0.697018	0.189377	15	58387985	3.47e-77		EUR/15/57351455-59836878	15:58387985 C/T	rs7177289			2080	Free cholesterol levels in IDL	Physiological Measures	Phenotype			1	EBI GWAS Catalog	https://opengwas.io/
31073	2081	3648511	3036816	1117	0.697018	0.189377	15	58387985	1.35e-43		EUR/15/57351455-59836878	15:58387985 C/T	rs7177289			2081	Free cholesterol to total lipids ratio in IDL	Physiological Measures	Phenotype			1	EBI GWAS Catalog	https://opengwas.io/
31073	2082	3648514	3036816	1117	0.697018	0.189377	15	58387985	3.07e-128		EUR/15/57351455-59836878	15:58387985 C/T	rs7177289			2082	Total lipid levels in IDL	Physiological Measures	Phenotype			1	EBI GWAS Catalog	https://opengwas.io/
31073	2083	3648518	3036816	1117	0.697018	0.189377	15	58387985	1.08e-54		EUR/15/57351455-59836878	15:58387985 C/T	rs7177289			2083	Concentration of IDL particles	Physiological Measures	Phenotype			1	EBI GWAS Catalog	https://opengwas.io/
31073	2084	3648520	3036816	1117	0.697018	0.189377	15	58387985	7.03e-134		EUR/15/57351455-59836878	15:58387985 C/T	rs7177289			2084	Phospholipid levels in IDL	Physiological Measures	Phenotype			1	EBI GWAS Catalog	https://opengwas.io/
31073	2085	3648529	3036816	1117	0.697018	0.189377	15	58387985	5.03e-143		EUR/15/57351455-59836878	15:58387985 C/T	rs7177289			2085	Phospholipids to total lipids ratio in IDL	Physiological Measures	Phenotype			1	EBI GWAS Catalog	https://opengwas.io/
31073	2086	3648531	3036816	1117	0.697018	0.189377	15	58387985	0		EUR/15/57351455-59836878	15:58387985 C/T	rs7177289			2086	Triglyceride levels in IDL	Physiological Measures	Phenotype			1	EBI GWAS Catalog	https://opengwas.io/
31073	2087	3648543	3036816	1117	0.697018	0.189377	15	58387985	6.34e-201		EUR/15/57351455-59836878	15:58387985 C/T	rs7177289			2087	Triglycerides to total lipids ratio in IDL	Physiological Measures	Phenotype			1	EBI GWAS Catalog	https://opengwas.io/
31073	2089	3648544	3036816	1117	0.697018	0.189377	15	58387985	3.85e-188		EUR/15/57351455-59836878	15:58387985 C/T	rs7177289			2089	Cholesterol levels in large HDL	Physiological Measures	Phenotype			1	EBI GWAS Catalog	https://opengwas.io/
31073	2091	3648550	3036816	1117	0.697018	0.189377	15	58387985	4.8e-150		EUR/15/57351455-59836878	15:58387985 C/T	rs7177289			2091	Cholesteryl ester levels in large HDL	Physiological Measures	Phenotype			1	EBI GWAS Catalog	https://opengwas.io/
31073	2092	3648557	3036816	1117	0.697018	0.189377	15	58387985	8.5e-21		EUR/15/57351455-59836878	15:58387985 C/T	rs7177289			2092	Cholesteryl esters to total lipids ratio in large HDL	Physiological Measures	Phenotype			1	EBI GWAS Catalog	https://opengwas.io/
31073	2093	3648558	3036816	1117	0.697018	0.189377	15	58387985	7.62e-287		EUR/15/57351455-59836878	15:58387985 C/T	rs7177289			2093	Free cholesterol levels in large HDL	Physiological Measures	Phenotype			1	EBI GWAS Catalog	https://opengwas.io/
31073	2094	3648567	3036816	1117	0.697018	0.189377	15	58387985	2.82e-171		EUR/15/57351455-59836878	15:58387985 C/T	rs7177289			2094	Free cholesterol to total lipids ratio in large HDL	Physiological Measures	Phenotype			1	EBI GWAS Catalog	https://opengwas.io/
31073	2095	3648573	3036816	1117	0.697018	0.189377	15	58387985	7.82e-273		EUR/15/57351455-59836878	15:58387985 C/T	rs7177289			2095	Total lipid levels in large HDL	Physiological Measures	Phenotype			1	EBI GWAS Catalog	https://opengwas.io/
31073	2096	3648581	3036816	1117	0.697018	0.189377	15	58387985	2.5e-282		EUR/15/57351455-59836878	15:58387985 C/T	rs7177289			2096	Concentration of large HDL particles	Physiological Measures	Phenotype			1	EBI GWAS Catalog	https://opengwas.io/
31073	2097	3648589	3036816	1117	0.697018	0.189377	15	58387985	5.14e-245		EUR/15/57351455-59836878	15:58387985 C/T	rs7177289			2097	Phospholipid levels in large HDL	Physiological Measures	Phenotype			1	EBI GWAS Catalog	https://opengwas.io/
31073	2098	3648597	3036816	1117	0.697018	0.189377	15	58387985	6.17e-32		EUR/15/57351455-59836878	15:58387985 C/T	rs7177289			2098	Phospholipids to total lipids ratio in large HDL	Physiological Measures	Phenotype			1	EBI GWAS Catalog	https://opengwas.io/
31073	2099	3648602	3036816	1117	0.697018	0.189377	15	58387985	0		EUR/15/57351455-59836878	15:58387985 C/T	rs7177289			2099	Triglyceride levels in large HDL	Physiological Measures	Phenotype			1	EBI GWAS Catalog	https://opengwas.io/
31073	2100	3648612	3036816	1117	0.697018	0.189377	15	58387985	2.68e-63		EUR/15/57351455-59836878	15:58387985 C/T	rs7177289			2100	Triglycerides to total lipids ratio in large HDL	Physiological Measures	Phenotype			1	EBI GWAS Catalog	https://opengwas.io/
31073	2101	3648616	3036816	1117	0.697018	0.189377	15	58387985	7.8e-22		EUR/15/57351455-59836878	15:58387985 C/T	rs7177289			2101	Cholesterol levels in large LDL	Physiological Measures	Phenotype			1	EBI GWAS Catalog	https://opengwas.io/
31073	2102	3648617	3036816	1117	0.697018	0.189377	15	58387985	1.83e-100		EUR/15/57351455-59836878	15:58387985 C/T	rs7177289			2102	Cholesterol to total lipids ratio in large LDL	Physiological Measures	Phenotype			1	EBI GWAS Catalog	https://opengwas.io/
31073	2103	3648621	3036816	1117	0.697018	0.189377	15	58387985	4.5e-24		EUR/15/57351455-59836878	15:58387985 C/T	rs7177289			2103	Cholesteryl ester levels in large LDL	Physiological Measures	Phenotype			1	EBI GWAS Catalog	https://opengwas.io/
31073	2104	3648623	3036816	1117	0.697018	0.189377	15	58387985	6.15e-58		EUR/15/57351455-59836878	15:58387985 C/T	rs7177289			2104	Cholesteryl esters to total lipids ratio in large LDL	Physiological Measures	Phenotype			1	EBI GWAS Catalog	https://opengwas.io/
31073	2105	3648626	3036816	1117	0.697018	0.189377	15	58387985	1.6e-15		EUR/15/57351455-59836878	15:58387985 C/T	rs7177289			2105	Free cholesterol levels in large LDL	Physiological Measures	Phenotype			1	EBI GWAS Catalog	https://opengwas.io/
31073	2106	3648627	3036816	1117	0.697018	0.189377	15	58387985	5.57e-30		EUR/15/57351455-59836878	15:58387985 C/T	rs7177289			2106	Free cholesterol to total lipids ratio in large LDL	Physiological Measures	Phenotype			1	EBI GWAS Catalog	https://opengwas.io/
31073	2107	3648629	3036816	1117	0.697018	0.189377	15	58387985	4.88e-32		EUR/15/57351455-59836878	15:58387985 C/T	rs7177289			2107	Total lipid levels in large LDL	Physiological Measures	Phenotype			1	EBI GWAS Catalog	https://opengwas.io/
31073	2108	3648632	3036816	1117	0.697018	0.189377	15	58387985	8.58e-27		EUR/15/57351455-59836878	15:58387985 C/T	rs7177289			2108	Concentration of large LDL particles	Physiological Measures	Phenotype			1	EBI GWAS Catalog	https://opengwas.io/
31073	2109	3648635	3036816	1117	0.697018	0.189377	15	58387985	2.3e-13		EUR/15/57351455-59836878	15:58387985 C/T	rs7177289			2109	Phospholipid levels in large LDL	Physiological Measures	Phenotype			1	EBI GWAS Catalog	https://opengwas.io/
31073	2110	3648637	3036816	1117	0.697018	0.189377	15	58387985	1.12e-172		EUR/15/57351455-59836878	15:58387985 C/T	rs7177289			2110	Phospholipids to total lipids ratio in large LDL	Physiological Measures	Phenotype			1	EBI GWAS Catalog	https://opengwas.io/
31073	2111	3648644	3036816	1117	0.697018	0.189377	15	58387985	0		EUR/15/57351455-59836878	15:58387985 C/T	rs7177289			2111	Triglyceride levels in large LDL	Physiological Measures	Phenotype			1	EBI GWAS Catalog	https://opengwas.io/
31073	2112	3648659	3036816	1117	0.697018	0.189377	15	58387985	2.1e-265		EUR/15/57351455-59836878	15:58387985 C/T	rs7177289			2112	Triglycerides to total lipids ratio in large LDL	Physiological Measures	Phenotype			1	EBI GWAS Catalog	https://opengwas.io/
31073	2114	3648667	3036816	1117	0.697018	0.189377	15	58387985	3.82e-132		EUR/15/57351455-59836878	15:58387985 C/T	rs7177289			2114	Cholesterol to total lipids ratio in large VLDL	Physiological Measures	Phenotype			1	EBI GWAS Catalog	https://opengwas.io/
31073	2115	3648671	3036816	1117	0.697018	0.189377	15	58387985	1.1e-09		EUR/15/57351455-59836878	15:58387985 C/T	rs7177289			2115	Cholesteryl ester levels in large VLDL	Physiological Measures	Phenotype			1	EBI GWAS Catalog	https://opengwas.io/
31073	2116	3648673	3036816	1117	0.697018	0.189377	15	58387985	6.94e-134		EUR/15/57351455-59836878	15:58387985 C/T	rs7177289			2116	Cholesteryl esters to total lipids ratio in large VLDL	Physiological Measures	Phenotype			1	EBI GWAS Catalog	https://opengwas.io/
31073	2118	3648678	3036816	1117	0.697018	0.189377	15	58387985	4.99e-97		EUR/15/57351455-59836878	15:58387985 C/T	rs7177289			2118	Free cholesterol to total lipids ratio in large VLDL	Physiological Measures	Phenotype			1	EBI GWAS Catalog	https://opengwas.io/
31073	2119	3648682	3036816	1117	0.697018	0.189377	15	58387985	1.31e-11		EUR/15/57351455-59836878	15:58387985 C/T	rs7177289			2119	Total lipid levels in large VLDL	Physiological Measures	Phenotype			1	EBI GWAS Catalog	https://opengwas.io/
31073	2122	3648685	3036816	1117	0.697018	0.189377	15	58387985	6.63e-184		EUR/15/57351455-59836878	15:58387985 C/T	rs7177289			2122	Phospholipids to total lipids ratio in large VLDL	Physiological Measures	Phenotype			1	EBI GWAS Catalog	https://opengwas.io/
31073	2123	3648690	3036816	1117	0.697018	0.189377	15	58387985	2.36e-16		EUR/15/57351455-59836878	15:58387985 C/T	rs7177289			2123	Triglyceride levels in large VLDL	Physiological Measures	Phenotype			1	EBI GWAS Catalog	https://opengwas.io/
31073	2124	3648695	3036816	1117	0.697018	0.189377	15	58387985	4.95e-158		EUR/15/57351455-59836878	15:58387985 C/T	rs7177289			2124	Triglycerides to total lipids ratio in large VLDL	Physiological Measures	Phenotype			1	EBI GWAS Catalog	https://opengwas.io/
31073	2125	3648700	3036816	1117	0.697018	0.189377	15	58387985	1.44e-96		EUR/15/57351455-59836878	15:58387985 C/T	rs7177289			2125	Linoleic acid levels	Physiological Measures	Phenotype			1	EBI GWAS Catalog	https://opengwas.io/
31073	2128	3648704	3036816	1117	0.697018	0.189377	15	58387985	1.6e-08		EUR/15/57351455-59836878	15:58387985 C/T	rs7177289			2128	LDL cholesterol levels	Physiological Measures	Phenotype			1	EBI GWAS Catalog	https://opengwas.io/
31073	2129	3648706	3036816	1117	0.697018	0.189377	15	58387985	5.8e-11		EUR/15/57351455-59836878	15:58387985 C/T	rs7177289			2129	Cholesteryl ester levels in LDL	Physiological Measures	Phenotype			1	EBI GWAS Catalog	https://opengwas.io/
31073	2131	3648709	3036816	1117	0.697018	0.189377	15	58387985	1.3e-14		EUR/15/57351455-59836878	15:58387985 C/T	rs7177289			2131	Total lipid levels in LDL	Physiological Measures	Phenotype			1	EBI GWAS Catalog	https://opengwas.io/
31073	2132	3648710	3036816	1117	0.697018	0.189377	15	58387985	1.73e-20		EUR/15/57351455-59836878	15:58387985 C/T	rs7177289			2132	Concentration of LDL particles	Physiological Measures	Phenotype			1	EBI GWAS Catalog	https://opengwas.io/
31073	2134	3648714	3036816	1117	0.697018	0.189377	15	58387985	2.28e-15		EUR/15/57351455-59836878	15:58387985 C/T	rs7177289			2134	Average diameter for LDL particles	Physiological Measures	Phenotype			1	EBI GWAS Catalog	https://opengwas.io/
31073	2135	3648715	3036816	1117	0.697018	0.189377	15	58387985	4.95e-273		EUR/15/57351455-59836878	15:58387985 C/T	rs7177289			2135	Triglyceride levels in LDL	Physiological Measures	Phenotype			1	EBI GWAS Catalog	https://opengwas.io/
31073	2137	3648726	3036816	1117	0.697018	0.189377	15	58387985	1.49e-25		EUR/15/57351455-59836878	15:58387985 C/T	rs7177289			2137	Cholesterol levels in medium HDL	Physiological Measures	Phenotype			1	EBI GWAS Catalog	https://opengwas.io/
31073	2138	3648730	3036816	1117	0.697018	0.189377	15	58387985	2.69e-46		EUR/15/57351455-59836878	15:58387985 C/T	rs7177289			2138	Cholesterol to total lipids ratio in medium HDL	Physiological Measures	Phenotype			1	EBI GWAS Catalog	https://opengwas.io/
31073	2139	3648733	3036816	1117	0.697018	0.189377	15	58387985	5.53e-21		EUR/15/57351455-59836878	15:58387985 C/T	rs7177289			2139	Cholesteryl ester levels in medium HDL	Physiological Measures	Phenotype			1	EBI GWAS Catalog	https://opengwas.io/
31073	2140	3648738	3036816	1117	0.697018	0.189377	15	58387985	8.89e-141		EUR/15/57351455-59836878	15:58387985 C/T	rs7177289			2140	Cholesteryl esters to total lipids ratio in medium HDL	Physiological Measures	Phenotype			1	EBI GWAS Catalog	https://opengwas.io/
31073	2141	3648741	3036816	1117	0.697018	0.189377	15	58387985	4.35e-96		EUR/15/57351455-59836878	15:58387985 C/T	rs7177289			2141	Free cholesterol levels in medium HDL	Physiological Measures	Phenotype			1	EBI GWAS Catalog	https://opengwas.io/
31073	2142	3648747	3036816	1117	0.697018	0.189377	15	58387985	4.11e-218		EUR/15/57351455-59836878	15:58387985 C/T	rs7177289			2142	Free cholesterol to total lipids ratio in medium HDL	Physiological Measures	Phenotype			1	EBI GWAS Catalog	https://opengwas.io/
31073	2143	3648755	3036816	1117	0.697018	0.189377	15	58387985	5.6e-63		EUR/15/57351455-59836878	15:58387985 C/T	rs7177289			2143	Total lipid levels in medium HDL	Physiological Measures	Phenotype			1	EBI GWAS Catalog	https://opengwas.io/
31073	2144	3648761	3036816	1117	0.697018	0.189377	15	58387985	1.35e-62		EUR/15/57351455-59836878	15:58387985 C/T	rs7177289			2144	Concentration of medium HDL particles	Physiological Measures	Phenotype			1	EBI GWAS Catalog	https://opengwas.io/
31073	2145	3648767	3036816	1117	0.697018	0.189377	15	58387985	1.3e-66		EUR/15/57351455-59836878	15:58387985 C/T	rs7177289			2145	Phospholipid levels in medium HDL	Physiological Measures	Phenotype			1	EBI GWAS Catalog	https://opengwas.io/
31073	2147	3648774	3036816	1117	0.697018	0.189377	15	58387985	1.37e-223		EUR/15/57351455-59836878	15:58387985 C/T	rs7177289			2147	Triglyceride levels in medium HDL	Physiological Measures	Phenotype			1	EBI GWAS Catalog	https://opengwas.io/
31073	2148	3648783	3036816	1117	0.697018	0.189377	15	58387985	1.02e-133		EUR/15/57351455-59836878	15:58387985 C/T	rs7177289			2148	Triglycerides to total lipids ratio in medium HDL	Physiological Measures	Phenotype			1	EBI GWAS Catalog	https://opengwas.io/
31073	2150	3648788	3036816	1117	0.697018	0.189377	15	58387985	6.42e-100		EUR/15/57351455-59836878	15:58387985 C/T	rs7177289			2150	Cholesterol to total lipids ratio in medium LDL	Physiological Measures	Phenotype			1	EBI GWAS Catalog	https://opengwas.io/
31073	2152	3648792	3036816	1117	0.697018	0.189377	15	58387985	2.11e-10		EUR/15/57351455-59836878	15:58387985 C/T	rs7177289			2152	Cholesteryl esters to total lipids ratio in medium LDL	Physiological Measures	Phenotype			1	EBI GWAS Catalog	https://opengwas.io/
31073	2154	3648794	3036816	1117	0.697018	0.189377	15	58387985	5.88e-45		EUR/15/57351455-59836878	15:58387985 C/T	rs7177289			2154	Free cholesterol to total lipids ratio in medium LDL	Physiological Measures	Phenotype			1	EBI GWAS Catalog	https://opengwas.io/
31073	2158	3648800	3036816	1117	0.697018	0.189377	15	58387985	4.5e-161		EUR/15/57351455-59836878	15:58387985 C/T	rs7177289			2158	Phospholipids to total lipids ratio in medium LDL	Physiological Measures	Phenotype			1	EBI GWAS Catalog	https://opengwas.io/
31073	2159	3648804	3036816	1117	0.697018	0.189377	15	58387985	9.11e-184		EUR/15/57351455-59836878	15:58387985 C/T	rs7177289			2159	Triglyceride levels in medium LDL	Physiological Measures	Phenotype			1	EBI GWAS Catalog	https://opengwas.io/
31073	2160	3648815	3036816	1117	0.697018	0.189377	15	58387985	9.17e-292		EUR/15/57351455-59836878	15:58387985 C/T	rs7177289			2160	Triglycerides to total lipids ratio in medium LDL	Physiological Measures	Phenotype			1	EBI GWAS Catalog	https://opengwas.io/
31073	2161	3648820	3036816	1117	0.697018	0.189377	15	58387985	3.85e-22		EUR/15/57351455-59836878	15:58387985 C/T	rs7177289			2161	Cholesterol levels in medium VLDL	Physiological Measures	Phenotype			1	EBI GWAS Catalog	https://opengwas.io/
31073	2162	3648824	3036816	1117	0.697018	0.189377	15	58387985	6.37e-31		EUR/15/57351455-59836878	15:58387985 C/T	rs7177289			2162	Cholesterol to total lipids ratio in medium VLDL	Physiological Measures	Phenotype			1	EBI GWAS Catalog	https://opengwas.io/
31073	2163	3648825	3036816	1117	0.697018	0.189377	15	58387985	3.78e-21		EUR/15/57351455-59836878	15:58387985 C/T	rs7177289			2163	Cholesteryl ester levels in medium VLDL	Physiological Measures	Phenotype			1	EBI GWAS Catalog	https://opengwas.io/
31073	2164	3648829	3036816	1117	0.697018	0.189377	15	58387985	6.63e-21		EUR/15/57351455-59836878	15:58387985 C/T	rs7177289			2164	Cholesteryl esters to total lipids ratio in medium VLDL	Physiological Measures	Phenotype			1	EBI GWAS Catalog	https://opengwas.io/
31073	2165	3648830	3036816	1117	0.697018	0.189377	15	58387985	5.16e-21		EUR/15/57351455-59836878	15:58387985 C/T	rs7177289			2165	Free cholesterol levels in medium VLDL	Physiological Measures	Phenotype			1	EBI GWAS Catalog	https://opengwas.io/
31073	2166	3648832	3036816	1117	0.697018	0.189377	15	58387985	1.5e-66		EUR/15/57351455-59836878	15:58387985 C/T	rs7177289			2166	Free cholesterol to total lipids ratio in medium VLDL	Physiological Measures	Phenotype			1	EBI GWAS Catalog	https://opengwas.io/
31073	2168	3648836	3036816	1117	0.697018	0.189377	15	58387985	8.7e-09		EUR/15/57351455-59836878	15:58387985 C/T	rs7177289			2168	Concentration of medium VLDL particles	Physiological Measures	Phenotype			1	EBI GWAS Catalog	https://opengwas.io/
31073	2169	3648837	3036816	1117	0.697018	0.189377	15	58387985	1.17e-19		EUR/15/57351455-59836878	15:58387985 C/T	rs7177289			2169	Phospholipid levels in medium VLDL	Physiological Measures	Phenotype			1	EBI GWAS Catalog	https://opengwas.io/
31073	2170	3648839	3036816	1117	0.697018	0.189377	15	58387985	3.64e-78		EUR/15/57351455-59836878	15:58387985 C/T	rs7177289			2170	Phospholipids to total lipids ratio in medium VLDL	Physiological Measures	Phenotype			1	EBI GWAS Catalog	https://opengwas.io/
31073	2172	3648844	3036816	1117	0.697018	0.189377	15	58387985	8.33e-33		EUR/15/57351455-59836878	15:58387985 C/T	rs7177289			2172	Triglycerides to total lipids ratio in medium VLDL	Physiological Measures	Phenotype			1	EBI GWAS Catalog	https://opengwas.io/
31073	2173	3648848	3036816	1117	0.697018	0.189377	15	58387985	9.06e-63		EUR/15/57351455-59836878	15:58387985 C/T	rs7177289			2173	Monounsaturated fatty acid levels	Physiological Measures	Phenotype			1	EBI GWAS Catalog	https://opengwas.io/
31073	2175	3648851	3036816	1117	0.697018	0.189377	15	58387985	9.4e-30		EUR/15/57351455-59836878	15:58387985 C/T	rs7177289			2175	Total cholesterol minus HDL-C levels	Physiological Measures	Phenotype			1	EBI GWAS Catalog	https://opengwas.io/
31073	2176	3648857	3036816	1117	0.697018	0.189377	15	58387985	7.91e-109		EUR/15/57351455-59836878	15:58387985 C/T	rs7177289			2176	Omega-3 fatty acid levels	Physiological Measures	Phenotype			1	EBI GWAS Catalog	https://opengwas.io/
31073	2177	3648860	3036816	1117	0.697018	0.189377	15	58387985	6.86e-53		EUR/15/57351455-59836878	15:58387985 C/T	rs7177289			2177	Ratio of omega-3 fatty acids to total fatty acids	Physiological Measures	Phenotype			1	EBI GWAS Catalog	https://opengwas.io/
31073	2178	3648862	3036816	1117	0.697018	0.189377	15	58387985	2.7e-114		EUR/15/57351455-59836878	15:58387985 C/T	rs7177289			2178	Omega-6 fatty acid levels	Physiological Measures	Phenotype			1	EBI GWAS Catalog	https://opengwas.io/
31073	2179	3648868	3036816	1117	0.697018	0.189377	15	58387985	1.97e-64		EUR/15/57351455-59836878	15:58387985 C/T	rs7177289			2179	Ratio of omega-6 fatty acids to omega-3 fatty acids	Physiological Measures	Phenotype			1	EBI GWAS Catalog	https://opengwas.io/
31073	2180	3648869	3036816	1117	0.697018	0.189377	15	58387985	6.81e-49		EUR/15/57351455-59836878	15:58387985 C/T	rs7177289			2180	Ratio of omega-6 fatty acids to total fatty acids	Physiological Measures	Phenotype			1	EBI GWAS Catalog	https://opengwas.io/
31073	2182	3648873	3036816	1117	0.697018	0.189377	15	58387985	2.99e-257		EUR/15/57351455-59836878	15:58387985 C/T	rs7177289			2182	Phosphatidylcholine levels	Physiological Measures	Phenotype			1	EBI GWAS Catalog	https://opengwas.io/
31073	2183	3648882	3036816	1117	0.697018	0.189377	15	58387985	4.08e-213		EUR/15/57351455-59836878	15:58387985 C/T	rs7177289			2183	Phosphoglycerides levels	Physiological Measures	Phenotype			1	EBI GWAS Catalog	https://opengwas.io/
31073	2184	3648890	3036816	1117	0.697018	0.189377	15	58387985	2e-103		EUR/15/57351455-59836878	15:58387985 C/T	rs7177289			2184	Polyunsaturated fatty acid levels	Physiological Measures	Phenotype			1	EBI GWAS Catalog	https://opengwas.io/
31073	2186	3648896	3036816	1117	0.697018	0.189377	15	58387985	1.8e-11		EUR/15/57351455-59836878	15:58387985 C/T	rs7177289			2186	Ratio of polyunsaturated fatty acids to total fatty acids	Physiological Measures	Phenotype			1	EBI GWAS Catalog	https://opengwas.io/
31073	2188	3648899	3036816	1117	0.697018	0.189377	15	58387985	3.11e-65		EUR/15/57351455-59836878	15:58387985 C/T	rs7177289			2188	Remnant cholesterol (non-HDL, non-LDL -cholesterol)	Physiological Measures	Phenotype			1	EBI GWAS Catalog	https://opengwas.io/
31073	2189	3648903	3036816	1117	0.697018	0.189377	15	58387985	3.61e-23		EUR/15/57351455-59836878	15:58387985 C/T	rs7177289			2189	Cholesterol levels in small HDL	Physiological Measures	Phenotype			1	EBI GWAS Catalog	https://opengwas.io/
31073	2190	3648905	3036816	1117	0.697018	0.189377	15	58387985	6.67e-185		EUR/15/57351455-59836878	15:58387985 C/T	rs7177289			2190	Cholesterol to total lipids ratio in small HDL	Physiological Measures	Phenotype			1	EBI GWAS Catalog	https://opengwas.io/
31073	2191	3648914	3036816	1117	0.697018	0.189377	15	58387985	6.58e-63		EUR/15/57351455-59836878	15:58387985 C/T	rs7177289			2191	Cholesteryl ester levels in small HDL	Physiological Measures	Phenotype			1	EBI GWAS Catalog	https://opengwas.io/
31073	2192	3648917	3036816	1117	0.697018	0.189377	15	58387985	0		EUR/15/57351455-59836878	15:58387985 C/T	rs7177289			2192	Cholesteryl esters to total lipids ratio in small HDL	Physiological Measures	Phenotype			1	EBI GWAS Catalog	https://opengwas.io/
31073	2193	3648926	3036816	1117	0.697018	0.189377	15	58387985	1.6e-78		EUR/15/57351455-59836878	15:58387985 C/T	rs7177289			2193	Free cholesterol levels in small HDL	Physiological Measures	Phenotype			1	EBI GWAS Catalog	https://opengwas.io/
31073	2194	3648929	3036816	1117	0.697018	0.189377	15	58387985	0		EUR/15/57351455-59836878	15:58387985 C/T	rs7177289			2194	Free cholesterol to total lipids ratio in small HDL	Physiological Measures	Phenotype			1	EBI GWAS Catalog	https://opengwas.io/
31073	2196	3648939	3036816	1117	0.697018	0.189377	15	58387985	9.2e-22		EUR/15/57351455-59836878	15:58387985 C/T	rs7177289			2196	Concentration of small HDL particles	Physiological Measures	Phenotype			1	EBI GWAS Catalog	https://opengwas.io/
31073	2198	3648941	3036816	1117	0.697018	0.189377	15	58387985	3.79e-121		EUR/15/57351455-59836878	15:58387985 C/T	rs7177289			2198	Phospholipids to total lipids ratio in small HDL	Physiological Measures	Phenotype			1	EBI GWAS Catalog	https://opengwas.io/
31073	2199	3648946	3036816	1117	0.697018	0.189377	15	58387985	1.71e-76		EUR/15/57351455-59836878	15:58387985 C/T	rs7177289			2199	Triglyceride levels in small HDL	Physiological Measures	Phenotype			1	EBI GWAS Catalog	https://opengwas.io/
31073	2200	3648949	3036816	1117	0.697018	0.189377	15	58387985	6.69e-111		EUR/15/57351455-59836878	15:58387985 C/T	rs7177289			2200	Triglycerides to total lipids ratio in small HDL	Physiological Measures	Phenotype			1	EBI GWAS Catalog	https://opengwas.io/
31073	2202	3648954	3036816	1117	0.697018	0.189377	15	58387985	1.1e-33		EUR/15/57351455-59836878	15:58387985 C/T	rs7177289			2202	Cholesterol to total lipids ratio in small LDL	Physiological Measures	Phenotype			1	EBI GWAS Catalog	https://opengwas.io/
31073	2205	3648959	3036816	1117	0.697018	0.189377	15	58387985	2e-20		EUR/15/57351455-59836878	15:58387985 C/T	rs7177289			2205	Free cholesterol levels in small LDL	Physiological Measures	Phenotype			1	EBI GWAS Catalog	https://opengwas.io/
31073	2206	3648961	3036816	1117	0.697018	0.189377	15	58387985	1.7e-126		EUR/15/57351455-59836878	15:58387985 C/T	rs7177289			2206	Free cholesterol to total lipids ratio in small LDL	Physiological Measures	Phenotype			1	EBI GWAS Catalog	https://opengwas.io/
31073	2208	3648964	3036816	1117	0.697018	0.189377	15	58387985	2.68e-24		EUR/15/57351455-59836878	15:58387985 C/T	rs7177289			2208	Concentration of small LDL particles	Physiological Measures	Phenotype			1	EBI GWAS Catalog	https://opengwas.io/
31073	2210	3648967	3036816	1117	0.697018	0.189377	15	58387985	1e-09		EUR/15/57351455-59836878	15:58387985 C/T	rs7177289			2210	Phospholipids to total lipids ratio in small LDL	Physiological Measures	Phenotype			1	EBI GWAS Catalog	https://opengwas.io/
31073	2211	3648968	3036816	1117	0.697018	0.189377	15	58387985	6.3e-113		EUR/15/57351455-59836878	15:58387985 C/T	rs7177289			2211	Triglyceride levels in small LDL	Physiological Measures	Phenotype			1	EBI GWAS Catalog	https://opengwas.io/
31073	2212	3648973	3036816	1117	0.697018	0.189377	15	58387985	2.49e-95		EUR/15/57351455-59836878	15:58387985 C/T	rs7177289			2212	Triglycerides to total lipids ratio in small LDL	Physiological Measures	Phenotype			1	EBI GWAS Catalog	https://opengwas.io/
31073	2213	3648975	3036816	1117	0.697018	0.189377	15	58387985	1.2e-65		EUR/15/57351455-59836878	15:58387985 C/T	rs7177289			2213	Cholesterol levels in small VLDL	Physiological Measures	Phenotype			1	EBI GWAS Catalog	https://opengwas.io/
31073	2215	3648979	3036816	1117	0.697018	0.189377	15	58387985	5.37e-81		EUR/15/57351455-59836878	15:58387985 C/T	rs7177289			2215	Cholesteryl ester levels in small VLDL	Physiological Measures	Phenotype			1	EBI GWAS Catalog	https://opengwas.io/
31073	2216	3648983	3036816	1117	0.697018	0.189377	15	58387985	2.16e-16		EUR/15/57351455-59836878	15:58387985 C/T	rs7177289			2216	Cholesteryl esters to total lipids ratio in small VLDL	Physiological Measures	Phenotype			1	EBI GWAS Catalog	https://opengwas.io/
31073	2217	3648984	3036816	1117	0.697018	0.189377	15	58387985	3.66e-40		EUR/15/57351455-59836878	15:58387985 C/T	rs7177289			2217	Free cholesterol levels in small VLDL	Physiological Measures	Phenotype			1	EBI GWAS Catalog	https://opengwas.io/
31073	2218	3648988	3036816	1117	0.697018	0.189377	15	58387985	4.3e-18		EUR/15/57351455-59836878	15:58387985 C/T	rs7177289			2218	Free cholesterol to total lipids ratio in small VLDL	Physiological Measures	Phenotype			1	EBI GWAS Catalog	https://opengwas.io/
31073	2219	3648989	3036816	1117	0.697018	0.189377	15	58387985	4.99e-69		EUR/15/57351455-59836878	15:58387985 C/T	rs7177289			2219	Total lipid levels in small VLDL	Physiological Measures	Phenotype			1	EBI GWAS Catalog	https://opengwas.io/
31073	2220	3648992	3036816	1117	0.697018	0.189377	15	58387985	1.09e-71		EUR/15/57351455-59836878	15:58387985 C/T	rs7177289			2220	Concentration of small VLDL particles	Physiological Measures	Phenotype			1	EBI GWAS Catalog	https://opengwas.io/
31073	2221	3648995	3036816	1117	0.697018	0.189377	15	58387985	4.06e-50		EUR/15/57351455-59836878	15:58387985 C/T	rs7177289			2221	Phospholipid levels in small VLDL	Physiological Measures	Phenotype			1	EBI GWAS Catalog	https://opengwas.io/
31073	2222	3648999	3036816	1117	0.697018	0.189377	15	58387985	1.14e-26		EUR/15/57351455-59836878	15:58387985 C/T	rs7177289			2222	Phospholipids to total lipids ratio in small VLDL	Physiological Measures	Phenotype			1	EBI GWAS Catalog	https://opengwas.io/
31073	2223	3649000	3036816	1117	0.697018	0.189377	15	58387985	5.65e-60		EUR/15/57351455-59836878	15:58387985 C/T	rs7177289			2223	Triglyceride levels in small VLDL	Physiological Measures	Phenotype			1	EBI GWAS Catalog	https://opengwas.io/
31073	2225	3649004	3036816	1117	0.697018	0.189377	15	58387985	3.57e-117		EUR/15/57351455-59836878	15:58387985 C/T	rs7177289			2225	Saturated fatty acid levels	Physiological Measures	Phenotype			1	EBI GWAS Catalog	https://opengwas.io/
31073	2226	3649008	3036816	1117	0.697018	0.189377	15	58387985	1.1e-29		EUR/15/57351455-59836878	15:58387985 C/T	rs7177289			2226	Ratio of saturated fatty acids to total fatty acids	Physiological Measures	Phenotype			1	EBI GWAS Catalog	https://opengwas.io/
31073	2227	3649009	3036816	1117	0.697018	0.189377	15	58387985	7.8e-101		EUR/15/57351455-59836878	15:58387985 C/T	rs7177289			2227	Sphingomyelin levels	Physiological Measures	Phenotype			1	EBI GWAS Catalog	https://opengwas.io/
31073	2228	3649015	3036816	1117	0.697018	0.189377	15	58387985	1.6e-13		EUR/15/57351455-59836878	15:58387985 C/T	rs7177289			2228	Ratio of triglycerides to phosphoglycerides	Physiological Measures	Phenotype			1	EBI GWAS Catalog	https://opengwas.io/
31073	2230	3649017	3036816	1117	0.697018	0.189377	15	58387985	1.72e-67		EUR/15/57351455-59836878	15:58387985 C/T	rs7177289			2230	Total esterified cholesterol levels	Physiological Measures	Phenotype			1	EBI GWAS Catalog	https://opengwas.io/
31073	2231	3649020	3036816	1117	0.697018	0.189377	15	58387985	5.92e-118		EUR/15/57351455-59836878	15:58387985 C/T	rs7177289			2231	Total fatty acid levels	Physiological Measures	Phenotype			1	EBI GWAS Catalog	https://opengwas.io/
31073	2232	3649023	3036816	1117	0.697018	0.189377	15	58387985	5.81e-88		EUR/15/57351455-59836878	15:58387985 C/T	rs7177289			2232	Total free cholesterol levels	Physiological Measures	Phenotype			1	EBI GWAS Catalog	https://opengwas.io/
31073	2233	3649026	3036816	1117	0.697018	0.189377	15	58387985	3.45e-107		EUR/15/57351455-59836878	15:58387985 C/T	rs7177289			2233	Total lipid levels in lipoprotein particles	Physiological Measures	Phenotype			1	EBI GWAS Catalog	https://opengwas.io/
31073	2234	3649031	3036816	1117	0.697018	0.189377	15	58387985	1.1e-60		EUR/15/57351455-59836878	15:58387985 C/T	rs7177289			2234	Total concentration of lipoprotein particles	Physiological Measures	Phenotype			1	EBI GWAS Catalog	https://opengwas.io/
31073	2235	3649033	3036816	1117	0.697018	0.189377	15	58387985	6.37e-153		EUR/15/57351455-59836878	15:58387985 C/T	rs7177289			2235	Total phospholipid levels in lipoprotein particles	Physiological Measures	Phenotype			1	EBI GWAS Catalog	https://opengwas.io/
31073	2236	3649040	3036816	1117	0.697018	0.189377	15	58387985	1.8e-22		EUR/15/57351455-59836878	15:58387985 C/T	rs7177289			2236	Total triglycerides levels	Physiological Measures	Phenotype			1	EBI GWAS Catalog	https://opengwas.io/
31073	2238	3649043	3036816	1117	0.697018	0.189377	15	58387985	3.6e-22		EUR/15/57351455-59836878	15:58387985 C/T	rs7177289			2238	Degree of unsaturation	Physiological Measures	Phenotype			1	EBI GWAS Catalog	https://opengwas.io/
31073	2240	3649045	3036816	1117	0.697018	0.189377	15	58387985	6.84e-50		EUR/15/57351455-59836878	15:58387985 C/T	rs7177289			2240	VLDL cholesterol levels	Physiological Measures	Phenotype			1	EBI GWAS Catalog	https://opengwas.io/
31073	2241	3649048	3036816	1117	0.697018	0.189377	15	58387985	3.52e-68		EUR/15/57351455-59836878	15:58387985 C/T	rs7177289			2241	Cholesteryl ester levels in VLDL	Physiological Measures	Phenotype			1	EBI GWAS Catalog	https://opengwas.io/
31073	2242	3649051	3036816	1117	0.697018	0.189377	15	58387985	5.58e-28		EUR/15/57351455-59836878	15:58387985 C/T	rs7177289			2242	Free cholesterol levels in VLDL	Physiological Measures	Phenotype			1	EBI GWAS Catalog	https://opengwas.io/
31073	2243	3649054	3036816	1117	0.697018	0.189377	15	58387985	2.7e-12		EUR/15/57351455-59836878	15:58387985 C/T	rs7177289			2243	Total lipid levels in VLDL	Physiological Measures	Phenotype			1	EBI GWAS Catalog	https://opengwas.io/
31073	2244	3649056	3036816	1117	0.697018	0.189377	15	58387985	2.26e-92		EUR/15/57351455-59836878	15:58387985 C/T	rs7177289			2244	Concentration of VLDL particles	Physiological Measures	Phenotype			1	EBI GWAS Catalog	https://opengwas.io/
31073	2245	3649059	3036816	1117	0.697018	0.189377	15	58387985	4.96e-33		EUR/15/57351455-59836878	15:58387985 C/T	rs7177289			2245	Phospholipid levels in VLDL	Physiological Measures	Phenotype			1	EBI GWAS Catalog	https://opengwas.io/
31073	2246	3649062	3036816	1117	0.697018	0.189377	15	58387985	4.65e-117		EUR/15/57351455-59836878	15:58387985 C/T	rs7177289			2246	Average diameter for VLDL particles	Physiological Measures	Phenotype			1	EBI GWAS Catalog	https://opengwas.io/
31073	2248	3649068	3036816	1117	0.697018	0.189377	15	58387985	4.5e-195		EUR/15/57351455-59836878	15:58387985 C/T	rs7177289			2248	Cholesterol levels in very large HDL	Physiological Measures	Phenotype			1	EBI GWAS Catalog	https://opengwas.io/
31073	2249	3649074	3036816	1117	0.697018	0.189377	15	58387985	0		EUR/15/57351455-59836878	15:58387985 C/T	rs7177289			2249	Cholesterol to total lipids ratio in very large HDL	Physiological Measures	Phenotype			1	EBI GWAS Catalog	https://opengwas.io/
31073	2250	3649084	3036816	1117	0.697018	0.189377	15	58387985	3.39e-206		EUR/15/57351455-59836878	15:58387985 C/T	rs7177289			2250	Cholesteryl ester levels in very large HDL	Physiological Measures	Phenotype			1	EBI GWAS Catalog	https://opengwas.io/
31073	2251	3649094	3036816	1117	0.697018	0.189377	15	58387985	5.3e-191		EUR/15/57351455-59836878	15:58387985 C/T	rs7177289			2251	Cholesteryl esters to total lipids ratio in very large HDL	Physiological Measures	Phenotype			1	EBI GWAS Catalog	https://opengwas.io/
31073	2252	3649098	3036816	1117	0.697018	0.189377	15	58387985	9.56e-197		EUR/15/57351455-59836878	15:58387985 C/T	rs7177289			2252	Free cholesterol levels in very large HDL	Physiological Measures	Phenotype			1	EBI GWAS Catalog	https://opengwas.io/
31073	2253	3649104	3036816	1117	0.697018	0.189377	15	58387985	0		EUR/15/57351455-59836878	15:58387985 C/T	rs7177289			2253	Free cholesterol to total lipids ratio in very large HDL	Physiological Measures	Phenotype			1	EBI GWAS Catalog	https://opengwas.io/
31073	2254	3649113	3036816	1117	0.697018	0.189377	15	58387985	1.18e-275		EUR/15/57351455-59836878	15:58387985 C/T	rs7177289			2254	Total lipid levels in very large HDL	Physiological Measures	Phenotype			1	EBI GWAS Catalog	https://opengwas.io/
31073	2255	3649122	3036816	1117	0.697018	0.189377	15	58387985	0		EUR/15/57351455-59836878	15:58387985 C/T	rs7177289			2255	Concentration of very large HDL particles	Physiological Measures	Phenotype			1	EBI GWAS Catalog	https://opengwas.io/
31073	2256	3649131	3036816	1117	0.697018	0.189377	15	58387985	2.8e-291		EUR/15/57351455-59836878	15:58387985 C/T	rs7177289			2256	Phospholipid levels in very large HDL	Physiological Measures	Phenotype			1	EBI GWAS Catalog	https://opengwas.io/
31073	2257	3649140	3036816	1117	0.697018	0.189377	15	58387985	3.42e-291		EUR/15/57351455-59836878	15:58387985 C/T	rs7177289			2257	Phospholipids to total lipids ratio in very large HDL	Physiological Measures	Phenotype			1	EBI GWAS Catalog	https://opengwas.io/
31073	2258	3649149	3036816	1117	0.697018	0.189377	15	58387985	0		EUR/15/57351455-59836878	15:58387985 C/T	rs7177289			2258	Triglyceride levels in very large HDL	Physiological Measures	Phenotype			1	EBI GWAS Catalog	https://opengwas.io/
31073	2259	3649159	3036816	1117	0.697018	0.189377	15	58387985	2.8e-14		EUR/15/57351455-59836878	15:58387985 C/T	rs7177289			2259	Triglycerides to total lipids ratio in very large HDL	Physiological Measures	Phenotype			1	EBI GWAS Catalog	https://opengwas.io/
31073	2261	3649161	3036816	1117	0.697018	0.189377	15	58387985	2.22e-28		EUR/15/57351455-59836878	15:58387985 C/T	rs7177289			2261	Cholesterol to total lipids ratio in very large VLDL	Physiological Measures	Phenotype			1	EBI GWAS Catalog	https://opengwas.io/
31073	2263	3649163	3036816	1117	0.697018	0.189377	15	58387985	1.06e-17		EUR/15/57351455-59836878	15:58387985 C/T	rs7177289			2263	Cholesteryl esters to total lipids ratio in very large VLDL	Physiological Measures	Phenotype			1	EBI GWAS Catalog	https://opengwas.io/
31073	2265	3649165	3036816	1117	0.697018	0.189377	15	58387985	1.96e-55		EUR/15/57351455-59836878	15:58387985 C/T	rs7177289			2265	Free cholesterol to total lipids ratio in very large VLDL	Physiological Measures	Phenotype			1	EBI GWAS Catalog	https://opengwas.io/
31073	2269	3649173	3036816	1117	0.697018	0.189377	15	58387985	8.62e-72		EUR/15/57351455-59836878	15:58387985 C/T	rs7177289			2269	Phospholipids to total lipids ratio in very large VLDL	Physiological Measures	Phenotype			1	EBI GWAS Catalog	https://opengwas.io/
31073	2270	3649176	3036816	1117	0.697018	0.189377	15	58387985	7.62e-12		EUR/15/57351455-59836878	15:58387985 C/T	rs7177289			2270	Triglyceride levels in very large VLDL	Physiological Measures	Phenotype			1	EBI GWAS Catalog	https://opengwas.io/
31073	2271	3649177	3036816	1117	0.697018	0.189377	15	58387985	3.61e-33		EUR/15/57351455-59836878	15:58387985 C/T	rs7177289			2271	Triglycerides to total lipids ratio in very large VLDL	Physiological Measures	Phenotype			1	EBI GWAS Catalog	https://opengwas.io/
31073	2272	3649181	3036816	1117	0.697018	0.189377	15	58387985	3.51e-240		EUR/15/57351455-59836878	15:58387985 C/T	rs7177289			2272	Cholesterol levels in very small VLDL	Physiological Measures	Phenotype			1	EBI GWAS Catalog	https://opengwas.io/
31073	2273	3649189	3036816	1117	0.697018	0.189377	15	58387985	1.74e-31		EUR/15/57351455-59836878	15:58387985 C/T	rs7177289			2273	Cholesterol to total lipids ratio in very small VLDL	Physiological Measures	Phenotype			1	EBI GWAS Catalog	https://opengwas.io/
31073	2274	3649192	3036816	1117	0.697018	0.189377	15	58387985	4.12e-215		EUR/15/57351455-59836878	15:58387985 C/T	rs7177289			2274	Cholesteryl ester levels in very small VLDL	Physiological Measures	Phenotype			1	EBI GWAS Catalog	https://opengwas.io/
31073	2275	3649200	3036816	1117	0.697018	0.189377	15	58387985	2.4e-27		EUR/15/57351455-59836878	15:58387985 C/T	rs7177289			2275	Cholesteryl esters to total lipids ratio in very small VLDL	Physiological Measures	Phenotype			1	EBI GWAS Catalog	https://opengwas.io/
31073	2276	3649203	3036816	1117	0.697018	0.189377	15	58387985	3.79e-282		EUR/15/57351455-59836878	15:58387985 C/T	rs7177289			2276	Free cholesterol levels in very small VLDL	Physiological Measures	Phenotype			1	EBI GWAS Catalog	https://opengwas.io/
31073	2277	3649213	3036816	1117	0.697018	0.189377	15	58387985	3.12e-52		EUR/15/57351455-59836878	15:58387985 C/T	rs7177289			2277	Free cholesterol to total lipids ratio in very small VLDL	Physiological Measures	Phenotype			1	EBI GWAS Catalog	https://opengwas.io/
31073	2278	3649215	3036816	1117	0.697018	0.189377	15	58387985	0		EUR/15/57351455-59836878	15:58387985 C/T	rs7177289			2278	Total lipid levels in very small VLDL	Physiological Measures	Phenotype			1	EBI GWAS Catalog	https://opengwas.io/
31073	2279	3649225	3036816	1117	0.697018	0.189377	15	58387985	2.07e-291		EUR/15/57351455-59836878	15:58387985 C/T	rs7177289			2279	Concentration of very small VLDL particles	Physiological Measures	Phenotype			1	EBI GWAS Catalog	https://opengwas.io/
31073	2280	3649235	3036816	1117	0.697018	0.189377	15	58387985	0		EUR/15/57351455-59836878	15:58387985 C/T	rs7177289			2280	Phospholipid levels in very small VLDL	Physiological Measures	Phenotype			1	EBI GWAS Catalog	https://opengwas.io/
31073	2281	3649246	3036816	1117	0.697018	0.189377	15	58387985	2.5e-34		EUR/15/57351455-59836878	15:58387985 C/T	rs7177289			2281	Phospholipids to total lipids ratio in very small VLDL	Physiological Measures	Phenotype			1	EBI GWAS Catalog	https://opengwas.io/
31073	2282	3649248	3036816	1117	0.697018	0.189377	15	58387985	1.51e-274		EUR/15/57351455-59836878	15:58387985 C/T	rs7177289			2282	Triglyceride levels in very small VLDL	Physiological Measures	Phenotype			1	EBI GWAS Catalog	https://opengwas.io/
31073	2283	3649258	3036816	1117	0.697018	0.189377	15	58387985	6.56e-27		EUR/15/57351455-59836878	15:58387985 C/T	rs7177289			2283	Triglycerides to total lipids ratio in very small VLDL	Physiological Measures	Phenotype			1	EBI GWAS Catalog	https://opengwas.io/
31073	2285	3649265	3036816	1117	0.697018	0.189377	15	58387985	1.28e-59		EUR/15/57351455-59836878	15:58387985 C/T	rs7177289			2285	Cholesterol to total lipids ratio in chylomicrons and extremely large VLDL	Physiological Measures	Phenotype			1	EBI GWAS Catalog	https://opengwas.io/
31073	2287	3649269	3036816	1117	0.697018	0.189377	15	58387985	1.03e-75		EUR/15/57351455-59836878	15:58387985 C/T	rs7177289			2287	Cholesteryl esters to total lipids ratio in chylomicrons and extremely large VLDL	Physiological Measures	Phenotype			1	EBI GWAS Catalog	https://opengwas.io/
31073	2289	3649271	3036816	1117	0.697018	0.189377	15	58387985	3.55e-64		EUR/15/57351455-59836878	15:58387985 C/T	rs7177289			2289	Free cholesterol to total lipids ratio in chylomicrons and extremely large VLDL	Physiological Measures	Phenotype			1	EBI GWAS Catalog	https://opengwas.io/
31073	2290	3649277	3036816	1117	0.697018	0.189377	15	58387985	3.5e-13		EUR/15/57351455-59836878	15:58387985 C/T	rs7177289			2290	Total lipid levels in chylomicrons and extremely large VLDL	Physiological Measures	Phenotype			1	EBI GWAS Catalog	https://opengwas.io/
31073	2293	3649281	3036816	1117	0.697018	0.189377	15	58387985	4.13e-145		EUR/15/57351455-59836878	15:58387985 C/T	rs7177289			2293	Phospholipids to total lipids ratio in chylomicrons and extremely large VLDL	Physiological Measures	Phenotype			1	EBI GWAS Catalog	https://opengwas.io/
31073	2294	3649285	3036816	1117	0.697018	0.189377	15	58387985	1.47e-25		EUR/15/57351455-59836878	15:58387985 C/T	rs7177289			2294	Triglyceride levels in chylomicrons and extremely large VLDL	Physiological Measures	Phenotype			1	EBI GWAS Catalog	https://opengwas.io/
31073	2295	3649286	3036816	1117	0.697018	0.189377	15	58387985	1.18e-153		EUR/15/57351455-59836878	15:58387985 C/T	rs7177289			2295	Triglycerides to total lipids ratio in chylomicrons and extremely large VLDL	Physiological Measures	Phenotype			1	EBI GWAS Catalog	https://opengwas.io/
31073	2330	3649314	3036816	1117	0.697018	0.189377	15	58387985	4.96e-15		EUR/15/57351455-59836878	15:58387985 C/T	rs7177289			2330	Familial combined hyperlipidemia defined by Consensus criteria	Metabolic Disease	Phenotype			1	EBI GWAS Catalog	https://opengwas.io/
31073	2332	3647435	3036816	1117	0.697018	0.189377	15	58387985	1.35e-21		EUR/15/57351455-59836878	15:58387985 C/T	rs7177289			2332	Cholesterol, total	Physiological Measures	Phenotype			1	EBI GWAS Catalog	https://opengwas.io/
31073	2478	3647889	3036816	1117	0.697018	0.189377	15	58387985	4.92e-17		EUR/15/57351455-59836878	15:58387985 C/T	rs7177289			2478	Direct low density lipoprotein levels (UKB data field 30780)	Physiological Measures	Phenotype			1	EBI GWAS Catalog	https://opengwas.io/
31073	2489	3647895	3036816	1117	0.697018	0.189377	15	58387985	2.28e-14		EUR/15/57351455-59836878	15:58387985 C/T	rs7177289			2489	High cholesterol (Firth correction)	Physiological Measures	Phenotype			1	EBI GWAS Catalog	https://opengwas.io/
31073	2539	3647916	3036816	1117	0.697018	0.189377	15	58387985	2.28e-14		EUR/15/57351455-59836878	15:58387985 C/T	rs7177289			2539	High cholesterol (SPA correction)	Physiological Measures	Phenotype			1	EBI GWAS Catalog	https://opengwas.io/
31073	2583	3647940	3036816	1117	0.697018	0.189377	15	58387985	9.48e-15		EUR/15/57351455-59836878	15:58387985 C/T	rs7177289			2583	Red blood cell erythrocyte count (UKB data field 30010)	Physiological Measures	Phenotype			1	EBI GWAS Catalog	https://opengwas.io/
31073	2595	3647952	3036816	1117	0.697018	0.189377	15	58387985	1.85e-13		EUR/15/57351455-59836878	15:58387985 C/T	rs7177289			2595	Albumin levels (UKB data field 30600)	Physiological Measures	Phenotype			1	EBI GWAS Catalog	https://opengwas.io/
31073	2596	3647954	3036816	1117	0.697018	0.189377	15	58387985	1.21e-70		EUR/15/57351455-59836878	15:58387985 C/T	rs7177289			2596	Alkaline phosphatase levels (UKB data field 30610)	Physiological Measures	Phenotype			1	EBI GWAS Catalog	https://opengwas.io/
31073	2598	3647959	3036816	1117	0.697018	0.189377	15	58387985	5.29e-224		EUR/15/57351455-59836878	15:58387985 C/T	rs7177289			2598	Apolipoprotein A levels (UKB data field 30630)	Physiological Measures	Phenotype			1	EBI GWAS Catalog	https://opengwas.io/
31073	2599	3647961	3036816	1117	0.697018	0.189377	15	58387985	3.6e-22		EUR/15/57351455-59836878	15:58387985 C/T	rs7177289			2599	Apolipoprotein B levels (UKB data field 30640)	Physiological Measures	Phenotype			1	EBI GWAS Catalog	https://opengwas.io/
31073	2602	3647965	3036816	1117	0.697018	0.189377	15	58387985	6.47e-09		EUR/15/57351455-59836878	15:58387985 C/T	rs7177289			2602	Direct bilirubin levels (UKB data field 30660)	Physiological Measures	Phenotype			1	EBI GWAS Catalog	https://opengwas.io/
31073	2605	3647970	3036816	1117	0.697018	0.189377	15	58387985	6.29e-120		EUR/15/57351455-59836878	15:58387985 C/T	rs7177289			2605	Cholesterol levels (UKB data field 30690)	Physiological Measures	Phenotype			1	EBI GWAS Catalog	https://opengwas.io/
31073	2607	3647976	3036816	1117	0.697018	0.189377	15	58387985	5.22e-13		EUR/15/57351455-59836878	15:58387985 C/T	rs7177289			2607	C reactive protein levels (UKB data field 30710)	Physiological Measures	Phenotype			1	EBI GWAS Catalog	https://opengwas.io/
31073	2609	3647985	3036816	1117	0.697018	0.189377	15	58387985	1.66e-14		EUR/15/57351455-59836878	15:58387985 C/T	rs7177289			2609	Gamma glutamyltransferase levels (UKB data field 30730)	Physiological Measures	Phenotype			1	EBI GWAS Catalog	https://opengwas.io/
31073	2612	3647989	3036816	1117	0.697018	0.189377	15	58387985	2.51e-32		EUR/15/57351455-59836878	15:58387985 C/T	rs7177289			2612	High density lipoprotein cholesterol levels (UKB data field 30760)	Physiological Measures	Phenotype			1	EBI GWAS Catalog	https://opengwas.io/
31073	2617	3648003	3036816	1117	0.697018	0.189377	15	58387985	5.61e-51		EUR/15/57351455-59836878	15:58387985 C/T	rs7177289			2617	Triglyceride levels (UKB data field 30870)	Physiological Measures	Phenotype			1	EBI GWAS Catalog	https://opengwas.io/
31073	2619	3648006	3036816	1117	0.697018	0.189377	15	58387985	1.86e-31		EUR/15/57351455-59836878	15:58387985 C/T	rs7177289			2619	Vitamin D levels (UKB data field 30890)	Physiological Measures	Phenotype			1	EBI GWAS Catalog	https://opengwas.io/
31073	2644	3648382	3036816	1117	0.697018	0.189377	15	58387985	5.23e-13		EUR/15/57351455-59836878	15:58387985 C/T	rs7177289			2644	C-reactive protein levels	Physiological Measures	Phenotype			1	EBI GWAS Catalog	https://opengwas.io/
31073	2889	3649538	3036816	1117	0.697018	0.189377	15	58387985	1.6e-15		EUR/15/57351455-59836878	15:58387985 C/T	rs7177289			2889	Non-cancer illness code, self-reported: high cholesterol	Metabolic Disease	Phenotype			5	UK Biobank	https://opengwas.io/
31073	2980	3649555	3036816	1117	0.697018	0.189377	15	58387985	5.6e-09		EUR/15/57351455-59836878	15:58387985 C/T	rs7177289			2980	Medication for cholesterol, blood pressure or diabetes: Cholesterol lowering medication	Metabolic Disease	Phenotype			5	UK Biobank	https://opengwas.io/
31073	4759	3650095	3036816	1117	0.697018	0.189377	15	58387985	1.65e-12		EUR/15/57351455-59836878	15:58387985 C/T	rs7177289			4759	Haemoglobin concentration	Physiological Measures	Phenotype			5	UK Biobank	https://opengwas.io/
31138	919	3650343	3044573	1118	0.909091	0	15	60650860	1.91e-18		EUR/15/59836878-60916530	15:60650860 G/A	rs339995			919	Hematocrit	Physiological Measures	Phenotype			1	EBI GWAS Catalog	https://opengwas.io/
31138	926	3650349	3044573	1118	0.909091	0	15	60650860	2.76e-12		EUR/15/59836878-60916530	15:60650860 G/A	rs339995			926	Red blood cell count	Physiological Measures	Phenotype			1	EBI GWAS Catalog	https://opengwas.io/
31138	2583	3650869	3044573	1118	0.909091	0	15	60650860	1.21e-09		EUR/15/59836878-60916530	15:60650860 G/A	rs339995			2583	Red blood cell erythrocyte count (UKB data field 30010)	Physiological Measures	Phenotype			1	EBI GWAS Catalog	https://opengwas.io/
31138	4759	3651272	3044573	1118	0.909091	0	15	60650860	3.36e-11		EUR/15/59836878-60916530	15:60650860 G/A	rs339995			4759	Haemoglobin concentration	Physiological Measures	Phenotype			5	UK Biobank	https://opengwas.io/
31138	4760	3651273	3044573	1118	0.909091	0	15	60650860	1.11e-12		EUR/15/59836878-60916530	15:60650860 G/A	rs339995			4760	Haematocrit percentage	Physiological Measures	Phenotype			5	UK Biobank	https://opengwas.io/
31138	541941	3651526	3044573	1118	0.909091	0	15	60650860	2.19e-10	cis	EUR/15/59836878-60916530	15:60650860 G/A	rs339995	RORA	1008	523017	RORA Muscle Skeletal eQTL		Gene Expression	Muscle Skeletal		9	GTEx Atlas	https://www.gtexportal.org/home/downloads/adult-gtex/overview
31138	2791707	3652056	3044573	1118	0.909091	0	15	60650860	6.25e-52	cis	EUR/15/59836878-60916530	15:60650860 G/A	rs339995	ENSG00000287508	40472	2666046	ENSG00000287508 Whole blood cg07971790 methQTL		Methylation	Whole blood		11	GoDMC	http://www.godmc.org.uk/
31307	917	3664335	3061297	1121	0.44697	0.234848	15	65437071	1.18e-09		EUR/15/63808593-67097074	15:65437071 C/T	rs600193			917	Basophil count	Physiological Measures	Phenotype			1	EBI GWAS Catalog	https://opengwas.io/
31307	918	3664339	3061297	1121	0.44697	0.234848	15	65437071	1.66e-08		EUR/15/63808593-67097074	15:65437071 C/T	rs600193			918	Eosinophil counts	Physiological Measures	Phenotype			1	EBI GWAS Catalog	https://opengwas.io/
31307	925	3664358	3061297	1121	0.44697	0.234848	15	65437071	9.75e-18		EUR/15/63808593-67097074	15:65437071 C/T	rs600193			925	Neutrophil count	Physiological Measures	Phenotype			1	EBI GWAS Catalog	https://opengwas.io/
31307	929	3664367	3061297	1121	0.44697	0.234848	15	65437071	8e-14		EUR/15/63808593-67097074	15:65437071 C/T	rs600193			929	Basophil percentage of white cells	Physiological Measures	Phenotype			1	EBI GWAS Catalog	https://opengwas.io/
31307	930	3664371	3061297	1121	0.44697	0.234848	15	65437071	8.44e-09		EUR/15/63808593-67097074	15:65437071 C/T	rs600193			930	Eosinophil percentage of white cells	Physiological Measures	Phenotype			1	EBI GWAS Catalog	https://opengwas.io/
31307	2479	3664509	3061297	1121	0.44697	0.234848	15	65437071	8.27e-09		EUR/15/63808593-67097074	15:65437071 C/T	rs600193			2479	Total bilirubin levels (UKB data field 30840)	Physiological Measures	Phenotype			1	EBI GWAS Catalog	https://opengwas.io/
31307	4759	3666345	3061297	1121	0.44697	0.234848	15	65437071	4.56e-12		EUR/15/63808593-67097074	15:65437071 C/T	rs600193			4759	Haemoglobin concentration	Physiological Measures	Phenotype			5	UK Biobank	https://opengwas.io/
31307	4774	3666370	3061297	1121	0.44697	0.234848	15	65437071	4.46e-08		EUR/15/63808593-67097074	15:65437071 C/T	rs600193			4774	Basophill percentage	Physiological Measures	Phenotype			5	UK Biobank	https://opengwas.io/
31307	10407	3657939	3061297	1121	0.44697	0.234848	15	65437071	7.49e-12	cis	EUR/15/63808593-67097074	15:65437071 C/T	rs600193	IGDCC4	2630	10403	IGDCC4 Brain (Meta) eQTL		Gene Expression	Brain (Meta)		2	Brain Meta	https://yanglab.westlake.edu.cn/data/brainmeta
31307	213204	3658337	3061297	1121	0.44697	0.234848	15	65437071	5.4e-19	cis	EUR/15/63808593-67097074	15:65437071 C/T	rs600193	IGDCC4	2630	201995	IGDCC4 Brain Cerebellum eQTL		Gene Expression	Brain Cerebellum		9	GTEx Atlas	https://www.gtexportal.org/home/downloads/adult-gtex/overview
31307	357559	3658631	3061297	1121	0.44697	0.234848	15	65437071	1.05e-13	cis	EUR/15/63808593-67097074	15:65437071 C/T	rs600193	DENND4A	13032	342839	DENND4A Cells Cultured fibroblasts eQTL		Gene Expression	Cells Cultured fibroblasts		9	GTEx Atlas	https://www.gtexportal.org/home/downloads/adult-gtex/overview
31307	372061	3658653	3061297	1121	0.44697	0.234848	15	65437071	5.86e-20	cis	EUR/15/63808593-67097074	15:65437071 C/T	rs600193	HACD3	1191	357056	HACD3 Cells EBV transformed lymphocytes eQTL		Gene Expression	Cells EBV transformed lymphocytes		9	GTEx Atlas	https://www.gtexportal.org/home/downloads/adult-gtex/overview
31307	450626	3658840	3061297	1121	0.44697	0.234848	15	65437071	4.5e-12	cis	EUR/15/63808593-67097074	15:65437071 C/T	rs600193	DPP8	1186	434005	DPP8 Ooesophagus Muscularis eQTL		Gene Expression	Esophagus Muscularis		9	GTEx Atlas	https://www.gtexportal.org/home/downloads/adult-gtex/overview
31307	573856	3659133	3061297	1121	0.44697	0.234848	15	65437071	2.6e-11	cis	EUR/15/63808593-67097074	15:65437071 C/T	rs600193	DPP8	1186	554353	DPP8 Ovary eQTL		Gene Expression	Ovary		9	GTEx Atlas	https://www.gtexportal.org/home/downloads/adult-gtex/overview
31307	601589	3659195	3061297	1121	0.44697	0.234848	15	65437071	3.72e-17	cis	EUR/15/63808593-67097074	15:65437071 C/T	rs600193	DENND4A	13032	581472	DENND4A Pituitary eQTL		Gene Expression	Pituitary		9	GTEx Atlas	https://www.gtexportal.org/home/downloads/adult-gtex/overview
31307	694113	3659379	3061297	1121	0.44697	0.234848	15	65437071	1.29e-08	cis	EUR/15/63808593-67097074	15:65437071 C/T	rs600193	DPP8	1186	671605	DPP8 Stomach eQTL		Gene Expression	Stomach		9	GTEx Atlas	https://www.gtexportal.org/home/downloads/adult-gtex/overview
31307	735692	3659462	3061297	1121	0.44697	0.234848	15	65437071	9.82e-11	cis	EUR/15/63808593-67097074	15:65437071 C/T	rs600193	DPP8	1186	712450	DPP8 Thyroid eQTL		Gene Expression	Thyroid		9	GTEx Atlas	https://www.gtexportal.org/home/downloads/adult-gtex/overview
31307	1521736	3661350	3061297	1121	0.44697	0.234848	15	65437071	1.13e-08	cis	EUR/15/63808593-67097074	15:65437071 C/T	rs600193	INTS14	7308	1464274	INTS14 Cells Cultured fibroblasts sQTL chr15:65607442:65610796		Splice Variant	Cells Cultured fibroblasts		9	GTEx Atlas	https://www.gtexportal.org/home/downloads/adult-gtex/overview
31307	2792075	3665456	3061297	1121	0.44697	0.234848	15	65437071	5.7e-69	cis	EUR/15/63808593-67097074	15:65437071 C/T	rs600193	IGDCC4	2630	2666414	IGDCC4 Whole blood cg13704548 methQTL		Methylation	Whole blood		11	GoDMC	http://www.godmc.org.uk/
31307	2792089	3665298	3061297	1121	0.44697	0.234848	15	65437071	2.01e-60	cis	EUR/15/63808593-67097074	15:65437071 C/T	rs600193	HACD3	1191	2666428	HACD3 Whole blood cg01360333 methQTL		Methylation	Whole blood		11	GoDMC	http://www.godmc.org.uk/
31411	168	3664140	3065749	1121	0.598466	0.181586	15	66707779	6.6e-40		EUR/15/63808593-67097074	15:66707779 C/A	rs3809570			168	Appendicular lean mass	Anthropometric Measures	Phenotype			1	EBI GWAS Catalog	https://opengwas.io/
31411	919	3664343	3065749	1121	0.598466	0.181586	15	66707779	4.14e-13		EUR/15/63808593-67097074	15:66707779 C/A	rs3809570			919	Hematocrit	Physiological Measures	Phenotype			1	EBI GWAS Catalog	https://opengwas.io/
31411	927	3664362	3065749	1121	0.598466	0.181586	15	66707779	2.89e-16		EUR/15/63808593-67097074	15:66707779 C/A	rs3809570			927	Red cell distribution width	Physiological Measures	Phenotype			1	EBI GWAS Catalog	https://opengwas.io/
31411	1355	3664642	3065749	1121	0.598466	0.181586	15	66707779	6.68e-09		EUR/15/63808593-67097074	15:66707779 C/A	rs3809570			1355	Colourectal cancer	Neoplasm	Phenotype			1	EBI GWAS Catalog	https://opengwas.io/
31411	1653	3664818	3065749	1121	0.598466	0.181586	15	66707779	6.9e-09		EUR/15/63808593-67097074	15:66707779 C/A	rs3809570			1653	Waist-to-hip ratio adjusted for BMI	Anthropometric Measures	Phenotype			1	EBI GWAS Catalog	https://opengwas.io/
31411	1985	3664942	3065749	1121	0.598466	0.181586	15	66707779	3.51e-09		EUR/15/63808593-67097074	15:66707779 C/A	rs3809570			1985	Mean sphered cell volume	Physiological Measures	Phenotype			1	EBI GWAS Catalog	https://opengwas.io/
31411	1993	3664969	3065749	1121	0.598466	0.181586	15	66707779	9.04e-18		EUR/15/63808593-67097074	15:66707779 C/A	rs3809570			1993	Height	Anthropometric Measures	Phenotype			1	EBI GWAS Catalog	https://opengwas.io/
31411	1994	3664977	3065749	1121	0.598466	0.181586	15	66707779	6.1e-10		EUR/15/63808593-67097074	15:66707779 C/A	rs3809570			1994	Waist-hip ratio	Anthropometric Measures	Phenotype			1	EBI GWAS Catalog	https://opengwas.io/
31411	2006	3664990	3065749	1121	0.598466	0.181586	15	66707779	2.75e-18		EUR/15/63808593-67097074	15:66707779 C/A	rs3809570			2006	Basal metabolic rate	Physiological Measures	Phenotype			1	EBI GWAS Catalog	https://opengwas.io/
31411	2869	3665693	3065749	1121	0.598466	0.181586	15	66707779	4.27e-17		EUR/15/63808593-67097074	15:66707779 C/A	rs3809570			2869	Standing height	Anthropometric Measures	Phenotype			5	UK Biobank	https://opengwas.io/
31411	2904	3665712	3065749	1121	0.598466	0.181586	15	66707779	7e-10		EUR/15/63808593-67097074	15:66707779 C/A	rs3809570			2904	3mm weak meridian (left)	Physiological Measures	Phenotype			5	UK Biobank	https://opengwas.io/
31411	2939	3665731	3065749	1121	0.598466	0.181586	15	66707779	2.9e-09		EUR/15/63808593-67097074	15:66707779 C/A	rs3809570			2939	6mm strong meridian (right)	Physiological Measures	Phenotype			5	UK Biobank	https://opengwas.io/
31411	3084	3665764	3065749	1121	0.598466	0.181586	15	66707779	1.5e-18		EUR/15/63808593-67097074	15:66707779 C/A	rs3809570			3084	Leg fat-free mass (right)	Anthropometric Measures	Phenotype			5	UK Biobank	https://opengwas.io/
31411	3143	3665782	3065749	1121	0.598466	0.181586	15	66707779	2.1e-22		EUR/15/63808593-67097074	15:66707779 C/A	rs3809570			3143	Whole body fat-free mass	Anthropometric Measures	Phenotype			5	UK Biobank	https://opengwas.io/
31411	3149	3665784	3065749	1121	0.598466	0.181586	15	66707779	5.5e-10		EUR/15/63808593-67097074	15:66707779 C/A	rs3809570			3149	6mm weak meridian (right)	Physiological Measures	Phenotype			5	UK Biobank	https://opengwas.io/
31411	3162	3665787	3065749	1121	0.598466	0.181586	15	66707779	5.5e-10		EUR/15/63808593-67097074	15:66707779 C/A	rs3809570			3162	3mm weak meridian (right)	Physiological Measures	Phenotype			5	UK Biobank	https://opengwas.io/
31411	3169	3665788	3065749	1121	0.598466	0.181586	15	66707779	1.7e-08		EUR/15/63808593-67097074	15:66707779 C/A	rs3809570			3169	6mm weak meridian (left)	Physiological Measures	Phenotype			5	UK Biobank	https://opengwas.io/
31411	3242	3665808	3065749	1121	0.598466	0.181586	15	66707779	2.1e-18		EUR/15/63808593-67097074	15:66707779 C/A	rs3809570			3242	Leg predicted mass (right)	Anthropometric Measures	Phenotype			5	UK Biobank	https://opengwas.io/
31411	3265	3665819	3065749	1121	0.598466	0.181586	15	66707779	2.7e-22		EUR/15/63808593-67097074	15:66707779 C/A	rs3809570			3265	Whole body water mass	Physiological Measures	Phenotype			5	UK Biobank	https://opengwas.io/
31411	3277	3665825	3065749	1121	0.598466	0.181586	15	66707779	4.7e-10		EUR/15/63808593-67097074	15:66707779 C/A	rs3809570			3277	3mm strong meridian (left)	Physiological Measures	Phenotype			5	UK Biobank	https://opengwas.io/
31411	3395	3665864	3065749	1121	0.598466	0.181586	15	66707779	1.5e-16		EUR/15/63808593-67097074	15:66707779 C/A	rs3809570			3395	Leg fat-free mass (left)	Anthropometric Measures	Phenotype			5	UK Biobank	https://opengwas.io/
31411	3448	3665880	3065749	1121	0.598466	0.181586	15	66707779	4.9e-20		EUR/15/63808593-67097074	15:66707779 C/A	rs3809570			3448	Arm predicted mass (right)	Anthropometric Measures	Phenotype			5	UK Biobank	https://opengwas.io/
31411	3499	3665909	3065749	1121	0.598466	0.181586	15	66707779	2.6e-16		EUR/15/63808593-67097074	15:66707779 C/A	rs3809570			3499	Leg predicted mass (left)	Anthropometric Measures	Phenotype			5	UK Biobank	https://opengwas.io/
31411	3516	3665915	3065749	1121	0.598466	0.181586	15	66707779	5.42e-23		EUR/15/63808593-67097074	15:66707779 C/A	rs3809570			3516	Trunk fat-free mass	Anthropometric Measures	Phenotype			5	UK Biobank	https://opengwas.io/
31411	3709	3665979	3065749	1121	0.598466	0.181586	15	66707779	1.9e-21		EUR/15/63808593-67097074	15:66707779 C/A	rs3809570			3709	Arm fat-free mass (right)	Anthropometric Measures	Phenotype			5	UK Biobank	https://opengwas.io/
31411	3744	3665991	3065749	1121	0.598466	0.181586	15	66707779	9.82e-21		EUR/15/63808593-67097074	15:66707779 C/A	rs3809570			3744	Arm fat-free mass (left)	Anthropometric Measures	Phenotype			5	UK Biobank	https://opengwas.io/
31411	3827	3666031	3065749	1121	0.598466	0.181586	15	66707779	1.6e-16		EUR/15/63808593-67097074	15:66707779 C/A	rs3809570			3827	Ankle spacing width (left)	Anthropometric Measures	Phenotype			5	UK Biobank	https://opengwas.io/
31411	3992	3666075	3065749	1121	0.598466	0.181586	15	66707779	1.9e-15		EUR/15/63808593-67097074	15:66707779 C/A	rs3809570			3992	Ankle spacing width	Anthropometric Measures	Phenotype			5	UK Biobank	https://opengwas.io/
31411	4215	3666153	3065749	1121	0.598466	0.181586	15	66707779	9.5e-10		EUR/15/63808593-67097074	15:66707779 C/A	rs3809570			4215	6mm strong meridian (left)	Physiological Measures	Phenotype			5	UK Biobank	https://opengwas.io/
31411	4257	3666173	3065749	1121	0.598466	0.181586	15	66707779	2.3e-10		EUR/15/63808593-67097074	15:66707779 C/A	rs3809570			4257	3mm strong meridian (right)	Anthropometric Measures	Phenotype			5	UK Biobank	https://opengwas.io/
31411	4423	3666234	3065749	1121	0.598466	0.181586	15	66707779	1.7e-14		EUR/15/63808593-67097074	15:66707779 C/A	rs3809570			4423	Ankle spacing width (right)	Anthropometric Measures	Phenotype			5	UK Biobank	https://opengwas.io/
31411	4472	3666248	3065749	1121	0.598466	0.181586	15	66707779	3.79e-20		EUR/15/63808593-67097074	15:66707779 C/A	rs3809570			4472	Arm predicted mass (left)	Anthropometric Measures	Phenotype			5	UK Biobank	https://opengwas.io/
31411	4532	3666271	3065749	1121	0.598466	0.181586	15	66707779	1.37e-22		EUR/15/63808593-67097074	15:66707779 C/A	rs3809570			4532	Trunk predicted mass	Anthropometric Measures	Phenotype			5	UK Biobank	https://opengwas.io/
31411	4759	3666344	3065749	1121	0.598466	0.181586	15	66707779	1.33e-10		EUR/15/63808593-67097074	15:66707779 C/A	rs3809570			4759	Haemoglobin concentration	Physiological Measures	Phenotype			5	UK Biobank	https://opengwas.io/
31411	4760	3666348	3065749	1121	0.598466	0.181586	15	66707779	1.15e-12		EUR/15/63808593-67097074	15:66707779 C/A	rs3809570			4760	Haematocrit percentage	Physiological Measures	Phenotype			5	UK Biobank	https://opengwas.io/
31411	4763	3666355	3065749	1121	0.598466	0.181586	15	66707779	5.85e-11		EUR/15/63808593-67097074	15:66707779 C/A	rs3809570			4763	Red blood cell (erythrocyte) distribution width	Physiological Measures	Phenotype			5	UK Biobank	https://opengwas.io/
31411	357570	3658607	3065749	1121	0.598466	0.181586	15	66707779	1.63e-08	cis	EUR/15/63808593-67097074	15:66707779 C/A	rs3809570	SMAD6	7169	342850	SMAD6 Cells Cultured fibroblasts eQTL		Gene Expression	Cells Cultured fibroblasts		9	GTEx Atlas	https://www.gtexportal.org/home/downloads/adult-gtex/overview
31411	996408	3660172	3065749	1121	0.598466	0.181586	15	66707779	3.51e-12	cis	EUR/15/63808593-67097074	15:66707779 C/A	rs3809570	SMAD6	7169	962952	SMAD6 Artery Tibial sQTL chr15:66704075:66711668		Splice Variant	Artery Tibial		9	GTEx Atlas	https://www.gtexportal.org/home/downloads/adult-gtex/overview
31411	996409	3660173	3065749	1121	0.598466	0.181586	15	66707779	5.2e-12	cis	EUR/15/63808593-67097074	15:66707779 C/A	rs3809570	SMAD6	7169	962953	SMAD6 Artery Tibial sQTL chr15:66708738:66711668		Splice Variant	Artery Tibial		9	GTEx Atlas	https://www.gtexportal.org/home/downloads/adult-gtex/overview
31411	2068003	3662617	3065749	1121	0.598466	0.181586	15	66707779	4.17e-08	cis	EUR/15/63808593-67097074	15:66707779 C/A	rs3809570	SMAD6	7169	1983752	SMAD6 Nerve Tibial sQTL chr15:66704075:66711668		Splice Variant	Nerve Tibial		9	GTEx Atlas	https://www.gtexportal.org/home/downloads/adult-gtex/overview
31411	2068004	3662618	3065749	1121	0.598466	0.181586	15	66707779	1.6e-08	cis	EUR/15/63808593-67097074	15:66707779 C/A	rs3809570	SMAD6	7169	1983753	SMAD6 Nerve Tibial sQTL chr15:66708738:66711668		Splice Variant	Nerve Tibial		9	GTEx Atlas	https://www.gtexportal.org/home/downloads/adult-gtex/overview
31411	2647105	3665229	3065749	1121	0.598466	0.181586	15	66707779	4.66e-29	cis	EUR/15/63808593-67097074	15:66707779 C/A	rs3809570	SMAD6	7169	2521054	SMAD6 Blood eQTL		Gene Expression	Blood		12	eQTLGen	https://www.eqtlgen.org/
31411	2792180	3665350	3065749	1121	0.598466	0.181586	15	66707779	1.66e-29	cis	EUR/15/63808593-67097074	15:66707779 C/A	rs3809570	SMAD6	7169	2666519	SMAD6 Whole blood cg06103624 methQTL		Methylation	Whole blood		11	GoDMC	http://www.godmc.org.uk/
31411	2792182	3665430	3065749	1121	0.598466	0.181586	15	66707779	5.42e-27	cis	EUR/15/63808593-67097074	15:66707779 C/A	rs3809570	SMAD6	7169	2666521	SMAD6 Whole blood cg12216518 methQTL		Methylation	Whole blood		11	GoDMC	http://www.godmc.org.uk/
31414	919	3664340	3065487	1121	0.742424	0.19697	15	66651066	3.1e-21		EUR/15/63808593-67097074	15:66651066 C/G	rs8030097			919	Hematocrit	Physiological Measures	Phenotype			1	EBI GWAS Catalog	https://opengwas.io/
31414	4758	3666340	3065487	1121	0.742424	0.19697	15	66651066	7.23e-10		EUR/15/63808593-67097074	15:66651066 C/G	rs8030097			4758	Red blood cell (erythrocyte) count	Physiological Measures	Phenotype			5	UK Biobank	https://opengwas.io/
31414	4759	3666341	3065487	1121	0.742424	0.19697	15	66651066	3.48e-13		EUR/15/63808593-67097074	15:66651066 C/G	rs8030097			4759	Haemoglobin concentration	Physiological Measures	Phenotype			5	UK Biobank	https://opengwas.io/
31414	4760	3666346	3065487	1121	0.742424	0.19697	15	66651066	1.15e-12		EUR/15/63808593-67097074	15:66651066 C/G	rs8030097			4760	Haematocrit percentage	Physiological Measures	Phenotype			5	UK Biobank	https://opengwas.io/
31414	2792168	3665398	3065487	1121	0.742424	0.19697	15	66651066	0	cis	EUR/15/63808593-67097074	15:66651066 C/G	rs8030097	LINC01169	31634	2666507	LINC01169 Whole blood cg09827761 methQTL		Methylation	Whole blood		11	GoDMC	http://www.godmc.org.uk/
31414	2792169	3665559	3065487	1121	0.742424	0.19697	15	66651066	0	cis	EUR/15/63808593-67097074	15:66651066 C/G	rs8030097	LINC01169	31634	2666508	LINC01169 Whole blood cg25481157 methQTL		Methylation	Whole blood		11	GoDMC	http://www.godmc.org.uk/
31414	2792170	3665571	3065487	1121	0.742424	0.19697	15	66651066	0	cis	EUR/15/63808593-67097074	15:66651066 C/G	rs8030097	LINC01169	31634	2666509	LINC01169 Whole blood cg26099834 methQTL		Methylation	Whole blood		11	GoDMC	http://www.godmc.org.uk/
31414	2792171	3665342	3065487	1121	0.742424	0.19697	15	66651066	0	cis	EUR/15/63808593-67097074	15:66651066 C/G	rs8030097	LINC01169	31634	2666510	LINC01169 Whole blood cg05406088 methQTL		Methylation	Whole blood		11	GoDMC	http://www.godmc.org.uk/
31439	921	3664353	3065288	1121	0.636364	0.212121	15	66613968	5.94e-11		EUR/15/63808593-67097074	15:66613968 T/C	rs12148235			921	Lymphocyte count	Physiological Measures	Phenotype			1	EBI GWAS Catalog	https://opengwas.io/
31439	937	3664388	3065288	1121	0.636364	0.212121	15	66613968	6.47e-10		EUR/15/63808593-67097074	15:66613968 T/C	rs12148235			937	Plateletcrit	Physiological Measures	Phenotype			1	EBI GWAS Catalog	https://opengwas.io/
31439	1987	3664952	3065288	1121	0.636364	0.212121	15	66613968	1.96e-10		EUR/15/63808593-67097074	15:66613968 T/C	rs12148235			1987	Platelet count	Physiological Measures	Phenotype			1	EBI GWAS Catalog	https://opengwas.io/
31439	2586	3664577	3065288	1121	0.636364	0.212121	15	66613968	3.34e-11		EUR/15/63808593-67097074	15:66613968 T/C	rs12148235			2586	Platelet count (UKB data field 30080)	Physiological Measures	Phenotype			1	EBI GWAS Catalog	https://opengwas.io/
31439	4759	3666343	3065288	1121	0.636364	0.212121	15	66613968	1.33e-10		EUR/15/63808593-67097074	15:66613968 T/C	rs12148235			4759	Haemoglobin concentration	Physiological Measures	Phenotype			5	UK Biobank	https://opengwas.io/
31439	2792161	3665383	3065288	1121	0.636364	0.212121	15	66613968	2.6e-230	cis	EUR/15/63808593-67097074	15:66613968 T/C	rs12148235	LINC01169	31634	2666500	LINC01169 Whole blood cg08353973 methQTL		Methylation	Whole blood		11	GoDMC	http://www.godmc.org.uk/
31439	2792162	3665506	3065288	1121	0.636364	0.212121	15	66613968	0	cis	EUR/15/63808593-67097074	15:66613968 T/C	rs12148235	LINC01169	31634	2666501	LINC01169 Whole blood cg19406036 methQTL		Methylation	Whole blood		11	GoDMC	http://www.godmc.org.uk/
31439	2792166	3665344	3065288	1121	0.636364	0.212121	15	66613968	3.02e-25	cis	EUR/15/63808593-67097074	15:66613968 T/C	rs12148235	LINC01169	31634	2666505	LINC01169 Whole blood cg05452354 methQTL		Methylation	Whole blood		11	GoDMC	http://www.godmc.org.uk/
31443	919	3664341	3066393	1121	1	0	15	66853862	2.9e-16		EUR/15/63808593-67097074	15:66853862 A/G	rs181269956			919	Hematocrit	Physiological Measures	Phenotype			1	EBI GWAS Catalog	https://opengwas.io/
31443	4759	3666342	3066393	1121	1	0	15	66853862	1.32e-13		EUR/15/63808593-67097074	15:66853862 A/G	rs181269956			4759	Haemoglobin concentration	Physiological Measures	Phenotype			5	UK Biobank	https://opengwas.io/
31443	4760	3666347	3066393	1121	1	0	15	66853862	2.84e-11		EUR/15/63808593-67097074	15:66853862 A/G	rs181269956			4760	Haematocrit percentage	Physiological Measures	Phenotype			5	UK Biobank	https://opengwas.io/
31545	919	3668855	3070158	1122	1	0	15	68082833	9.83e-11		EUR/15/67097074-68726578	15:68082833 C/T	rs80187654			919	Hematocrit	Physiological Measures	Phenotype			1	EBI GWAS Catalog	https://opengwas.io/
31545	4759	3670117	3070158	1122	1	0	15	68082833	4.85e-09		EUR/15/67097074-68726578	15:68082833 C/T	rs80187654			4759	Haemoglobin concentration	Physiological Measures	Phenotype			5	UK Biobank	https://opengwas.io/
31545	4764	3670119	3070158	1122	1	0	15	68082833	1.17e-10		EUR/15/67097074-68726578	15:68082833 C/T	rs80187654			4764	Platelet crit	Physiological Measures	Phenotype			5	UK Biobank	https://opengwas.io/
31685	1491	3678498	3082416	1124	0.296296	0.0634921	15	71973003	1.61e-15		EUR/15/71629500-74089851	15:71973003 A/G	rs2957736			1491	Serum uric acid levels	Physiological Measures	Phenotype			1	EBI GWAS Catalog	https://opengwas.io/
31685	1633	3678550	3082416	1124	0.296296	0.0634921	15	71973003	1.61e-17		EUR/15/71629500-74089851	15:71973003 A/G	rs2957736			1633	Urate levels	Physiological Measures	Phenotype			1	EBI GWAS Catalog	https://opengwas.io/
31685	2583	3678383	3082416	1124	0.296296	0.0634921	15	71973003	6.39e-23		EUR/15/71629500-74089851	15:71973003 A/G	rs2957736			2583	Red blood cell erythrocyte count (UKB data field 30010)	Physiological Measures	Phenotype			1	EBI GWAS Catalog	https://opengwas.io/
31685	2608	3678410	3082416	1124	0.296296	0.0634921	15	71973003	3.31e-17		EUR/15/71629500-74089851	15:71973003 A/G	rs2957736			2608	Cystatin C levels (UKB data field 30720)	Physiological Measures	Phenotype			1	EBI GWAS Catalog	https://opengwas.io/
31685	2618	3678422	3082416	1124	0.296296	0.0634921	15	71973003	1.1e-10		EUR/15/71629500-74089851	15:71973003 A/G	rs2957736			2618	Urate levels (UKB data field 30880)	Physiological Measures	Phenotype			1	EBI GWAS Catalog	https://opengwas.io/
31685	2869	3679089	3082416	1124	0.296296	0.0634921	15	71973003	4.49e-15		EUR/15/71629500-74089851	15:71973003 A/G	rs2957736			2869	Standing height	Anthropometric Measures	Phenotype			5	UK Biobank	https://opengwas.io/
31685	2906	3679102	3082416	1124	0.296296	0.0634921	15	71973003	2.93e-09		EUR/15/71629500-74089851	15:71973003 A/G	rs2957736			2906	Forced expiratory volume in 1-second (FEV1), Best measure	Physiological Measures	Phenotype			5	UK Biobank	https://opengwas.io/
31685	3282	3679194	3082416	1124	0.296296	0.0634921	15	71973003	5.95e-10		EUR/15/71629500-74089851	15:71973003 A/G	rs2957736			3282	Forced vital capacity (FVC), Best measure	Physiological Measures	Phenotype			5	UK Biobank	https://opengwas.io/
31685	3717	3679304	3082416	1124	0.296296	0.0634921	15	71973003	8.58e-11		EUR/15/71629500-74089851	15:71973003 A/G	rs2957736			3717	Forced expiratory volume in 1-second (FEV1)	Physiological Measures	Phenotype			5	UK Biobank	https://opengwas.io/
31685	4363	3679455	3082416	1124	0.296296	0.0634921	15	71973003	7.32e-13		EUR/15/71629500-74089851	15:71973003 A/G	rs2957736			4363	Forced vital capacity (FVC)	Physiological Measures	Phenotype			5	UK Biobank	https://opengwas.io/
31685	4758	3679557	3082416	1124	0.296296	0.0634921	15	71973003	2.55e-19		EUR/15/71629500-74089851	15:71973003 A/G	rs2957736			4758	Red blood cell (erythrocyte) count	Physiological Measures	Phenotype			5	UK Biobank	https://opengwas.io/
31685	4759	3679558	3082416	1124	0.296296	0.0634921	15	71973003	4.67e-16		EUR/15/71629500-74089851	15:71973003 A/G	rs2957736			4759	Haemoglobin concentration	Physiological Measures	Phenotype			5	UK Biobank	https://opengwas.io/
31685	4760	3679559	3082416	1124	0.296296	0.0634921	15	71973003	5.23e-15		EUR/15/71629500-74089851	15:71973003 A/G	rs2957736			4760	Haematocrit percentage	Physiological Measures	Phenotype			5	UK Biobank	https://opengwas.io/
31685	69050	3675235	3082416	1124	0.296296	0.0634921	15	71973003	4.78e-11	cis	EUR/15/71629500-74089851	15:71973003 A/G	rs2957736	MYO9A	938	61027	MYO9A Adipose Subcutaneous eQTL		Gene Expression	Adipose Subcutaneous		9	GTEx Atlas	https://www.gtexportal.org/home/downloads/adult-gtex/overview
31685	213247	3675396	3082416	1124	0.296296	0.0634921	15	71973003	3.5e-08	cis	EUR/15/71629500-74089851	15:71973003 A/G	rs2957736	PARP6	7161	202036	PARP6 Brain Cerebellum eQTL		Gene Expression	Brain Cerebellum		9	GTEx Atlas	https://www.gtexportal.org/home/downloads/adult-gtex/overview
31685	372087	3675564	3082416	1124	0.296296	0.0634921	15	71973003	8.35e-09	cis	EUR/15/71629500-74089851	15:71973003 A/G	rs2957736	MYO9A	938	357082	MYO9A Cells EBV transformed lymphocytes eQTL		Gene Expression	Cells EBV transformed lymphocytes		9	GTEx Atlas	https://www.gtexportal.org/home/downloads/adult-gtex/overview
31685	450659	3675666	3082416	1124	0.296296	0.0634921	15	71973003	2.3e-09	cis	EUR/15/71629500-74089851	15:71973003 A/G	rs2957736	ENSG00000260037	31955	434038	CTD-2524L6 Ooesophagus Muscularis eQTL		Gene Expression	Esophagus Muscularis		9	GTEx Atlas	https://www.gtexportal.org/home/downloads/adult-gtex/overview
31685	560303	3675775	3082416	1124	0.296296	0.0634921	15	71973003	2.47e-13	cis	EUR/15/71629500-74089851	15:71973003 A/G	rs2957736	MYO9A	938	541120	MYO9A Nerve Tibial eQTL		Gene Expression	Nerve Tibial		9	GTEx Atlas	https://www.gtexportal.org/home/downloads/adult-gtex/overview
31685	601622	3675830	3082416	1124	0.296296	0.0634921	15	71973003	9.54e-09	cis	EUR/15/71629500-74089851	15:71973003 A/G	rs2957736	PARP6	7161	581505	PARP6 Pituitary eQTL		Gene Expression	Pituitary		9	GTEx Atlas	https://www.gtexportal.org/home/downloads/adult-gtex/overview
31685	694146	3675951	3082416	1124	0.296296	0.0634921	15	71973003	4.18e-09	cis	EUR/15/71629500-74089851	15:71973003 A/G	rs2957736	NR2E3	37350	671636	NR2E3 Stomach eQTL		Gene Expression	Stomach		9	GTEx Atlas	https://www.gtexportal.org/home/downloads/adult-gtex/overview
31685	694148	3675931	3082416	1124	0.296296	0.0634921	15	71973003	6.46e-12	cis	EUR/15/71629500-74089851	15:71973003 A/G	rs2957736	MYO9A	938	671638	MYO9A Stomach eQTL		Gene Expression	Stomach		9	GTEx Atlas	https://www.gtexportal.org/home/downloads/adult-gtex/overview
31685	2792525	3678976	3082416	1124	0.296296	0.0634921	15	71973003	1.62e-17	cis	EUR/15/71629500-74089851	15:71973003 A/G	rs2957736	SENP8	11248	2666864	SENP8 Whole blood cg14300334 methQTL		Methylation	Whole blood		11	GoDMC	http://www.godmc.org.uk/
31685	2792526	3678987	3082416	1124	0.296296	0.0634921	15	71973003	0	cis	EUR/15/71629500-74089851	15:71973003 A/G	rs2957736	ENSG00000260173	32021	2666865	ENSG00000260173 Whole blood cg16672083 methQTL		Methylation	Whole blood		11	GoDMC	http://www.godmc.org.uk/
31685	2792547	3678966	3082416	1124	0.296296	0.0634921	15	71973003	0	cis	EUR/15/71629500-74089851	15:71973003 A/G	rs2957736			2666886	ENSG00000273025 Whole blood cg12166018 methQTL		Methylation	Whole blood		11	GoDMC	http://www.godmc.org.uk/
31812	7	3684276	3092119	1125	0.800937	0.0983607	15	75843853	5.5e-14		EUR/15/74089851-75910714	15:75843853 C/T	rs2047866			7	Glomerular filtration rate (creatinine)	Physiological Measures	Phenotype			1	EBI GWAS Catalog	https://opengwas.io/
31812	919	3684453	3092119	1125	0.800937	0.0983607	15	75843853	3.83e-77		EUR/15/74089851-75910714	15:75843853 C/T	rs2047866			919	Hematocrit	Physiological Measures	Phenotype			1	EBI GWAS Catalog	https://opengwas.io/
31812	926	3684460	3092119	1125	0.800937	0.0983607	15	75843853	4.41e-53		EUR/15/74089851-75910714	15:75843853 C/T	rs2047866			926	Red blood cell count	Physiological Measures	Phenotype			1	EBI GWAS Catalog	https://opengwas.io/
31812	1480	3684686	3092119	1125	0.800937	0.0983607	15	75843853	1.07e-59		EUR/15/74089851-75910714	15:75843853 C/T	rs2047866			1480	Blood urea nitrogen levels	Physiological Measures	Phenotype			1	EBI GWAS Catalog	https://opengwas.io/
31812	1491	3684700	3092119	1125	0.800937	0.0983607	15	75843853	5.06e-19		EUR/15/74089851-75910714	15:75843853 C/T	rs2047866			1491	Serum uric acid levels	Physiological Measures	Phenotype			1	EBI GWAS Catalog	https://opengwas.io/
31812	1492	3684702	3092119	1125	0.800937	0.0983607	15	75843853	9.38e-72		EUR/15/74089851-75910714	15:75843853 C/T	rs2047866			1492	Serum creatinine levels	Physiological Measures	Phenotype			1	EBI GWAS Catalog	https://opengwas.io/
31812	1622	3684747	3092119	1125	0.800937	0.0983607	15	75843853	2.7e-96		EUR/15/74089851-75910714	15:75843853 C/T	rs2047866			1622	Cystatin C levels	Physiological Measures	Phenotype			1	EBI GWAS Catalog	https://opengwas.io/
31812	1623	3684754	3092119	1125	0.800937	0.0983607	15	75843853	9.05e-26		EUR/15/74089851-75910714	15:75843853 C/T	rs2047866			1623	Creatinine levels	Physiological Measures	Phenotype			1	EBI GWAS Catalog	https://opengwas.io/
31812	1633	3684774	3092119	1125	0.800937	0.0983607	15	75843853	4.4e-94		EUR/15/74089851-75910714	15:75843853 C/T	rs2047866			1633	Urate levels	Physiological Measures	Phenotype			1	EBI GWAS Catalog	https://opengwas.io/
31812	1649	3684802	3092119	1125	0.800937	0.0983607	15	75843853	1.3e-67		EUR/15/74089851-75910714	15:75843853 C/T	rs2047866			1649	Serum urea levels	Physiological Measures	Phenotype			1	EBI GWAS Catalog	https://opengwas.io/
31812	2326	3685081	3092119	1125	0.800937	0.0983607	15	75843853	2.18e-13		EUR/15/74089851-75910714	15:75843853 C/T	rs2047866			2326	Estimated glomerular filtration rate (creatinine)	Physiological Measures	Phenotype			1	EBI GWAS Catalog	https://opengwas.io/
31812	2583	3684568	3092119	1125	0.800937	0.0983607	15	75843853	1.12e-26		EUR/15/74089851-75910714	15:75843853 C/T	rs2047866			2583	Red blood cell erythrocyte count (UKB data field 30010)	Physiological Measures	Phenotype			1	EBI GWAS Catalog	https://opengwas.io/
31812	2603	3684602	3092119	1125	0.800937	0.0983607	15	75843853	7.63e-62		EUR/15/74089851-75910714	15:75843853 C/T	rs2047866			2603	Urea levels (UKB data field 30670)	Physiological Measures	Phenotype			1	EBI GWAS Catalog	https://opengwas.io/
31812	2606	3684610	3092119	1125	0.800937	0.0983607	15	75843853	1.41e-71		EUR/15/74089851-75910714	15:75843853 C/T	rs2047866			2606	Creatinine levels (UKB data field 30700)	Physiological Measures	Phenotype			1	EBI GWAS Catalog	https://opengwas.io/
31812	2608	3684617	3092119	1125	0.800937	0.0983607	15	75843853	9.72e-75		EUR/15/74089851-75910714	15:75843853 C/T	rs2047866			2608	Cystatin C levels (UKB data field 30720)	Physiological Measures	Phenotype			1	EBI GWAS Catalog	https://opengwas.io/
31812	2618	3684636	3092119	1125	0.800937	0.0983607	15	75843853	1.41e-27		EUR/15/74089851-75910714	15:75843853 C/T	rs2047866			2618	Urate levels (UKB data field 30880)	Physiological Measures	Phenotype			1	EBI GWAS Catalog	https://opengwas.io/
31812	4758	3685856	3092119	1125	0.800937	0.0983607	15	75843853	9.87e-30		EUR/15/74089851-75910714	15:75843853 C/T	rs2047866			4758	Red blood cell (erythrocyte) count	Physiological Measures	Phenotype			5	UK Biobank	https://opengwas.io/
31812	4759	3685858	3092119	1125	0.800937	0.0983607	15	75843853	6.89e-30		EUR/15/74089851-75910714	15:75843853 C/T	rs2047866			4759	Haemoglobin concentration	Physiological Measures	Phenotype			5	UK Biobank	https://opengwas.io/
31812	4760	3685861	3092119	1125	0.800937	0.0983607	15	75843853	2.9e-30		EUR/15/74089851-75910714	15:75843853 C/T	rs2047866			4760	Haematocrit percentage	Physiological Measures	Phenotype			5	UK Biobank	https://opengwas.io/
31812	632489	3680732	3092119	1125	0.800937	0.0983607	15	75843853	2.37e-08	cis	EUR/15/74089851-75910714	15:75843853 C/T	rs2047866	NRG4	12086	611618	NRG4 Skin Not Sun Exposed Suprapubic eQTL		Gene Expression	Skin Not Sun Exposed Suprapubic		9	GTEx Atlas	https://www.gtexportal.org/home/downloads/adult-gtex/overview
31812	806797	3681060	3092119	1125	0.800937	0.0983607	15	75843853	7.87e-15	cis	EUR/15/74089851-75910714	15:75843853 C/T	rs2047866	UBE2Q2	7567	781267	UBE2Q2 Adipose Subcutaneous sQTL chr15:75843846:75854386		Splice Variant	Adipose Subcutaneous		9	GTEx Atlas	https://www.gtexportal.org/home/downloads/adult-gtex/overview
31812	806799	3681062	3092119	1125	0.800937	0.0983607	15	75843853	2.11e-22	cis	EUR/15/74089851-75910714	15:75843853 C/T	rs2047866	UBE2Q2	7567	781269	UBE2Q2 Adipose Subcutaneous sQTL chr15:75846220:75854386		Splice Variant	Adipose Subcutaneous		9	GTEx Atlas	https://www.gtexportal.org/home/downloads/adult-gtex/overview
31812	882972	3681197	3092119	1125	0.800937	0.0983607	15	75843853	8.94e-09	cis	EUR/15/74089851-75910714	15:75843853 C/T	rs2047866	UBE2Q2	7567	854284	UBE2Q2 Adrenal Gland sQTL chr15:75846220:75854386		Splice Variant	Adrenal Gland		9	GTEx Atlas	https://www.gtexportal.org/home/downloads/adult-gtex/overview
31812	1226673	3681711	3092119	1125	0.800937	0.0983607	15	75843853	3.72e-08	cis	EUR/15/74089851-75910714	15:75843853 C/T	rs2047866	UBE2Q2	7567	1182733	UBE2Q2 Brain Cerebellum sQTL chr15:75843846:75854386		Splice Variant	Brain Cerebellum		9	GTEx Atlas	https://www.gtexportal.org/home/downloads/adult-gtex/overview
31812	1521948	3682209	3092119	1125	0.800937	0.0983607	15	75843853	1.49e-09	cis	EUR/15/74089851-75910714	15:75843853 C/T	rs2047866	UBE2Q2	7567	1464476	UBE2Q2 Cells Cultured fibroblasts sQTL chr15:75883424:75899427		Splice Variant	Cells Cultured fibroblasts		9	GTEx Atlas	https://www.gtexportal.org/home/downloads/adult-gtex/overview
31812	1885077	3682912	3092119	1125	0.800937	0.0983607	15	75843853	3.65e-19	cis	EUR/15/74089851-75910714	15:75843853 C/T	rs2047866	UBE2Q2	7567	1811011	UBE2Q2 Lung sQTL chr15:75843846:75854386		Splice Variant	Lung		9	GTEx Atlas	https://www.gtexportal.org/home/downloads/adult-gtex/overview
31812	1885078	3682913	3092119	1125	0.800937	0.0983607	15	75843853	2.68e-20	cis	EUR/15/74089851-75910714	15:75843853 C/T	rs2047866	UBE2Q2	7567	1811012	UBE2Q2 Lung sQTL chr15:75846220:75854386		Splice Variant	Lung		9	GTEx Atlas	https://www.gtexportal.org/home/downloads/adult-gtex/overview
31812	1923874	3682992	3092119	1125	0.800937	0.0983607	15	75843853	1.13e-13	cis	EUR/15/74089851-75910714	15:75843853 C/T	rs2047866	UBE2Q2	7567	1847389	UBE2Q2 Minor Salivary Gland sQTL chr15:75846220:75854386		Splice Variant	Minor Salivary Gland		9	GTEx Atlas	https://www.gtexportal.org/home/downloads/adult-gtex/overview
31812	2023135	3683337	3092119	1125	0.800937	0.0983607	15	75843853	6.18e-10	cis	EUR/15/74089851-75910714	15:75843853 C/T	rs2047866	UBE2Q2	7567	1940736	UBE2Q2 Pituitary sQTL chr15:75843846:75854386		Splice Variant	Pituitary		9	GTEx Atlas	https://www.gtexportal.org/home/downloads/adult-gtex/overview
31812	2023136	3683338	3092119	1125	0.800937	0.0983607	15	75843853	4.14e-09	cis	EUR/15/74089851-75910714	15:75843853 C/T	rs2047866	UBE2Q2	7567	1940737	UBE2Q2 Pituitary sQTL chr15:75846220:75854386		Splice Variant	Pituitary		9	GTEx Atlas	https://www.gtexportal.org/home/downloads/adult-gtex/overview
31812	2068204	3683144	3092119	1125	0.800937	0.0983607	15	75843853	6.74e-28	cis	EUR/15/74089851-75910714	15:75843853 C/T	rs2047866	UBE2Q2	7567	1983948	UBE2Q2 Nerve Tibial sQTL chr15:75843846:75854386		Splice Variant	Nerve Tibial		9	GTEx Atlas	https://www.gtexportal.org/home/downloads/adult-gtex/overview
31812	2068205	3683145	3092119	1125	0.800937	0.0983607	15	75843853	9.13e-33	cis	EUR/15/74089851-75910714	15:75843853 C/T	rs2047866	UBE2Q2	7567	1983949	UBE2Q2 Nerve Tibial sQTL chr15:75846220:75854386		Splice Variant	Nerve Tibial		9	GTEx Atlas	https://www.gtexportal.org/home/downloads/adult-gtex/overview
31812	2108010	3683207	3092119	1125	0.800937	0.0983607	15	75843853	9.82e-10	cis	EUR/15/74089851-75910714	15:75843853 C/T	rs2047866	UBE2Q2	7567	2021481	UBE2Q2 Ovary sQTL chr15:75843846:75854386		Splice Variant	Ovary		9	GTEx Atlas	https://www.gtexportal.org/home/downloads/adult-gtex/overview
31812	2139872	3683256	3092119	1125	0.800937	0.0983607	15	75843853	2.5e-14	cis	EUR/15/74089851-75910714	15:75843853 C/T	rs2047866	UBE2Q2	7567	2051494	UBE2Q2 Pancreas sQTL chr15:75843846:75854386		Splice Variant	Pancreas		9	GTEx Atlas	https://www.gtexportal.org/home/downloads/adult-gtex/overview
31812	2139873	3683257	3092119	1125	0.800937	0.0983607	15	75843853	2.28e-14	cis	EUR/15/74089851-75910714	15:75843853 C/T	rs2047866	UBE2Q2	7567	2051495	UBE2Q2 Pancreas sQTL chr15:75846220:75854386		Splice Variant	Pancreas		9	GTEx Atlas	https://www.gtexportal.org/home/downloads/adult-gtex/overview
31812	2299984	3683644	3092119	1125	0.800937	0.0983607	15	75843853	2.06e-09	cis	EUR/15/74089851-75910714	15:75843853 C/T	rs2047866	UBE2Q2	7567	2203304	UBE2Q2 Small Intestine Terminal Ileum sQTL chr15:75843846:75854386		Splice Variant	Small Intestine Terminal Ileum		9	GTEx Atlas	https://www.gtexportal.org/home/downloads/adult-gtex/overview
31812	2338495	3683744	3092119	1125	0.800937	0.0983607	15	75843853	2.48e-11	cis	EUR/15/74089851-75910714	15:75843853 C/T	rs2047866	UBE2Q2	7567	2239302	UBE2Q2 Spleen sQTL chr15:75843846:75854386		Splice Variant	Spleen		9	GTEx Atlas	https://www.gtexportal.org/home/downloads/adult-gtex/overview
31812	2338496	3683745	3092119	1125	0.800937	0.0983607	15	75843853	3.73e-09	cis	EUR/15/74089851-75910714	15:75843853 C/T	rs2047866	UBE2Q2	7567	2239303	UBE2Q2 Spleen sQTL chr15:75846220:75854386		Splice Variant	Spleen		9	GTEx Atlas	https://www.gtexportal.org/home/downloads/adult-gtex/overview
31812	2413321	3683965	3092119	1125	0.800937	0.0983607	15	75843853	1.79e-08	cis	EUR/15/74089851-75910714	15:75843853 C/T	rs2047866	UBE2Q2	7567	2311230	UBE2Q2 Testis sQTL chr15:75846220:75854386		Splice Variant	Testis		9	GTEx Atlas	https://www.gtexportal.org/home/downloads/adult-gtex/overview
31812	2504391	3684057	3092119	1125	0.800937	0.0983607	15	75843853	3.68e-24	cis	EUR/15/74089851-75910714	15:75843853 C/T	rs2047866	UBE2Q2	7567	2398396	UBE2Q2 Thyroid sQTL chr15:75843846:75854386		Splice Variant	Thyroid		9	GTEx Atlas	https://www.gtexportal.org/home/downloads/adult-gtex/overview
31849	1644	3684794	3090636	1125	1	0	15	75132252	6.9e-12		EUR/15/74089851-75910714	15:75132252 A/C	rs7172677			1644	Heel bone mineral density T score	Physiological Measures	Phenotype			1	EBI GWAS Catalog	https://opengwas.io/
31849	1989	3684888	3090636	1125	1	0	15	75132252	6.6e-12		EUR/15/74089851-75910714	15:75132252 A/C	rs7172677			1989	Heel bone mineral density	Physiological Measures	Phenotype			1	EBI GWAS Catalog	https://opengwas.io/
31849	2625	3684645	3090636	1125	1	0	15	75132252	1.14e-09		EUR/15/74089851-75910714	15:75132252 A/C	rs7172677			2625	Bone mineral density	Physiological Measures	Phenotype			1	EBI GWAS Catalog	https://opengwas.io/
31849	4759	3685859	3090636	1125	1	0	15	75132252	5.89e-10		EUR/15/74089851-75910714	15:75132252 A/C	rs7172677			4759	Haemoglobin concentration	Physiological Measures	Phenotype			5	UK Biobank	https://opengwas.io/
31849	4760	3685862	3090636	1125	1	0	15	75132252	8.21e-09		EUR/15/74089851-75910714	15:75132252 A/C	rs7172677			4760	Haematocrit percentage	Physiological Measures	Phenotype			5	UK Biobank	https://opengwas.io/
31871	1491	3684698	3092211	1125	0.719064	0.133779	15	75883969	1.96e-14		EUR/15/74089851-75910714	15:75883969 A/G	rs1039547			1491	Serum uric acid levels	Physiological Measures	Phenotype			1	EBI GWAS Catalog	https://opengwas.io/
31871	1623	3684756	3092211	1125	0.719064	0.133779	15	75883969	1.25e-25		EUR/15/74089851-75910714	15:75883969 A/G	rs1039547			1623	Creatinine levels	Physiological Measures	Phenotype			1	EBI GWAS Catalog	https://opengwas.io/
31871	2326	3685084	3092211	1125	0.719064	0.133779	15	75883969	1.06e-21		EUR/15/74089851-75910714	15:75883969 A/G	rs1039547			2326	Estimated glomerular filtration rate (creatinine)	Physiological Measures	Phenotype			1	EBI GWAS Catalog	https://opengwas.io/
31871	2583	3684569	3092211	1125	0.719064	0.133779	15	75883969	2.62e-18		EUR/15/74089851-75910714	15:75883969 A/G	rs1039547			2583	Red blood cell erythrocyte count (UKB data field 30010)	Physiological Measures	Phenotype			1	EBI GWAS Catalog	https://opengwas.io/
31871	2603	3684604	3092211	1125	0.719064	0.133779	15	75883969	7.33e-12		EUR/15/74089851-75910714	15:75883969 A/G	rs1039547			2603	Urea levels (UKB data field 30670)	Physiological Measures	Phenotype			1	EBI GWAS Catalog	https://opengwas.io/
31871	2606	3684611	3092211	1125	0.719064	0.133779	15	75883969	3.37e-18		EUR/15/74089851-75910714	15:75883969 A/G	rs1039547			2606	Creatinine levels (UKB data field 30700)	Physiological Measures	Phenotype			1	EBI GWAS Catalog	https://opengwas.io/
31871	2608	3684618	3092211	1125	0.719064	0.133779	15	75883969	2.2e-09		EUR/15/74089851-75910714	15:75883969 A/G	rs1039547			2608	Cystatin C levels (UKB data field 30720)	Physiological Measures	Phenotype			1	EBI GWAS Catalog	https://opengwas.io/
31871	2618	3684633	3092211	1125	0.719064	0.133779	15	75883969	1.95e-16		EUR/15/74089851-75910714	15:75883969 A/G	rs1039547			2618	Urate levels (UKB data field 30880)	Physiological Measures	Phenotype			1	EBI GWAS Catalog	https://opengwas.io/
31871	2873	3685384	3092211	1125	0.719064	0.133779	15	75883969	4.79e-09		EUR/15/74089851-75910714	15:75883969 A/G	rs1039547			2873	Operative procedures - main OPCS: X55.8 Other specified other operations on unspecified organ	Physiological Measures	Phenotype			5	UK Biobank	https://opengwas.io/
31871	4758	3685855	3092211	1125	0.719064	0.133779	15	75883969	2.69e-15		EUR/15/74089851-75910714	15:75883969 A/G	rs1039547			4758	Red blood cell (erythrocyte) count	Physiological Measures	Phenotype			5	UK Biobank	https://opengwas.io/
31871	4759	3685857	3092211	1125	0.719064	0.133779	15	75883969	1.41e-17		EUR/15/74089851-75910714	15:75883969 A/G	rs1039547			4759	Haemoglobin concentration	Physiological Measures	Phenotype			5	UK Biobank	https://opengwas.io/
31871	4760	3685860	3092211	1125	0.719064	0.133779	15	75883969	8.97e-19		EUR/15/74089851-75910714	15:75883969 A/G	rs1039547			4760	Haematocrit percentage	Physiological Measures	Phenotype			5	UK Biobank	https://opengwas.io/
31871	69097	3679735	3092211	1125	0.719064	0.133779	15	75883969	1.8e-10	cis	EUR/15/74089851-75910714	15:75883969 A/G	rs1039547	FBXO22	11501	61074	FBXO22 Adipose Subcutaneous eQTL		Gene Expression	Adipose Subcutaneous		9	GTEx Atlas	https://www.gtexportal.org/home/downloads/adult-gtex/overview
31871	85585	3679773	3092211	1125	0.719064	0.133779	15	75883969	2.71e-10	cis	EUR/15/74089851-75910714	15:75883969 A/G	rs1039547	FBXO22	11501	77261	FBXO22 Adipose Visceral Omentum eQTL		Gene Expression	Adipose Visceral Omentum		9	GTEx Atlas	https://www.gtexportal.org/home/downloads/adult-gtex/overview
31871	99566	3679793	3092211	1125	0.719064	0.133779	15	75883969	2.97e-14	cis	EUR/15/74089851-75910714	15:75883969 A/G	rs1039547	UBE2Q2	7567	90945	UBE2Q2 Adrenal Gland eQTL		Gene Expression	Adrenal Gland		9	GTEx Atlas	https://www.gtexportal.org/home/downloads/adult-gtex/overview
31871	114777	3679822	3092211	1125	0.719064	0.133779	15	75883969	8.92e-13	cis	EUR/15/74089851-75910714	15:75883969 A/G	rs1039547	FBXO22	11501	105835	FBXO22 Artery Aorta eQTL		Gene Expression	Artery Aorta		9	GTEx Atlas	https://www.gtexportal.org/home/downloads/adult-gtex/overview
31871	197645	3679961	3092211	1125	0.719064	0.133779	15	75883969	1.33e-17	cis	EUR/15/74089851-75910714	15:75883969 A/G	rs1039547	FBXO22	11501	186702	FBXO22 Brain Cerebellar Hemisphere eQTL		Gene Expression	Brain Cerebellar Hemisphere		9	GTEx Atlas	https://www.gtexportal.org/home/downloads/adult-gtex/overview
31871	197647	3679964	3092211	1125	0.719064	0.133779	15	75883969	8.09e-12	cis	EUR/15/74089851-75910714	15:75883969 A/G	rs1039547	NRG4	12086	186704	NRG4 Brain Cerebellar Hemisphere eQTL		Gene Expression	Brain Cerebellar Hemisphere		9	GTEx Atlas	https://www.gtexportal.org/home/downloads/adult-gtex/overview
31871	213290	3679993	3092211	1125	0.719064	0.133779	15	75883969	2.33e-13	cis	EUR/15/74089851-75910714	15:75883969 A/G	rs1039547	FBXO22	11501	202079	FBXO22 Brain Cerebellum eQTL		Gene Expression	Brain Cerebellum		9	GTEx Atlas	https://www.gtexportal.org/home/downloads/adult-gtex/overview
31871	213292	3679996	3092211	1125	0.719064	0.133779	15	75883969	2.17e-08	cis	EUR/15/74089851-75910714	15:75883969 A/G	rs1039547	NRG4	12086	202081	NRG4 Brain Cerebellum eQTL		Gene Expression	Brain Cerebellum		9	GTEx Atlas	https://www.gtexportal.org/home/downloads/adult-gtex/overview
31871	357647	3680220	3092211	1125	0.719064	0.133779	15	75883969	2.09e-47	cis	EUR/15/74089851-75910714	15:75883969 A/G	rs1039547	FBXO22	11501	342927	FBXO22 Cells Cultured fibroblasts eQTL		Gene Expression	Cells Cultured fibroblasts		9	GTEx Atlas	https://www.gtexportal.org/home/downloads/adult-gtex/overview
31871	357648	3680222	3092211	1125	0.719064	0.133779	15	75883969	4.89e-08	cis	EUR/15/74089851-75910714	15:75883969 A/G	rs1039547	NRG4	12086	342928	NRG4 Cells Cultured fibroblasts eQTL		Gene Expression	Cells Cultured fibroblasts		9	GTEx Atlas	https://www.gtexportal.org/home/downloads/adult-gtex/overview
31871	372124	3680251	3092211	1125	0.719064	0.133779	15	75883969	5.76e-19	cis	EUR/15/74089851-75910714	15:75883969 A/G	rs1039547	FBXO22	11501	357116	FBXO22 Cells EBV transformed lymphocytes eQTL		Gene Expression	Cells EBV transformed lymphocytes		9	GTEx Atlas	https://www.gtexportal.org/home/downloads/adult-gtex/overview
31871	386963	3680279	3092211	1125	0.719064	0.133779	15	75883969	1.83e-09	cis	EUR/15/74089851-75910714	15:75883969 A/G	rs1039547	FBXO22	11501	371620	FBXO22 Colon Sigmoid eQTL		Gene Expression	Colon Sigmoid		9	GTEx Atlas	https://www.gtexportal.org/home/downloads/adult-gtex/overview
31871	450708	3680389	3092211	1125	0.719064	0.133779	15	75883969	6.4e-24	cis	EUR/15/74089851-75910714	15:75883969 A/G	rs1039547	FBXO22	11501	434086	FBXO22 Ooesophagus Muscularis eQTL		Gene Expression	Esophagus Muscularis		9	GTEx Atlas	https://www.gtexportal.org/home/downloads/adult-gtex/overview
31871	465875	3680422	3092211	1125	0.719064	0.133779	15	75883969	1.25e-13	cis	EUR/15/74089851-75910714	15:75883969 A/G	rs1039547	FBXO22	11501	448946	FBXO22 Heart Atrial Appendage eQTL		Gene Expression	Heart Atrial Appendage		9	GTEx Atlas	https://www.gtexportal.org/home/downloads/adult-gtex/overview
31871	479196	3680450	3092211	1125	0.719064	0.133779	15	75883969	3.47e-11	cis	EUR/15/74089851-75910714	15:75883969 A/G	rs1039547	FBXO22	11501	461978	FBXO22 Heart Left Ventricle eQTL		Gene Expression	Heart Left Ventricle		9	GTEx Atlas	https://www.gtexportal.org/home/downloads/adult-gtex/overview
31871	514410	3680508	3092211	1125	0.719064	0.133779	15	75883969	5.23e-16	cis	EUR/15/74089851-75910714	15:75883969 A/G	rs1039547	FBXO22	11501	496221	FBXO22 Lung eQTL		Gene Expression	Lung		9	GTEx Atlas	https://www.gtexportal.org/home/downloads/adult-gtex/overview
31871	542060	3680564	3092211	1125	0.719064	0.133779	15	75883969	1.68e-23	cis	EUR/15/74089851-75910714	15:75883969 A/G	rs1039547	FBXO22	11501	523133	FBXO22 Muscle Skeletal eQTL		Gene Expression	Muscle Skeletal		9	GTEx Atlas	https://www.gtexportal.org/home/downloads/adult-gtex/overview
31871	560361	3680600	3092211	1125	0.719064	0.133779	15	75883969	1.43e-14	cis	EUR/15/74089851-75910714	15:75883969 A/G	rs1039547	FBXO22	11501	541178	FBXO22 Nerve Tibial eQTL		Gene Expression	Nerve Tibial		9	GTEx Atlas	https://www.gtexportal.org/home/downloads/adult-gtex/overview
31871	615820	3680699	3092211	1125	0.719064	0.133779	15	75883969	7.76e-09	cis	EUR/15/74089851-75910714	15:75883969 A/G	rs1039547	FBXO22	11501	595316	FBXO22 Prostate eQTL		Gene Expression	Prostate		9	GTEx Atlas	https://www.gtexportal.org/home/downloads/adult-gtex/overview
31871	715591	3680872	3092211	1125	0.719064	0.133779	15	75883969	6.22e-09	cis	EUR/15/74089851-75910714	15:75883969 A/G	rs1039547	NRG4	12086	692656	NRG4 Testis eQTL		Gene Expression	Testis		9	GTEx Atlas	https://www.gtexportal.org/home/downloads/adult-gtex/overview
31871	735791	3680918	3092211	1125	0.719064	0.133779	15	75883969	6.14e-10	cis	EUR/15/74089851-75910714	15:75883969 A/G	rs1039547	FBXO22	11501	712548	FBXO22 Thyroid eQTL		Gene Expression	Thyroid		9	GTEx Atlas	https://www.gtexportal.org/home/downloads/adult-gtex/overview
31967	1622	3693560	3092318	1126	0.398551	0.0615942	15	75927424	1.15e-46		EUR/15/75910714-79704552	15:75927424 G/T	rs2648435			1622	Cystatin C levels	Physiological Measures	Phenotype			1	EBI GWAS Catalog	https://opengwas.io/
31967	1623	3693567	3092318	1126	0.398551	0.0615942	15	75927424	8.8e-46		EUR/15/75910714-79704552	15:75927424 G/T	rs2648435			1623	Creatinine levels	Physiological Measures	Phenotype			1	EBI GWAS Catalog	https://opengwas.io/
31967	1633	3693582	3092318	1126	0.398551	0.0615942	15	75927424	3.9e-41		EUR/15/75910714-79704552	15:75927424 G/T	rs2648435			1633	Urate levels	Physiological Measures	Phenotype			1	EBI GWAS Catalog	https://opengwas.io/
31967	1649	3693614	3092318	1126	0.398551	0.0615942	15	75927424	3.7e-35		EUR/15/75910714-79704552	15:75927424 G/T	rs2648435			1649	Serum urea levels	Physiological Measures	Phenotype			1	EBI GWAS Catalog	https://opengwas.io/
31967	2326	3694044	3092318	1126	0.398551	0.0615942	15	75927424	1.59e-18		EUR/15/75910714-79704552	15:75927424 G/T	rs2648435			2326	Estimated glomerular filtration rate (creatinine)	Physiological Measures	Phenotype			1	EBI GWAS Catalog	https://opengwas.io/
31967	2583	3693317	3092318	1126	0.398551	0.0615942	15	75927424	6.44e-16		EUR/15/75910714-79704552	15:75927424 G/T	rs2648435			2583	Red blood cell erythrocyte count (UKB data field 30010)	Physiological Measures	Phenotype			1	EBI GWAS Catalog	https://opengwas.io/
31967	2603	3693353	3092318	1126	0.398551	0.0615942	15	75927424	1.46e-15		EUR/15/75910714-79704552	15:75927424 G/T	rs2648435			2603	Urea levels (UKB data field 30670)	Physiological Measures	Phenotype			1	EBI GWAS Catalog	https://opengwas.io/
31967	2606	3693360	3092318	1126	0.398551	0.0615942	15	75927424	2.17e-18		EUR/15/75910714-79704552	15:75927424 G/T	rs2648435			2606	Creatinine levels (UKB data field 30700)	Physiological Measures	Phenotype			1	EBI GWAS Catalog	https://opengwas.io/
31967	2608	3693368	3092318	1126	0.398551	0.0615942	15	75927424	1.16e-12		EUR/15/75910714-79704552	15:75927424 G/T	rs2648435			2608	Cystatin C levels (UKB data field 30720)	Physiological Measures	Phenotype			1	EBI GWAS Catalog	https://opengwas.io/
31967	2618	3693386	3092318	1126	0.398551	0.0615942	15	75927424	6.45e-19		EUR/15/75910714-79704552	15:75927424 G/T	rs2648435			2618	Urate levels (UKB data field 30880)	Physiological Measures	Phenotype			1	EBI GWAS Catalog	https://opengwas.io/
31967	4758	3695229	3092318	1126	0.398551	0.0615942	15	75927424	1.12e-13		EUR/15/75910714-79704552	15:75927424 G/T	rs2648435			4758	Red blood cell (erythrocyte) count	Physiological Measures	Phenotype			5	UK Biobank	https://opengwas.io/
31967	4759	3695233	3092318	1126	0.398551	0.0615942	15	75927424	4.55e-15		EUR/15/75910714-79704552	15:75927424 G/T	rs2648435			4759	Haemoglobin concentration	Physiological Measures	Phenotype			5	UK Biobank	https://opengwas.io/
31967	4760	3695237	3092318	1126	0.398551	0.0615942	15	75927424	3.2e-15		EUR/15/75910714-79704552	15:75927424 G/T	rs2648435			4760	Haematocrit percentage	Physiological Measures	Phenotype			5	UK Biobank	https://opengwas.io/
31967	417949	3687026	3092318	1126	0.398551	0.0615942	15	75927424	2.27e-09	cis	EUR/15/75910714-79704552	15:75927424 G/T	rs2648435	FBXO22	11501	401914	FBXO22 Ooesophagus Gastroesophageal Junction eQTL		Gene Expression	Esophagus Gastroesophageal Junction		9	GTEx Atlas	https://www.gtexportal.org/home/downloads/adult-gtex/overview
31967	615819	3687582	3092318	1126	0.398551	0.0615942	15	75927424	2.92e-08	cis	EUR/15/75910714-79704552	15:75927424 G/T	rs2648435	UBE2Q2	7567	595315	UBE2Q2 Prostate eQTL		Gene Expression	Prostate		9	GTEx Atlas	https://www.gtexportal.org/home/downloads/adult-gtex/overview
31967	615821	3687609	3092318	1126	0.398551	0.0615942	15	75927424	3.7e-12	cis	EUR/15/75910714-79704552	15:75927424 G/T	rs2648435	ENSG00000260685	32312	595317	RP11-326L17 Prostate eQTL		Gene Expression	Prostate		9	GTEx Atlas	https://www.gtexportal.org/home/downloads/adult-gtex/overview
31967	615822	3687593	3092318	1126	0.398551	0.0615942	15	75927424	8.71e-21	cis	EUR/15/75910714-79704552	15:75927424 G/T	rs2648435	NRG4	12086	595318	NRG4 Prostate eQTL		Gene Expression	Prostate		9	GTEx Atlas	https://www.gtexportal.org/home/downloads/adult-gtex/overview
31967	679726	3687772	3092318	1126	0.398551	0.0615942	15	75927424	1.44e-08	cis	EUR/15/75910714-79704552	15:75927424 G/T	rs2648435	FBXO22	11501	657603	FBXO22 Spleen eQTL		Gene Expression	Spleen		9	GTEx Atlas	https://www.gtexportal.org/home/downloads/adult-gtex/overview
31967	1753309	3690514	3092318	1126	0.398551	0.0615942	15	75927424	3.32e-10	cis	EUR/15/75910714-79704552	15:75927424 G/T	rs2648435	UBE2Q2	7567	1685525	UBE2Q2 Ooesophagus Muscularis sQTL chr15:75873568:75883366		Splice Variant	Esophagus Muscularis		9	GTEx Atlas	https://www.gtexportal.org/home/downloads/adult-gtex/overview
31967	2647178	3694062	3092318	1126	0.398551	0.0615942	15	75927424	6.62e-13	cis	EUR/15/75910714-79704552	15:75927424 G/T	rs2648435	UBE2Q2	7567	2521127	UBE2Q2 Blood eQTL		Gene Expression	Blood		12	eQTLGen	https://www.eqtlgen.org/
32022	921	3693087	3099559	1126	0.537975	0.275949	15	78244187	8.03e-11		EUR/15/75910714-79704552	15:78244187 C/T	rs12904669			921	Lymphocyte count	Physiological Measures	Phenotype			1	EBI GWAS Catalog	https://opengwas.io/
32022	927	3693100	3099559	1126	0.537975	0.275949	15	78244187	4.46e-191		EUR/15/75910714-79704552	15:78244187 C/T	rs12904669			927	Red cell distribution width	Physiological Measures	Phenotype			1	EBI GWAS Catalog	https://opengwas.io/
32022	932	3693111	3099559	1126	0.537975	0.275949	15	78244187	5e-23		EUR/15/75910714-79704552	15:78244187 C/T	rs12904669			932	High light scatter reticulocyte percentage of red cells	Physiological Measures	Phenotype			1	EBI GWAS Catalog	https://opengwas.io/
32022	935	3693115	3099559	1126	0.537975	0.275949	15	78244187	7.92e-26		EUR/15/75910714-79704552	15:78244187 C/T	rs12904669			935	Mean spheric corpuscular volume	Physiological Measures	Phenotype			1	EBI GWAS Catalog	https://opengwas.io/
32022	937	3693118	3099559	1126	0.537975	0.275949	15	78244187	1.7e-17		EUR/15/75910714-79704552	15:78244187 C/T	rs12904669			937	Plateletcrit	Physiological Measures	Phenotype			1	EBI GWAS Catalog	https://opengwas.io/
32022	938	3693119	3099559	1126	0.537975	0.275949	15	78244187	6.5e-50		EUR/15/75910714-79704552	15:78244187 C/T	rs12904669			938	Reticulocyte fraction of red cells	Physiological Measures	Phenotype			1	EBI GWAS Catalog	https://opengwas.io/
32022	1638	3693594	3099559	1126	0.537975	0.275949	15	78244187	2.34e-34		EUR/15/75910714-79704552	15:78244187 C/T	rs12904669			1638	Reticulocyte count	Physiological Measures	Phenotype			1	EBI GWAS Catalog	https://opengwas.io/
32022	1641	3693602	3099559	1126	0.537975	0.275949	15	78244187	3.37e-31		EUR/15/75910714-79704552	15:78244187 C/T	rs12904669			1641	Mean reticulocyte volume	Physiological Measures	Phenotype			1	EBI GWAS Catalog	https://opengwas.io/
32022	1981	3693744	3099559	1126	0.537975	0.275949	15	78244187	2.3e-35		EUR/15/75910714-79704552	15:78244187 C/T	rs12904669			1981	High light scatter reticulocyte count	Physiological Measures	Phenotype			1	EBI GWAS Catalog	https://opengwas.io/
32022	1985	3693752	3099559	1126	0.537975	0.275949	15	78244187	6.07e-24		EUR/15/75910714-79704552	15:78244187 C/T	rs12904669			1985	Mean sphered cell volume	Physiological Measures	Phenotype			1	EBI GWAS Catalog	https://opengwas.io/
32022	1987	3693757	3099559	1126	0.537975	0.275949	15	78244187	5.36e-14		EUR/15/75910714-79704552	15:78244187 C/T	rs12904669			1987	Platelet count	Physiological Measures	Phenotype			1	EBI GWAS Catalog	https://opengwas.io/
32022	2583	3693316	3099559	1126	0.537975	0.275949	15	78244187	6.09e-36		EUR/15/75910714-79704552	15:78244187 C/T	rs12904669			2583	Red blood cell erythrocyte count (UKB data field 30010)	Physiological Measures	Phenotype			1	EBI GWAS Catalog	https://opengwas.io/
32022	2586	3693328	3099559	1126	0.537975	0.275949	15	78244187	5.03e-11		EUR/15/75910714-79704552	15:78244187 C/T	rs12904669			2586	Platelet count (UKB data field 30080)	Physiological Measures	Phenotype			1	EBI GWAS Catalog	https://opengwas.io/
32022	4758	3695228	3099559	1126	0.537975	0.275949	15	78244187	2.13e-24		EUR/15/75910714-79704552	15:78244187 C/T	rs12904669			4758	Red blood cell (erythrocyte) count	Physiological Measures	Phenotype			5	UK Biobank	https://opengwas.io/
32022	4759	3695232	3099559	1126	0.537975	0.275949	15	78244187	5.69e-20		EUR/15/75910714-79704552	15:78244187 C/T	rs12904669			4759	Haemoglobin concentration	Physiological Measures	Phenotype			5	UK Biobank	https://opengwas.io/
32022	4760	3695236	3099559	1126	0.537975	0.275949	15	78244187	9.27e-19		EUR/15/75910714-79704552	15:78244187 C/T	rs12904669			4760	Haematocrit percentage	Physiological Measures	Phenotype			5	UK Biobank	https://opengwas.io/
32022	4763	3695241	3099559	1126	0.537975	0.275949	15	78244187	1.39e-88		EUR/15/75910714-79704552	15:78244187 C/T	rs12904669			4763	Red blood cell (erythrocyte) distribution width	Physiological Measures	Phenotype			5	UK Biobank	https://opengwas.io/
32022	4764	3695242	3099559	1126	0.537975	0.275949	15	78244187	4.07e-10		EUR/15/75910714-79704552	15:78244187 C/T	rs12904669			4764	Platelet crit	Physiological Measures	Phenotype			5	UK Biobank	https://opengwas.io/
32022	4776	3695252	3099559	1126	0.537975	0.275949	15	78244187	9.45e-31		EUR/15/75910714-79704552	15:78244187 C/T	rs12904669			4776	Reticulocyte percentage	Physiological Measures	Phenotype			5	UK Biobank	https://opengwas.io/
32022	308327	3686757	3099559	1126	0.537975	0.275949	15	78244187	2.11e-10	cis	EUR/15/75910714-79704552	15:78244187 C/T	rs12904669	ACSBG1	2629	294672	ACSBG1 Brain Spinal cord cervical c 1 eQTL		Gene Expression	Brain Spinal cord cervical c 1		9	GTEx Atlas	https://www.gtexportal.org/home/downloads/adult-gtex/overview
32022	587076	3687514	3099559	1126	0.537975	0.275949	15	78244187	2.41e-12	cis	EUR/15/75910714-79704552	15:78244187 C/T	rs12904669	DNAJA4	7578	567252	DNAJA4 Pancreas eQTL		Gene Expression	Pancreas		9	GTEx Atlas	https://www.gtexportal.org/home/downloads/adult-gtex/overview
32022	615838	3687575	3099559	1126	0.537975	0.275949	15	78244187	2.77e-11	cis	EUR/15/75910714-79704552	15:78244187 C/T	rs12904669	ACSBG1	2629	595334	ACSBG1 Prostate eQTL		Gene Expression	Prostate		9	GTEx Atlas	https://www.gtexportal.org/home/downloads/adult-gtex/overview
32022	715619	3687838	3099559	1126	0.537975	0.275949	15	78244187	2.89e-18	cis	EUR/15/75910714-79704552	15:78244187 C/T	rs12904669	ACSBG1	2629	692684	ACSBG1 Testis eQTL		Gene Expression	Testis		9	GTEx Atlas	https://www.gtexportal.org/home/downloads/adult-gtex/overview
32022	715620	3687881	3099559	1126	0.537975	0.275949	15	78244187	5.52e-17	cis	EUR/15/75910714-79704552	15:78244187 C/T	rs12904669	DNAJA4-DT	31777	692685	DNAJA4-DT Testis eQTL		Gene Expression	Testis		9	GTEx Atlas	https://www.gtexportal.org/home/downloads/adult-gtex/overview
32022	715621	3687850	3099559	1126	0.537975	0.275949	15	78244187	7.82e-16	cis	EUR/15/75910714-79704552	15:78244187 C/T	rs12904669	DNAJA4	7578	692686	DNAJA4 Testis eQTL		Gene Expression	Testis		9	GTEx Atlas	https://www.gtexportal.org/home/downloads/adult-gtex/overview
32022	1415682	3689789	3099559	1126	0.537975	0.275949	15	78244187	3.08e-17	cis	EUR/15/75910714-79704552	15:78244187 C/T	rs12904669	ACSBG1	2629	1362728	ACSBG1 Brain Spinal cord cervical c 1 sQTL chr15:78208102:78245269		Splice Variant	Brain Spinal cord cervical c 1		9	GTEx Atlas	https://www.gtexportal.org/home/downloads/adult-gtex/overview
32022	1415683	3689790	3099559	1126	0.537975	0.275949	15	78244187	1.28e-09	cis	EUR/15/75910714-79704552	15:78244187 C/T	rs12904669	ACSBG1	2629	1362729	ACSBG1 Brain Spinal cord cervical c 1 sQTL chr15:78226034:78226455		Splice Variant	Brain Spinal cord cervical c 1		9	GTEx Atlas	https://www.gtexportal.org/home/downloads/adult-gtex/overview
32022	1415684	3689791	3099559	1126	0.537975	0.275949	15	78244187	2.34e-09	cis	EUR/15/75910714-79704552	15:78244187 C/T	rs12904669	ACSBG1	2629	1362730	ACSBG1 Brain Spinal cord cervical c 1 sQTL chr15:78226605:78234371		Splice Variant	Brain Spinal cord cervical c 1		9	GTEx Atlas	https://www.gtexportal.org/home/downloads/adult-gtex/overview
32022	1415685	3689792	3099559	1126	0.537975	0.275949	15	78244187	2.41e-08	cis	EUR/15/75910714-79704552	15:78244187 C/T	rs12904669	ACSBG1	2629	1362731	ACSBG1 Brain Spinal cord cervical c 1 sQTL chr15:78227628:78234371		Splice Variant	Brain Spinal cord cervical c 1		9	GTEx Atlas	https://www.gtexportal.org/home/downloads/adult-gtex/overview
32022	2413450	3692193	3099559	1126	0.537975	0.275949	15	78244187	5.18e-45	cis	EUR/15/75910714-79704552	15:78244187 C/T	rs12904669	DNAJA4-DT	31777	2311353	DNAJA4-DT Testis sQTL chr15:78257741:78260637		Splice Variant	Testis		9	GTEx Atlas	https://www.gtexportal.org/home/downloads/adult-gtex/overview
32022	2413451	3692194	3099559	1126	0.537975	0.275949	15	78244187	8.6e-46	cis	EUR/15/75910714-79704552	15:78244187 C/T	rs12904669	DNAJA4-DT	31777	2311354	DNAJA4-DT Testis sQTL chr15:78257741:78263872		Splice Variant	Testis		9	GTEx Atlas	https://www.gtexportal.org/home/downloads/adult-gtex/overview
32022	2413453	3692196	3099559	1126	0.537975	0.275949	15	78244187	4.86e-47	cis	EUR/15/75910714-79704552	15:78244187 C/T	rs12904669	DNAJA4-DT	31777	2311356	DNAJA4-DT Testis sQTL chr15:78260752:78263872		Splice Variant	Testis		9	GTEx Atlas	https://www.gtexportal.org/home/downloads/adult-gtex/overview
32022	2413458	3692202	3099559	1126	0.537975	0.275949	15	78244187	3.78e-19	cis	EUR/15/75910714-79704552	15:78244187 C/T	rs12904669	DNAJA4	7578	2311361	DNAJA4 Testis sQTL chr15:78264895:78273095		Splice Variant	Testis		9	GTEx Atlas	https://www.gtexportal.org/home/downloads/adult-gtex/overview
32022	2647199	3694071	3099559	1126	0.537975	0.275949	15	78244187	5.07e-176	cis	EUR/15/75910714-79704552	15:78244187 C/T	rs12904669	DNAJA4	7578	2521148	DNAJA4 Blood eQTL		Gene Expression	Blood		12	eQTLGen	https://www.eqtlgen.org/
32022	2834894	6087166	3099559	1126	0.537975	0.275949	15	78244187	4.93e-39	cis	EUR/15/75910714-79704552	15:78244187 C/T	rs12904669	DNAJA4	7578	2710929	DNAJA4 Plasma pQTL		Protein	Plasma		4	UK Biobank Proteomics	https://doi.org/10.1038/s41586-023-06592-6
32102	919	3693078	3092546	1126	0.910256	0	15	76005791	2.45e-81		EUR/15/75910714-79704552	15:76005791 A/G	rs4886755			919	Hematocrit	Physiological Measures	Phenotype			1	EBI GWAS Catalog	https://opengwas.io/
32102	926	3693099	3092546	1126	0.910256	0	15	76005791	9.81e-57		EUR/15/75910714-79704552	15:76005791 A/G	rs4886755			926	Red blood cell count	Physiological Measures	Phenotype			1	EBI GWAS Catalog	https://opengwas.io/
32102	1480	3693479	3092546	1126	0.910256	0	15	76005791	3.42e-63		EUR/15/75910714-79704552	15:76005791 A/G	rs4886755			1480	Blood urea nitrogen levels	Physiological Measures	Phenotype			1	EBI GWAS Catalog	https://opengwas.io/
32102	1491	3693492	3092546	1126	0.910256	0	15	76005791	2.82e-57		EUR/15/75910714-79704552	15:76005791 A/G	rs4886755			1491	Serum uric acid levels	Physiological Measures	Phenotype			1	EBI GWAS Catalog	https://opengwas.io/
32102	2583	3693315	3092546	1126	0.910256	0	15	76005791	2.7e-34		EUR/15/75910714-79704552	15:76005791 A/G	rs4886755			2583	Red blood cell erythrocyte count (UKB data field 30010)	Physiological Measures	Phenotype			1	EBI GWAS Catalog	https://opengwas.io/
32102	2603	3693350	3092546	1126	0.910256	0	15	76005791	3.69e-42		EUR/15/75910714-79704552	15:76005791 A/G	rs4886755			2603	Urea levels (UKB data field 30670)	Physiological Measures	Phenotype			1	EBI GWAS Catalog	https://opengwas.io/
32102	4758	3695227	3092546	1126	0.910256	0	15	76005791	1.48e-32		EUR/15/75910714-79704552	15:76005791 A/G	rs4886755			4758	Red blood cell (erythrocyte) count	Physiological Measures	Phenotype			5	UK Biobank	https://opengwas.io/
32102	4759	3695231	3092546	1126	0.910256	0	15	76005791	2.3e-35		EUR/15/75910714-79704552	15:76005791 A/G	rs4886755			4759	Haemoglobin concentration	Physiological Measures	Phenotype			5	UK Biobank	https://opengwas.io/
32102	4760	3695234	3092546	1126	0.910256	0	15	76005791	5.07e-42		EUR/15/75910714-79704552	15:76005791 A/G	rs4886755			4760	Haematocrit percentage	Physiological Measures	Phenotype			5	UK Biobank	https://opengwas.io/
32102	527790	6129542	3092546	1126	0.910256	0	15	76005791	9.51e-17	cis	EUR/15/75910714-79704552	15:76005791 A/G	rs4886755	C15orf39	11492	509223	C15orf39 Minor Salivary Gland eQTL		Gene Expression	Minor Salivary Gland		9	GTEx Atlas	https://www.gtexportal.org/home/downloads/adult-gtex/overview
32392	926	3708542	3123779	1128	0.523952	0.11976	15	85580133	1.26e-08		EUR/15/81898534-85800197	15:85580133 G/A	rs7177107			926	Red blood cell count	Physiological Measures	Phenotype			1	EBI GWAS Catalog	https://opengwas.io/
32392	935	3708557	3123779	1128	0.523952	0.11976	15	85580133	1.46e-16		EUR/15/81898534-85800197	15:85580133 G/A	rs7177107			935	Mean spheric corpuscular volume	Physiological Measures	Phenotype			1	EBI GWAS Catalog	https://opengwas.io/
32392	1637	3708956	3123779	1128	0.523952	0.11976	15	85580133	4.38e-10		EUR/15/81898534-85800197	15:85580133 G/A	rs7177107			1637	Immature fraction of reticulocytes	Physiological Measures	Phenotype			1	EBI GWAS Catalog	https://opengwas.io/
32392	1985	3709109	3123779	1128	0.523952	0.11976	15	85580133	1.76e-11		EUR/15/81898534-85800197	15:85580133 G/A	rs7177107			1985	Mean sphered cell volume	Physiological Measures	Phenotype			1	EBI GWAS Catalog	https://opengwas.io/
32392	1987	3709112	3123779	1128	0.523952	0.11976	15	85580133	1.5e-11		EUR/15/81898534-85800197	15:85580133 G/A	rs7177107			1987	Platelet count	Physiological Measures	Phenotype			1	EBI GWAS Catalog	https://opengwas.io/
32392	2323	3709279	3123779	1128	0.523952	0.11976	15	85580133	4.19e-08		EUR/15/81898534-85800197	15:85580133 G/A	rs7177107			2323	Corneal resistance factor	Physiological Measures	Phenotype			1	EBI GWAS Catalog	https://opengwas.io/
32392	2586	3708768	3123779	1128	0.523952	0.11976	15	85580133	4.68e-10		EUR/15/81898534-85800197	15:85580133 G/A	rs7177107			2586	Platelet count (UKB data field 30080)	Physiological Measures	Phenotype			1	EBI GWAS Catalog	https://opengwas.io/
32392	3223	3709731	3123779	1128	0.523952	0.11976	15	85580133	1.3e-08		EUR/15/81898534-85800197	15:85580133 G/A	rs7177107			3223	Intra-ocular pressure, Goldmann-correlated (right)	Physiological Measures	Phenotype			5	UK Biobank	https://opengwas.io/
32392	4759	3710254	3123779	1128	0.523952	0.11976	15	85580133	2.15e-08		EUR/15/81898534-85800197	15:85580133 G/A	rs7177107			4759	Haemoglobin concentration	Physiological Measures	Phenotype			5	UK Biobank	https://opengwas.io/
32392	34681	3700966	3123779	1128	0.523952	0.11976	15	85580133	8.5e-09	cis	EUR/15/81898534-85800197	15:85580133 G/A	rs7177107	LINC02883	31594	33899	RP11-158M2 Brain (Meta) eQTL		Gene Expression	Brain (Meta)		3	Brain eMeta	https://www.nature.com/articles/s41467-018-04558-1
32392	69205	3701098	3123779	1128	0.523952	0.11976	15	85580133	5.44e-23	cis	EUR/15/81898534-85800197	15:85580133 G/A	rs7177107	LINC02883	31594	61182	LINC02883 Adipose Subcutaneous eQTL		Gene Expression	Adipose Subcutaneous		9	GTEx Atlas	https://www.gtexportal.org/home/downloads/adult-gtex/overview
32392	85686	3701187	3123779	1128	0.523952	0.11976	15	85580133	8.01e-11	cis	EUR/15/81898534-85800197	15:85580133 G/A	rs7177107			77362	RP11-158M2 Adipose Visceral Omentum eQTL		Gene Expression	Adipose Visceral Omentum		9	GTEx Atlas	https://www.gtexportal.org/home/downloads/adult-gtex/overview
32392	182484	3701619	3123779	1128	0.523952	0.11976	15	85580133	1.01e-16	cis	EUR/15/81898534-85800197	15:85580133 G/A	rs7177107	LINC02883	31594	171869	LINC02883 Brain Caudate basal ganglia eQTL		Gene Expression	Brain Caudate basal ganglia		9	GTEx Atlas	https://www.gtexportal.org/home/downloads/adult-gtex/overview
32392	197753	3701673	3123779	1128	0.523952	0.11976	15	85580133	5.27e-10	cis	EUR/15/81898534-85800197	15:85580133 G/A	rs7177107			186809	RP11-158M2 Brain Cerebellar Hemisphere eQTL		Gene Expression	Brain Cerebellar Hemisphere		9	GTEx Atlas	https://www.gtexportal.org/home/downloads/adult-gtex/overview
32392	228332	3701780	3123779	1128	0.523952	0.11976	15	85580133	1.29e-13	cis	EUR/15/81898534-85800197	15:85580133 G/A	rs7177107			216765	RP11-158M2 Brain Cortex eQTL		Gene Expression	Brain Cortex		9	GTEx Atlas	https://www.gtexportal.org/home/downloads/adult-gtex/overview
32392	228333	3701787	3123779	1128	0.523952	0.11976	15	85580133	2.34e-13	cis	EUR/15/81898534-85800197	15:85580133 G/A	rs7177107			216766	RP11-158M2 Brain Cortex eQTL		Gene Expression	Brain Cortex		9	GTEx Atlas	https://www.gtexportal.org/home/downloads/adult-gtex/overview
32392	228334	3701781	3123779	1128	0.523952	0.11976	15	85580133	1.17e-22	cis	EUR/15/81898534-85800197	15:85580133 G/A	rs7177107	LINC02883	31594	216767	LINC02883 Brain Cortex eQTL		Gene Expression	Brain Cortex		9	GTEx Atlas	https://www.gtexportal.org/home/downloads/adult-gtex/overview
32392	242820	3701828	3123779	1128	0.523952	0.11976	15	85580133	1.14e-13	cis	EUR/15/81898534-85800197	15:85580133 G/A	rs7177107			230885	RP11-158M2 Brain Frontal Cortex BA9 eQTL		Gene Expression	Brain Frontal Cortex BA9		9	GTEx Atlas	https://www.gtexportal.org/home/downloads/adult-gtex/overview
32392	242822	3701829	3123779	1128	0.523952	0.11976	15	85580133	2.93e-17	cis	EUR/15/81898534-85800197	15:85580133 G/A	rs7177107	LINC02883	31594	230887	LINC02883 Brain Frontal Cortex BA9 eQTL		Gene Expression	Brain Frontal Cortex BA9		9	GTEx Atlas	https://www.gtexportal.org/home/downloads/adult-gtex/overview
32392	255937	3701880	3123779	1128	0.523952	0.11976	15	85580133	1.08e-10	cis	EUR/15/81898534-85800197	15:85580133 G/A	rs7177107	LINC02883	31594	243598	LINC02883 Brain Hippocampus eQTL		Gene Expression	Brain Hippocampus		9	GTEx Atlas	https://www.gtexportal.org/home/downloads/adult-gtex/overview
32392	268566	3701920	3123779	1128	0.523952	0.11976	15	85580133	2.52e-14	cis	EUR/15/81898534-85800197	15:85580133 G/A	rs7177107	LINC02883	31594	255858	LINC02883 Brain Hypothalamus eQTL		Gene Expression	Brain Hypothalamus		9	GTEx Atlas	https://www.gtexportal.org/home/downloads/adult-gtex/overview
32392	282587	3701964	3123779	1128	0.523952	0.11976	15	85580133	8.48e-17	cis	EUR/15/81898534-85800197	15:85580133 G/A	rs7177107			269551	RP11-158M2 Brain Nucleus accumbens basal ganglia eQTL		Gene Expression	Brain Nucleus accumbens basal ganglia		9	GTEx Atlas	https://www.gtexportal.org/home/downloads/adult-gtex/overview
32392	282589	3701965	3123779	1128	0.523952	0.11976	15	85580133	6.63e-22	cis	EUR/15/81898534-85800197	15:85580133 G/A	rs7177107	LINC02883	31594	269553	LINC02883 Brain Nucleus accumbens basal ganglia eQTL		Gene Expression	Brain Nucleus accumbens basal ganglia		9	GTEx Atlas	https://www.gtexportal.org/home/downloads/adult-gtex/overview
32392	295961	3702010	3123779	1128	0.523952	0.11976	15	85580133	1.35e-13	cis	EUR/15/81898534-85800197	15:85580133 G/A	rs7177107			282617	RP11-158M2 Brain Putamen basal ganglia eQTL		Gene Expression	Brain Putamen basal ganglia		9	GTEx Atlas	https://www.gtexportal.org/home/downloads/adult-gtex/overview
32392	295963	3702011	3123779	1128	0.523952	0.11976	15	85580133	1.93e-21	cis	EUR/15/81898534-85800197	15:85580133 G/A	rs7177107	LINC02883	31594	282619	LINC02883 Brain Putamen basal ganglia eQTL		Gene Expression	Brain Putamen basal ganglia		9	GTEx Atlas	https://www.gtexportal.org/home/downloads/adult-gtex/overview
32392	319522	3702086	3123779	1128	0.523952	0.11976	15	85580133	2.51e-12	cis	EUR/15/81898534-85800197	15:85580133 G/A	rs7177107	LINC02883	31594	305573	LINC02883 Brain Substantia nigra eQTL		Gene Expression	Brain Substantia nigra		9	GTEx Atlas	https://www.gtexportal.org/home/downloads/adult-gtex/overview
32392	402818	3702410	3123779	1128	0.523952	0.11976	15	85580133	1.62e-09	cis	EUR/15/81898534-85800197	15:85580133 G/A	rs7177107			387086	RP11-158M2 Colon Transverse eQTL		Gene Expression	Colon Transverse		9	GTEx Atlas	https://www.gtexportal.org/home/downloads/adult-gtex/overview
32392	402819	3702401	3123779	1128	0.523952	0.11976	15	85580133	1.23e-11	cis	EUR/15/81898534-85800197	15:85580133 G/A	rs7177107	LINC02883	31594	387087	LINC02883 Colon Transverse eQTL		Gene Expression	Colon Transverse		9	GTEx Atlas	https://www.gtexportal.org/home/downloads/adult-gtex/overview
32392	514522	3702886	3123779	1128	0.523952	0.11976	15	85580133	3.14e-14	cis	EUR/15/81898534-85800197	15:85580133 G/A	rs7177107	LINC02883	31594	496332	LINC02883 Lung eQTL		Gene Expression	Lung		9	GTEx Atlas	https://www.gtexportal.org/home/downloads/adult-gtex/overview
32392	527874	3702932	3123779	1128	0.523952	0.11976	15	85580133	1.07e-09	cis	EUR/15/81898534-85800197	15:85580133 G/A	rs7177107	LINC02883	31594	509306	LINC02883 Minor Salivary Gland eQTL		Gene Expression	Minor Salivary Gland		9	GTEx Atlas	https://www.gtexportal.org/home/downloads/adult-gtex/overview
32392	573997	3703148	3123779	1128	0.523952	0.11976	15	85580133	3.57e-10	cis	EUR/15/81898534-85800197	15:85580133 G/A	rs7177107	LINC02883	31594	554488	LINC02883 Ovary eQTL		Gene Expression	Ovary		9	GTEx Atlas	https://www.gtexportal.org/home/downloads/adult-gtex/overview
32392	632595	3703381	3123779	1128	0.523952	0.11976	15	85580133	1.15e-19	cis	EUR/15/81898534-85800197	15:85580133 G/A	rs7177107	LINC02883	31594	611723	LINC02883 Skin Not Sun Exposed Suprapubic eQTL		Gene Expression	Skin Not Sun Exposed Suprapubic		9	GTEx Atlas	https://www.gtexportal.org/home/downloads/adult-gtex/overview
32392	735909	3703788	3123779	1128	0.523952	0.11976	15	85580133	2.44e-19	cis	EUR/15/81898534-85800197	15:85580133 G/A	rs7177107	LINC02883	31594	712665	LINC02883 Thyroid eQTL		Gene Expression	Thyroid		9	GTEx Atlas	https://www.gtexportal.org/home/downloads/adult-gtex/overview
32392	1482446	3705393	3123779	1128	0.523952	0.11976	15	85580133	2.9e-08	cis	EUR/15/81898534-85800197	15:85580133 G/A	rs7177107			1426391	RP11-158M2 Breast Mammary Tissue sQTL chr15:85755956:85757884		Splice Variant	Breast Mammary Tissue		9	GTEx Atlas	https://www.gtexportal.org/home/downloads/adult-gtex/overview
32392	1482450	3705394	3123779	1128	0.523952	0.11976	15	85580133	2.9e-08	cis	EUR/15/81898534-85800197	15:85580133 G/A	rs7177107	LINC02883	31594	1426395	LINC02883 Breast Mammary Tissue sQTL chr15:85755956:85757884		Splice Variant	Breast Mammary Tissue		9	GTEx Atlas	https://www.gtexportal.org/home/downloads/adult-gtex/overview
32392	2413894	3707845	3123779	1128	0.523952	0.11976	15	85580133	1.36e-16	cis	EUR/15/81898534-85800197	15:85580133 G/A	rs7177107	ENSG00000259276	31503	2311780	RP11-815J21 Testis sQTL chr15:85624657:85627564		Splice Variant	Testis		9	GTEx Atlas	https://www.gtexportal.org/home/downloads/adult-gtex/overview
33027	919	3738999	3180797	1138	0.911111	0	15	99458504	7.73e-13		EUR/15/98913324-100206938	15:99458504 A/G	rs4965500			919	Hematocrit	Physiological Measures	Phenotype			1	EBI GWAS Catalog	https://opengwas.io/
33027	926	3739007	3180797	1138	0.911111	0	15	99458504	1.24e-09		EUR/15/98913324-100206938	15:99458504 A/G	rs4965500			926	Red blood cell count	Physiological Measures	Phenotype			1	EBI GWAS Catalog	https://opengwas.io/
33027	3344	3739655	3180797	1138	0.911111	0	15	99458504	7.6e-10		EUR/15/98913324-100206938	15:99458504 A/G	rs4965500			3344	Operation code: varicose vein surgery	Disease Of Circulatory System	Phenotype			5	UK Biobank	https://opengwas.io/
33027	4759	3739998	3180797	1138	0.911111	0	15	99458504	8.95e-10		EUR/15/98913324-100206938	15:99458504 A/G	rs4965500			4759	Haemoglobin concentration	Physiological Measures	Phenotype			5	UK Biobank	https://opengwas.io/
33027	4760	3739999	3180797	1138	0.911111	0	15	99458504	1.26e-08		EUR/15/98913324-100206938	15:99458504 A/G	rs4965500			4760	Haematocrit percentage	Physiological Measures	Phenotype			5	UK Biobank	https://opengwas.io/
33027	679919	3737072	3180797	1138	0.911111	0	15	99458504	1.52e-09	cis	EUR/15/98913324-100206938	15:99458504 A/G	rs4965500	LINC03080	31546	657792	LINC03080 Spleen eQTL		Gene Expression	Spleen		9	GTEx Atlas	https://www.gtexportal.org/home/downloads/adult-gtex/overview
33095	923	3759473	3192461	1140	0.596667	0.17	16	120329	0		EUR/16/10031-1194887	16:120329 C/T	rs2238368			923	Mean corpuscular volume	Physiological Measures	Phenotype			1	EBI GWAS Catalog	https://opengwas.io/
33095	926	3759474	3192461	1140	0.596667	0.17	16	120329	8.62e-91		EUR/16/10031-1194887	16:120329 C/T	rs2238368			926	Red blood cell count	Physiological Measures	Phenotype			1	EBI GWAS Catalog	https://opengwas.io/
33095	932	3759488	3192461	1140	0.596667	0.17	16	120329	1.65e-25		EUR/16/10031-1194887	16:120329 C/T	rs2238368			932	High light scatter reticulocyte percentage of red cells	Physiological Measures	Phenotype			1	EBI GWAS Catalog	https://opengwas.io/
33095	938	3759504	3192461	1140	0.596667	0.17	16	120329	9.18e-49		EUR/16/10031-1194887	16:120329 C/T	rs2238368			938	Reticulocyte fraction of red cells	Physiological Measures	Phenotype			1	EBI GWAS Catalog	https://opengwas.io/
33095	1638	3759859	3192461	1140	0.596667	0.17	16	120329	4.4e-15		EUR/16/10031-1194887	16:120329 C/T	rs2238368			1638	Reticulocyte count	Physiological Measures	Phenotype			1	EBI GWAS Catalog	https://opengwas.io/
33095	1641	3759874	3192461	1140	0.596667	0.17	16	120329	7.28e-41		EUR/16/10031-1194887	16:120329 C/T	rs2238368			1641	Mean reticulocyte volume	Physiological Measures	Phenotype			1	EBI GWAS Catalog	https://opengwas.io/
33095	1981	3759988	3192461	1140	0.596667	0.17	16	120329	5.16e-16		EUR/16/10031-1194887	16:120329 C/T	rs2238368			1981	High light scatter reticulocyte count	Physiological Measures	Phenotype			1	EBI GWAS Catalog	https://opengwas.io/
33095	1985	3760002	3192461	1140	0.596667	0.17	16	120329	8.79e-36		EUR/16/10031-1194887	16:120329 C/T	rs2238368			1985	Mean sphered cell volume	Physiological Measures	Phenotype			1	EBI GWAS Catalog	https://opengwas.io/
33095	2583	3759652	3192461	1140	0.596667	0.17	16	120329	7.51e-61		EUR/16/10031-1194887	16:120329 C/T	rs2238368			2583	Red blood cell erythrocyte count (UKB data field 30010)	Physiological Measures	Phenotype			1	EBI GWAS Catalog	https://opengwas.io/
33095	2585	3759664	3192461	1140	0.596667	0.17	16	120329	3.13e-250		EUR/16/10031-1194887	16:120329 C/T	rs2238368			2585	Mean corpuscular volume (UKB data field 30040)	Physiological Measures	Phenotype			1	EBI GWAS Catalog	https://opengwas.io/
33095	4758	3761857	3192461	1140	0.596667	0.17	16	120329	4.41e-50		EUR/16/10031-1194887	16:120329 C/T	rs2238368			4758	Red blood cell (erythrocyte) count	Physiological Measures	Phenotype			5	UK Biobank	https://opengwas.io/
33095	4759	3761858	3192461	1140	0.596667	0.17	16	120329	2.4e-18		EUR/16/10031-1194887	16:120329 C/T	rs2238368			4759	Haemoglobin concentration	Physiological Measures	Phenotype			5	UK Biobank	https://opengwas.io/
33095	4776	3761896	3192461	1140	0.596667	0.17	16	120329	2.11e-34		EUR/16/10031-1194887	16:120329 C/T	rs2238368			4776	Reticulocyte percentage	Physiological Measures	Phenotype			5	UK Biobank	https://opengwas.io/
33095	4778	3761904	3192461	1140	0.596667	0.17	16	120329	8.38e-20		EUR/16/10031-1194887	16:120329 C/T	rs2238368			4778	High light scatter reticulocyte percentage	Physiological Measures	Phenotype			5	UK Biobank	https://opengwas.io/
33095	34813	3745821	3192461	1140	0.596667	0.17	16	120329	1.57e-291	cis	EUR/16/10031-1194887	16:120329 C/T	rs2238368	NPRL3	2545	34021	NPRL3 Brain (Meta) eQTL		Gene Expression	Brain (Meta)		3	Brain eMeta	https://www.nature.com/articles/s41467-018-04558-1
33095	2647356	3760266	3192461	1140	0.596667	0.17	16	120329	7.53e-165	cis	EUR/16/10031-1194887	16:120329 C/T	rs2238368	NPRL3	2545	2521305	NPRL3 Blood eQTL		Gene Expression	Blood		12	eQTLGen	https://www.eqtlgen.org/
33095	2794775	3760576	3192461	1140	0.596667	0.17	16	120329	3.93e-135	cis	EUR/16/10031-1194887	16:120329 C/T	rs2238368	MPG	2547	2669114	MPG Whole blood cg04257263 methQTL		Methylation	Whole blood		11	GoDMC	http://www.godmc.org.uk/
33095	2794777	3760636	3192461	1140	0.596667	0.17	16	120329	3.38e-12	cis	EUR/16/10031-1194887	16:120329 C/T	rs2238368			2669116	Whole blood cg05394456 methQTL		Methylation	Whole blood		11	GoDMC	http://www.godmc.org.uk/
33095	2794783	3760464	3192461	1140	0.596667	0.17	16	120329	4.7e-45	cis	EUR/16/10031-1194887	16:120329 C/T	rs2238368	NPRL3	2545	2669122	NPRL3 Whole blood cg02353723 methQTL		Methylation	Whole blood		11	GoDMC	http://www.godmc.org.uk/
33151	927	3759475	3192616	1140	0.57764	0.313665	16	175387	1.05e-39		EUR/16/10031-1194887	16:175387 C/A	rs72763685			927	Red cell distribution width	Physiological Measures	Phenotype			1	EBI GWAS Catalog	https://opengwas.io/
33151	932	3759485	3192616	1140	0.57764	0.313665	16	175387	3.9e-49		EUR/16/10031-1194887	16:175387 C/A	rs72763685			932	High light scatter reticulocyte percentage of red cells	Physiological Measures	Phenotype			1	EBI GWAS Catalog	https://opengwas.io/
33151	938	3759497	3192616	1140	0.57764	0.313665	16	175387	3.17e-60		EUR/16/10031-1194887	16:175387 C/A	rs72763685			938	Reticulocyte fraction of red cells	Physiological Measures	Phenotype			1	EBI GWAS Catalog	https://opengwas.io/
33151	1637	3759856	3192616	1140	0.57764	0.313665	16	175387	6.78e-10		EUR/16/10031-1194887	16:175387 C/A	rs72763685			1637	Immature fraction of reticulocytes	Physiological Measures	Phenotype			1	EBI GWAS Catalog	https://opengwas.io/
33151	1638	3759862	3192616	1140	0.57764	0.313665	16	175387	2.48e-59		EUR/16/10031-1194887	16:175387 C/A	rs72763685			1638	Reticulocyte count	Physiological Measures	Phenotype			1	EBI GWAS Catalog	https://opengwas.io/
33151	1981	3759984	3192616	1140	0.57764	0.313665	16	175387	2.79e-36		EUR/16/10031-1194887	16:175387 C/A	rs72763685			1981	High light scatter reticulocyte count	Physiological Measures	Phenotype			1	EBI GWAS Catalog	https://opengwas.io/
33151	4759	3761859	3192616	1140	0.57764	0.313665	16	175387	6.41e-14		EUR/16/10031-1194887	16:175387 C/A	rs72763685			4759	Haemoglobin concentration	Physiological Measures	Phenotype			5	UK Biobank	https://opengwas.io/
33151	4763	3761880	3192616	1140	0.57764	0.313665	16	175387	9.64e-29		EUR/16/10031-1194887	16:175387 C/A	rs72763685			4763	Red blood cell (erythrocyte) distribution width	Physiological Measures	Phenotype			5	UK Biobank	https://opengwas.io/
33151	4776	3761892	3192616	1140	0.57764	0.313665	16	175387	1.94e-49		EUR/16/10031-1194887	16:175387 C/A	rs72763685			4776	Reticulocyte percentage	Physiological Measures	Phenotype			5	UK Biobank	https://opengwas.io/
33151	4778	3761900	3192616	1140	0.57764	0.313665	16	175387	3.33e-27		EUR/16/10031-1194887	16:175387 C/A	rs72763685			4778	High light scatter reticulocyte percentage	Physiological Measures	Phenotype			5	UK Biobank	https://opengwas.io/
33151	197875	3746451	3192616	1140	0.57764	0.313665	16	175387	4.41e-09	cis	EUR/16/10031-1194887	16:175387 C/A	rs72763685	HBQ1	1598	186930	HBQ1 Brain Cerebellar Hemisphere eQTL		Gene Expression	Brain Cerebellar Hemisphere		9	GTEx Atlas	https://www.gtexportal.org/home/downloads/adult-gtex/overview
33151	213521	3746500	3192616	1140	0.57764	0.313665	16	175387	2.86e-10	cis	EUR/16/10031-1194887	16:175387 C/A	rs72763685	HBQ1	1598	202309	HBQ1 Brain Cerebellum eQTL		Gene Expression	Brain Cerebellum		9	GTEx Atlas	https://www.gtexportal.org/home/downloads/adult-gtex/overview
33151	402953	3747210	3192616	1140	0.57764	0.313665	16	175387	3.29e-09	cis	EUR/16/10031-1194887	16:175387 C/A	rs72763685	FAM234A	11681	387216	FAM234A Colon Transverse eQTL		Gene Expression	Colon Transverse		9	GTEx Atlas	https://www.gtexportal.org/home/downloads/adult-gtex/overview
33151	632729	3748039	3192616	1140	0.57764	0.313665	16	175387	8.35e-14	cis	EUR/16/10031-1194887	16:175387 C/A	rs72763685	HBQ1	1598	611855	HBQ1 Skin Not Sun Exposed Suprapubic eQTL		Gene Expression	Skin Not Sun Exposed Suprapubic		9	GTEx Atlas	https://www.gtexportal.org/home/downloads/adult-gtex/overview
33151	632731	3748070	3192616	1140	0.57764	0.313665	16	175387	1.48e-13	cis	EUR/16/10031-1194887	16:175387 C/A	rs72763685	FAM234A	11681	611857	FAM234A Skin Not Sun Exposed Suprapubic eQTL		Gene Expression	Skin Not Sun Exposed Suprapubic		9	GTEx Atlas	https://www.gtexportal.org/home/downloads/adult-gtex/overview
33151	651105	3748098	3192616	1140	0.57764	0.313665	16	175387	5.05e-10	cis	EUR/16/10031-1194887	16:175387 C/A	rs72763685	HBQ1	1598	629894	HBQ1 Skin Sun Exposed Lower leg eQTL		Gene Expression	Skin Sun Exposed Lower leg		9	GTEx Atlas	https://www.gtexportal.org/home/downloads/adult-gtex/overview
33151	679964	3748231	3192616	1140	0.57764	0.313665	16	175387	4.49e-09	cis	EUR/16/10031-1194887	16:175387 C/A	rs72763685	FAM234A	11681	657836	FAM234A Spleen eQTL		Gene Expression	Spleen		9	GTEx Atlas	https://www.gtexportal.org/home/downloads/adult-gtex/overview
33151	2647357	3760286	3192616	1140	0.57764	0.313665	16	175387	9.49e-124	cis	EUR/16/10031-1194887	16:175387 C/A	rs72763685	HBZ	5974	2521306	HBZ Blood eQTL		Gene Expression	Blood		12	eQTLGen	https://www.eqtlgen.org/
33151	2647358	3760307	3192616	1140	0.57764	0.313665	16	175387	1.67e-128	cis	EUR/16/10031-1194887	16:175387 C/A	rs72763685	HBM	17674	2521307	HBM Blood eQTL		Gene Expression	Blood		12	eQTLGen	https://www.eqtlgen.org/
33151	2794802	3760570	3192616	1140	0.57764	0.313665	16	175387	4.28e-36	cis	EUR/16/10031-1194887	16:175387 C/A	rs72763685	HBM	17674	2669141	HBM Whole blood cg04141813 methQTL		Methylation	Whole blood		11	GoDMC	http://www.godmc.org.uk/
33151	2794803	3760920	3192616	1140	0.57764	0.313665	16	175387	1.14e-31	cis	EUR/16/10031-1194887	16:175387 C/A	rs72763685	HBM	17674	2669142	HBM Whole blood cg09523819 methQTL		Methylation	Whole blood		11	GoDMC	http://www.godmc.org.uk/
33151	2794804	3760579	3192616	1140	0.57764	0.313665	16	175387	7.97e-129	cis	EUR/16/10031-1194887	16:175387 C/A	rs72763685	HBAP1	20227	2669143	HBAP1 Whole blood cg04321267 methQTL		Methylation	Whole blood		11	GoDMC	http://www.godmc.org.uk/
33151	2794817	3761110	3192616	1140	0.57764	0.313665	16	175387	3.21e-32	cis	EUR/16/10031-1194887	16:175387 C/A	rs72763685	C4orf46P1	17672	2669156	C4orf46P1 Whole blood cg27362010 methQTL		Methylation	Whole blood		11	GoDMC	http://www.godmc.org.uk/
33600	919	3820325	3269701	1150	1	0	16	16165739	1.38e-17		EUR/16/13224694-17160447	16:16165739 G/A	rs41278174			919	Hematocrit	Physiological Measures	Phenotype			1	EBI GWAS Catalog	https://opengwas.io/
33600	926	3820335	3269701	1150	1	0	16	16165739	1.11e-17		EUR/16/13224694-17160447	16:16165739 G/A	rs41278174			926	Red blood cell count	Physiological Measures	Phenotype			1	EBI GWAS Catalog	https://opengwas.io/
33600	1622	3820700	3269701	1150	1	0	16	16165739	3.7e-08		EUR/16/13224694-17160447	16:16165739 G/A	rs41278174			1622	Cystatin C levels	Physiological Measures	Phenotype			1	EBI GWAS Catalog	https://opengwas.io/
33600	1625	3820703	3269701	1150	1	0	16	16165739	5.13e-29		EUR/16/13224694-17160447	16:16165739 G/A	rs41278174			1625	Serum phosphate levels	Physiological Measures	Phenotype			1	EBI GWAS Catalog	https://opengwas.io/
33600	1632	3820714	3269701	1150	1	0	16	16165739	7.82e-09		EUR/16/13224694-17160447	16:16165739 G/A	rs41278174			1632	Sex hormone-binding globulin levels	Physiological Measures	Phenotype			1	EBI GWAS Catalog	https://opengwas.io/
33600	1648	3820733	3269701	1150	1	0	16	16165739	2.5e-12		EUR/16/13224694-17160447	16:16165739 G/A	rs41278174			1648	Calcium levels	Physiological Measures	Phenotype			1	EBI GWAS Catalog	https://opengwas.io/
33600	2583	3820519	3269701	1150	1	0	16	16165739	1.12e-16		EUR/16/13224694-17160447	16:16165739 G/A	rs41278174			2583	Red blood cell erythrocyte count (UKB data field 30010)	Physiological Measures	Phenotype			1	EBI GWAS Catalog	https://opengwas.io/
33600	2604	3820536	3269701	1150	1	0	16	16165739	5.58e-11		EUR/16/13224694-17160447	16:16165739 G/A	rs41278174			2604	Calcium levels (UKB data field 30680)	Physiological Measures	Phenotype			1	EBI GWAS Catalog	https://opengwas.io/
33600	2614	3820549	3269701	1150	1	0	16	16165739	1.59e-25		EUR/16/13224694-17160447	16:16165739 G/A	rs41278174			2614	Phosphate levels (UKB data field 30810)	Physiological Measures	Phenotype			1	EBI GWAS Catalog	https://opengwas.io/
33600	4758	3822054	3269701	1150	1	0	16	16165739	1.57e-14		EUR/16/13224694-17160447	16:16165739 G/A	rs41278174			4758	Red blood cell (erythrocyte) count	Physiological Measures	Phenotype			5	UK Biobank	https://opengwas.io/
33600	4759	3822055	3269701	1150	1	0	16	16165739	1.34e-13		EUR/16/13224694-17160447	16:16165739 G/A	rs41278174			4759	Haemoglobin concentration	Physiological Measures	Phenotype			5	UK Biobank	https://opengwas.io/
33600	4760	3822056	3269701	1150	1	0	16	16165739	1.76e-11		EUR/16/13224694-17160447	16:16165739 G/A	rs41278174			4760	Haematocrit percentage	Physiological Measures	Phenotype			5	UK Biobank	https://opengwas.io/
34325	27	3859880	3310063	1155	0.843214	0.0159236	16	30091839	1.04e-10		EUR/16/27015117-33520050	16:30091839 C/A	rs3809627			27	Neutrophil percentage of granulocytes	Physiological Measures	Phenotype			1	EBI GWAS Catalog	https://opengwas.io/
34325	28	3859881	3310063	1155	0.843214	0.0159236	16	30091839	8.17e-15		EUR/16/27015117-33520050	16:30091839 C/A	rs3809627			28	Sum eosinophil basophil counts	Physiological Measures	Phenotype			1	EBI GWAS Catalog	https://opengwas.io/
34325	919	3860235	3310063	1155	0.843214	0.0159236	16	30091839	1.03e-29		EUR/16/27015117-33520050	16:30091839 C/A	rs3809627			919	Hematocrit	Physiological Measures	Phenotype			1	EBI GWAS Catalog	https://opengwas.io/
34325	923	3860240	3310063	1155	0.843214	0.0159236	16	30091839	1.11e-97		EUR/16/27015117-33520050	16:30091839 C/A	rs3809627			923	Mean corpuscular volume	Physiological Measures	Phenotype			1	EBI GWAS Catalog	https://opengwas.io/
34325	926	3860244	3310063	1155	0.843214	0.0159236	16	30091839	3.89e-108		EUR/16/27015117-33520050	16:30091839 C/A	rs3809627			926	Red blood cell count	Physiological Measures	Phenotype			1	EBI GWAS Catalog	https://opengwas.io/
34325	930	3860250	3310063	1155	0.843214	0.0159236	16	30091839	5.1e-36		EUR/16/27015117-33520050	16:30091839 C/A	rs3809627			930	Eosinophil percentage of white cells	Physiological Measures	Phenotype			1	EBI GWAS Catalog	https://opengwas.io/
34325	935	3860265	3310063	1155	0.843214	0.0159236	16	30091839	3.23e-49		EUR/16/27015117-33520050	16:30091839 C/A	rs3809627			935	Mean spheric corpuscular volume	Physiological Measures	Phenotype			1	EBI GWAS Catalog	https://opengwas.io/
34325	1638	3860782	3310063	1155	0.843214	0.0159236	16	30091839	1.38e-19		EUR/16/27015117-33520050	16:30091839 C/A	rs3809627			1638	Reticulocyte count	Physiological Measures	Phenotype			1	EBI GWAS Catalog	https://opengwas.io/
34325	1641	3860791	3310063	1155	0.843214	0.0159236	16	30091839	4.64e-68		EUR/16/27015117-33520050	16:30091839 C/A	rs3809627			1641	Mean reticulocyte volume	Physiological Measures	Phenotype			1	EBI GWAS Catalog	https://opengwas.io/
34325	1980	3860913	3310063	1155	0.843214	0.0159236	16	30091839	2.3e-35		EUR/16/27015117-33520050	16:30091839 C/A	rs3809627			1980	White blood cell count (eosinophil)	Physiological Measures	Phenotype			1	EBI GWAS Catalog	https://opengwas.io/
34325	1984	3860937	3310063	1155	0.843214	0.0159236	16	30091839	1.95e-15		EUR/16/27015117-33520050	16:30091839 C/A	rs3809627			1984	Mean platelet volume	Physiological Measures	Phenotype			1	EBI GWAS Catalog	https://opengwas.io/
34325	1985	3860938	3310063	1155	0.843214	0.0159236	16	30091839	6.49e-47		EUR/16/27015117-33520050	16:30091839 C/A	rs3809627			1985	Mean sphered cell volume	Physiological Measures	Phenotype			1	EBI GWAS Catalog	https://opengwas.io/
34325	2326	3861258	3310063	1155	0.843214	0.0159236	16	30091839	2.37e-09		EUR/16/27015117-33520050	16:30091839 C/A	rs3809627			2326	Estimated glomerular filtration rate (creatinine)	Physiological Measures	Phenotype			1	EBI GWAS Catalog	https://opengwas.io/
34325	2583	3860501	3310063	1155	0.843214	0.0159236	16	30091839	3.44e-76		EUR/16/27015117-33520050	16:30091839 C/A	rs3809627			2583	Red blood cell erythrocyte count (UKB data field 30010)	Physiological Measures	Phenotype			1	EBI GWAS Catalog	https://opengwas.io/
34325	2585	3860505	3310063	1155	0.843214	0.0159236	16	30091839	2.42e-49		EUR/16/27015117-33520050	16:30091839 C/A	rs3809627			2585	Mean corpuscular volume (UKB data field 30040)	Physiological Measures	Phenotype			1	EBI GWAS Catalog	https://opengwas.io/
34325	2587	3860520	3310063	1155	0.843214	0.0159236	16	30091839	4.94e-12		EUR/16/27015117-33520050	16:30091839 C/A	rs3809627			2587	Mean platelet thrombocyte volume (UKB data field 30100)	Physiological Measures	Phenotype			1	EBI GWAS Catalog	https://opengwas.io/
34325	2591	3860530	3310063	1155	0.843214	0.0159236	16	30091839	3.36e-34		EUR/16/27015117-33520050	16:30091839 C/A	rs3809627			2591	Eosinophill count (UKB data field 30150)	Physiological Measures	Phenotype			1	EBI GWAS Catalog	https://opengwas.io/
34325	4758	3863589	3310063	1155	0.843214	0.0159236	16	30091839	5.5e-60		EUR/16/27015117-33520050	16:30091839 C/A	rs3809627			4758	Red blood cell (erythrocyte) count	Physiological Measures	Phenotype			5	UK Biobank	https://opengwas.io/
34325	4759	3863593	3310063	1155	0.843214	0.0159236	16	30091839	2.15e-17		EUR/16/27015117-33520050	16:30091839 C/A	rs3809627			4759	Haemoglobin concentration	Physiological Measures	Phenotype			5	UK Biobank	https://opengwas.io/
34325	4760	3863595	3310063	1155	0.843214	0.0159236	16	30091839	4.33e-19		EUR/16/27015117-33520050	16:30091839 C/A	rs3809627			4760	Haematocrit percentage	Physiological Measures	Phenotype			5	UK Biobank	https://opengwas.io/
34325	4767	3863612	3310063	1155	0.843214	0.0159236	16	30091839	1.06e-23		EUR/16/27015117-33520050	16:30091839 C/A	rs3809627			4767	Eosinophill count	Physiological Measures	Phenotype			5	UK Biobank	https://opengwas.io/
34325	4773	3863625	3310063	1155	0.843214	0.0159236	16	30091839	9.47e-26		EUR/16/27015117-33520050	16:30091839 C/A	rs3809627			4773	Eosinophill percentage	Physiological Measures	Phenotype			5	UK Biobank	https://opengwas.io/
34325	11077	3841512	3310063	1155	0.843214	0.0159236	16	30091839	8.03e-52	cis	EUR/16/27015117-33520050	16:30091839 C/A	rs3809627	TBX6	8812	11073	TBX6 Brain (Meta) eQTL		Gene Expression	Brain (Meta)		2	Brain Meta	https://yanglab.westlake.edu.cn/data/brainmeta
34325	11081	3841601	3310063	1155	0.843214	0.0159236	16	30091839	7.41e-14	cis	EUR/16/27015117-33520050	16:30091839 C/A	rs3809627	ENSG00000275371	36665	11077	AC012645 Brain (Meta) eQTL		Gene Expression	Brain (Meta)		2	Brain Meta	https://yanglab.westlake.edu.cn/data/brainmeta
34325	69744	3841636	3310063	1155	0.843214	0.0159236	16	30091839	2.06e-32	cis	EUR/16/27015117-33520050	16:30091839 C/A	rs3809627	TBX6	8812	61706	TBX6 Adipose Subcutaneous eQTL		Gene Expression	Adipose Subcutaneous		9	GTEx Atlas	https://www.gtexportal.org/home/downloads/adult-gtex/overview
34325	69748	3841620	3310063	1155	0.843214	0.0159236	16	30091839	1.09e-09	cis	EUR/16/27015117-33520050	16:30091839 C/A	rs3809627	GDPD3	2496	61710	GDPD3 Adipose Subcutaneous eQTL		Gene Expression	Adipose Subcutaneous		9	GTEx Atlas	https://www.gtexportal.org/home/downloads/adult-gtex/overview
34325	86180	3841823	3310063	1155	0.843214	0.0159236	16	30091839	1.45e-27	cis	EUR/16/27015117-33520050	16:30091839 C/A	rs3809627	TBX6	8812	77846	TBX6 Adipose Visceral Omentum eQTL		Gene Expression	Adipose Visceral Omentum		9	GTEx Atlas	https://www.gtexportal.org/home/downloads/adult-gtex/overview
34325	100066	3841971	3310063	1155	0.843214	0.0159236	16	30091839	3.67e-12	cis	EUR/16/27015117-33520050	16:30091839 C/A	rs3809627	TBX6	8812	91426	TBX6 Adrenal Gland eQTL		Gene Expression	Adrenal Gland		9	GTEx Atlas	https://www.gtexportal.org/home/downloads/adult-gtex/overview
34325	115360	3842095	3310063	1155	0.843214	0.0159236	16	30091839	7.72e-35	cis	EUR/16/27015117-33520050	16:30091839 C/A	rs3809627	TBX6	8812	106407	TBX6 Artery Aorta eQTL		Gene Expression	Artery Aorta		9	GTEx Atlas	https://www.gtexportal.org/home/downloads/adult-gtex/overview
34325	128687	3842233	3310063	1155	0.843214	0.0159236	16	30091839	4.47e-22	cis	EUR/16/27015117-33520050	16:30091839 C/A	rs3809627	TBX6	8812	119348	TBX6 Artery Coronary eQTL		Gene Expression	Artery Coronary		9	GTEx Atlas	https://www.gtexportal.org/home/downloads/adult-gtex/overview
34325	144729	3842362	3310063	1155	0.843214	0.0159236	16	30091839	1.57e-34	cis	EUR/16/27015117-33520050	16:30091839 C/A	rs3809627	TBX6	8812	135073	TBX6 Artery Tibial eQTL		Gene Expression	Artery Tibial		9	GTEx Atlas	https://www.gtexportal.org/home/downloads/adult-gtex/overview
34325	144732	3842343	3310063	1155	0.843214	0.0159236	16	30091839	5.23e-15	cis	EUR/16/27015117-33520050	16:30091839 C/A	rs3809627	GDPD3	2496	135076	GDPD3 Artery Tibial eQTL		Gene Expression	Artery Tibial		9	GTEx Atlas	https://www.gtexportal.org/home/downloads/adult-gtex/overview
34325	156720	3842564	3310063	1155	0.843214	0.0159236	16	30091839	6.43e-10	cis	EUR/16/27015117-33520050	16:30091839 C/A	rs3809627	TBX6	8812	146801	TBX6 Brain Amygdala eQTL		Gene Expression	Brain Amygdala		9	GTEx Atlas	https://www.gtexportal.org/home/downloads/adult-gtex/overview
34325	156721	3842614	3310063	1155	0.843214	0.0159236	16	30091839	3.72e-08	cis	EUR/16/27015117-33520050	16:30091839 C/A	rs3809627	ENSG00000275371	36665	146802	RP11-455F5 Brain Amygdala eQTL		Gene Expression	Brain Amygdala		9	GTEx Atlas	https://www.gtexportal.org/home/downloads/adult-gtex/overview
34325	168863	3842641	3310063	1155	0.843214	0.0159236	16	30091839	1.88e-15	cis	EUR/16/27015117-33520050	16:30091839 C/A	rs3809627	TBX6	8812	158609	TBX6 Brain Anterior cingulate cortex BA24 eQTL		Gene Expression	Brain Anterior cingulate cortex BA24		9	GTEx Atlas	https://www.gtexportal.org/home/downloads/adult-gtex/overview
34325	182944	3842736	3310063	1155	0.843214	0.0159236	16	30091839	2.54e-25	cis	EUR/16/27015117-33520050	16:30091839 C/A	rs3809627	TBX6	8812	172308	TBX6 Brain Caudate basal ganglia eQTL		Gene Expression	Brain Caudate basal ganglia		9	GTEx Atlas	https://www.gtexportal.org/home/downloads/adult-gtex/overview
34325	182947	3842812	3310063	1155	0.843214	0.0159236	16	30091839	4.87e-09	cis	EUR/16/27015117-33520050	16:30091839 C/A	rs3809627	ENSG00000275371	36665	172311	RP11-455F5 Brain Caudate basal ganglia eQTL		Gene Expression	Brain Caudate basal ganglia		9	GTEx Atlas	https://www.gtexportal.org/home/downloads/adult-gtex/overview
34325	198263	3842856	3310063	1155	0.843214	0.0159236	16	30091839	9.14e-09	cis	EUR/16/27015117-33520050	16:30091839 C/A	rs3809627	TBX6	8812	187308	TBX6 Brain Cerebellar Hemisphere eQTL		Gene Expression	Brain Cerebellar Hemisphere		9	GTEx Atlas	https://www.gtexportal.org/home/downloads/adult-gtex/overview
34325	213919	3843006	3310063	1155	0.843214	0.0159236	16	30091839	1.1e-14	cis	EUR/16/27015117-33520050	16:30091839 C/A	rs3809627	TBX6	8812	202687	TBX6 Brain Cerebellum eQTL		Gene Expression	Brain Cerebellum		9	GTEx Atlas	https://www.gtexportal.org/home/downloads/adult-gtex/overview
34325	228785	3843140	3310063	1155	0.843214	0.0159236	16	30091839	1.84e-19	cis	EUR/16/27015117-33520050	16:30091839 C/A	rs3809627	TBX6	8812	217207	TBX6 Brain Cortex eQTL		Gene Expression	Brain Cortex		9	GTEx Atlas	https://www.gtexportal.org/home/downloads/adult-gtex/overview
34325	228788	3843127	3310063	1155	0.843214	0.0159236	16	30091839	1.34e-09	cis	EUR/16/27015117-33520050	16:30091839 C/A	rs3809627	GDPD3	2496	217210	GDPD3 Brain Cortex eQTL		Gene Expression	Brain Cortex		9	GTEx Atlas	https://www.gtexportal.org/home/downloads/adult-gtex/overview
34325	243264	3843244	3310063	1155	0.843214	0.0159236	16	30091839	2.3e-20	cis	EUR/16/27015117-33520050	16:30091839 C/A	rs3809627	TBX6	8812	231315	TBX6 Brain Frontal Cortex BA9 eQTL		Gene Expression	Brain Frontal Cortex BA9		9	GTEx Atlas	https://www.gtexportal.org/home/downloads/adult-gtex/overview
34325	256327	3843344	3310063	1155	0.843214	0.0159236	16	30091839	1.09e-13	cis	EUR/16/27015117-33520050	16:30091839 C/A	rs3809627	TBX6	8812	243974	TBX6 Brain Hippocampus eQTL		Gene Expression	Brain Hippocampus		9	GTEx Atlas	https://www.gtexportal.org/home/downloads/adult-gtex/overview
34325	268973	3843434	3310063	1155	0.843214	0.0159236	16	30091839	4.29e-18	cis	EUR/16/27015117-33520050	16:30091839 C/A	rs3809627	TBX6	8812	256254	TBX6 Brain Hypothalamus eQTL		Gene Expression	Brain Hypothalamus		9	GTEx Atlas	https://www.gtexportal.org/home/downloads/adult-gtex/overview
34325	283038	3843516	3310063	1155	0.843214	0.0159236	16	30091839	6.21e-17	cis	EUR/16/27015117-33520050	16:30091839 C/A	rs3809627	TBX6	8812	269989	TBX6 Brain Nucleus accumbens basal ganglia eQTL		Gene Expression	Brain Nucleus accumbens basal ganglia		9	GTEx Atlas	https://www.gtexportal.org/home/downloads/adult-gtex/overview
34325	296358	3843615	3310063	1155	0.843214	0.0159236	16	30091839	6.91e-16	cis	EUR/16/27015117-33520050	16:30091839 C/A	rs3809627	TBX6	8812	283007	TBX6 Brain Putamen basal ganglia eQTL		Gene Expression	Brain Putamen basal ganglia		9	GTEx Atlas	https://www.gtexportal.org/home/downloads/adult-gtex/overview
34325	308760	3843698	3310063	1155	0.843214	0.0159236	16	30091839	4.12e-15	cis	EUR/16/27015117-33520050	16:30091839 C/A	rs3809627	TBX6	8812	295098	TBX6 Brain Spinal cord cervical c 1 eQTL		Gene Expression	Brain Spinal cord cervical c 1		9	GTEx Atlas	https://www.gtexportal.org/home/downloads/adult-gtex/overview
34325	308762	3843758	3310063	1155	0.843214	0.0159236	16	30091839	9.33e-09	cis	EUR/16/27015117-33520050	16:30091839 C/A	rs3809627	ENSG00000275371	36665	295100	RP11-455F5 Brain Spinal cord cervical c 1 eQTL		Gene Expression	Brain Spinal cord cervical c 1		9	GTEx Atlas	https://www.gtexportal.org/home/downloads/adult-gtex/overview
34325	341855	3843861	3310063	1155	0.843214	0.0159236	16	30091839	1.23e-21	cis	EUR/16/27015117-33520050	16:30091839 C/A	rs3809627	TBX6	8812	327383	TBX6 Breast Mammary Tissue eQTL		Gene Expression	Breast Mammary Tissue		9	GTEx Atlas	https://www.gtexportal.org/home/downloads/adult-gtex/overview
34325	358221	3843995	3310063	1155	0.843214	0.0159236	16	30091839	6.3e-10	cis	EUR/16/27015117-33520050	16:30091839 C/A	rs3809627	GDPD3	2496	343478	GDPD3 Cells Cultured fibroblasts eQTL		Gene Expression	Cells Cultured fibroblasts		9	GTEx Atlas	https://www.gtexportal.org/home/downloads/adult-gtex/overview
34325	372662	3844187	3310063	1155	0.843214	0.0159236	16	30091839	9.16e-23	cis	EUR/16/27015117-33520050	16:30091839 C/A	rs3809627	TBX6	8812	357641	TBX6 Cells EBV transformed lymphocytes eQTL		Gene Expression	Cells EBV transformed lymphocytes		9	GTEx Atlas	https://www.gtexportal.org/home/downloads/adult-gtex/overview
34325	372666	3844167	3310063	1155	0.843214	0.0159236	16	30091839	2.16e-08	cis	EUR/16/27015117-33520050	16:30091839 C/A	rs3809627	GDPD3	2496	357645	GDPD3 Cells EBV transformed lymphocytes eQTL		Gene Expression	Cells EBV transformed lymphocytes		9	GTEx Atlas	https://www.gtexportal.org/home/downloads/adult-gtex/overview
34325	387527	3844314	3310063	1155	0.843214	0.0159236	16	30091839	2.12e-27	cis	EUR/16/27015117-33520050	16:30091839 C/A	rs3809627	TBX6	8812	372170	TBX6 Colon Sigmoid eQTL		Gene Expression	Colon Sigmoid		9	GTEx Atlas	https://www.gtexportal.org/home/downloads/adult-gtex/overview
34325	387531	3844303	3310063	1155	0.843214	0.0159236	16	30091839	1.34e-11	cis	EUR/16/27015117-33520050	16:30091839 C/A	rs3809627	GDPD3	2496	372174	GDPD3 Colon Sigmoid eQTL		Gene Expression	Colon Sigmoid		9	GTEx Atlas	https://www.gtexportal.org/home/downloads/adult-gtex/overview
34325	403351	3844455	3310063	1155	0.843214	0.0159236	16	30091839	3.12e-32	cis	EUR/16/27015117-33520050	16:30091839 C/A	rs3809627	TBX6	8812	387598	TBX6 Colon Transverse eQTL		Gene Expression	Colon Transverse		9	GTEx Atlas	https://www.gtexportal.org/home/downloads/adult-gtex/overview
34325	418523	3844632	3310063	1155	0.843214	0.0159236	16	30091839	6.79e-35	cis	EUR/16/27015117-33520050	16:30091839 C/A	rs3809627	TBX6	8812	402470	TBX6 Ooesophagus Gastroesophageal Junction eQTL		Gene Expression	Esophagus Gastroesophageal Junction		9	GTEx Atlas	https://www.gtexportal.org/home/downloads/adult-gtex/overview
34325	418528	3844615	3310063	1155	0.843214	0.0159236	16	30091839	1.98e-08	cis	EUR/16/27015117-33520050	16:30091839 C/A	rs3809627	GDPD3	2496	402474	GDPD3 Ooesophagus Gastroesophageal Junction eQTL		Gene Expression	Esophagus Gastroesophageal Junction		9	GTEx Atlas	https://www.gtexportal.org/home/downloads/adult-gtex/overview
34325	434726	3844911	3310063	1155	0.843214	0.0159236	16	30091839	9.29e-16	cis	EUR/16/27015117-33520050	16:30091839 C/A	rs3809627	ENSG00000261367	32683	418357	RP11-455F5 Ooesophagus Mucosa eQTL		Gene Expression	Esophagus Mucosa		9	GTEx Atlas	https://www.gtexportal.org/home/downloads/adult-gtex/overview
34325	466440	3845125	3310063	1155	0.843214	0.0159236	16	30091839	4.08e-31	cis	EUR/16/27015117-33520050	16:30091839 C/A	rs3809627	TBX6	8812	449495	TBX6 Heart Atrial Appendage eQTL		Gene Expression	Heart Atrial Appendage		9	GTEx Atlas	https://www.gtexportal.org/home/downloads/adult-gtex/overview
34325	479705	3845268	3310063	1155	0.843214	0.0159236	16	30091839	4.86e-32	cis	EUR/16/27015117-33520050	16:30091839 C/A	rs3809627	TBX6	8812	462474	TBX6 Heart Left Ventricle eQTL		Gene Expression	Heart Left Ventricle		9	GTEx Atlas	https://www.gtexportal.org/home/downloads/adult-gtex/overview
34325	499289	3845434	3310063	1155	0.843214	0.0159236	16	30091839	5.38e-10	cis	EUR/16/27015117-33520050	16:30091839 C/A	rs3809627	GDPD3	2496	481393	GDPD3 Liver eQTL		Gene Expression	Liver		9	GTEx Atlas	https://www.gtexportal.org/home/downloads/adult-gtex/overview
34325	561075	3846160	3310063	1155	0.843214	0.0159236	16	30091839	8.24e-10	cis	EUR/16/27015117-33520050	16:30091839 C/A	rs3809627	ENSG00000275371	36665	541880	RP11-455F5 Nerve Tibial eQTL		Gene Expression	Nerve Tibial		9	GTEx Atlas	https://www.gtexportal.org/home/downloads/adult-gtex/overview
34325	561076	3846008	3310063	1155	0.843214	0.0159236	16	30091839	1.39e-20	cis	EUR/16/27015117-33520050	16:30091839 C/A	rs3809627	GDPD3	2496	541881	GDPD3 Nerve Tibial eQTL		Gene Expression	Nerve Tibial		9	GTEx Atlas	https://www.gtexportal.org/home/downloads/adult-gtex/overview
34325	561077	3846007	3310063	1155	0.843214	0.0159236	16	30091839	5.64e-19	cis	EUR/16/27015117-33520050	16:30091839 C/A	rs3809627	MAPK3	2495	541882	MAPK3 Nerve Tibial eQTL		Gene Expression	Nerve Tibial		9	GTEx Atlas	https://www.gtexportal.org/home/downloads/adult-gtex/overview
34325	574381	3846210	3310063	1155	0.843214	0.0159236	16	30091839	1.22e-20	cis	EUR/16/27015117-33520050	16:30091839 C/A	rs3809627	TBX6	8812	554856	TBX6 Ovary eQTL		Gene Expression	Ovary		9	GTEx Atlas	https://www.gtexportal.org/home/downloads/adult-gtex/overview
34325	602263	3846451	3310063	1155	0.843214	0.0159236	16	30091839	4.04e-12	cis	EUR/16/27015117-33520050	16:30091839 C/A	rs3809627	TBX6	8812	582127	TBX6 Pituitary eQTL		Gene Expression	Pituitary		9	GTEx Atlas	https://www.gtexportal.org/home/downloads/adult-gtex/overview
34325	616361	3846565	3310063	1155	0.843214	0.0159236	16	30091839	6.31e-22	cis	EUR/16/27015117-33520050	16:30091839 C/A	rs3809627	YPEL3	1760	595833	YPEL3 Prostate eQTL		Gene Expression	Prostate		9	GTEx Atlas	https://www.gtexportal.org/home/downloads/adult-gtex/overview
34325	633137	3846721	3310063	1155	0.843214	0.0159236	16	30091839	3.81e-25	cis	EUR/16/27015117-33520050	16:30091839 C/A	rs3809627	TBX6	8812	612250	TBX6 Skin Not Sun Exposed Suprapubic eQTL		Gene Expression	Skin Not Sun Exposed Suprapubic		9	GTEx Atlas	https://www.gtexportal.org/home/downloads/adult-gtex/overview
34325	651531	3846904	3310063	1155	0.843214	0.0159236	16	30091839	9.8e-29	cis	EUR/16/27015117-33520050	16:30091839 C/A	rs3809627	TBX6	8812	630303	TBX6 Skin Sun Exposed Lower leg eQTL		Gene Expression	Skin Sun Exposed Lower leg		9	GTEx Atlas	https://www.gtexportal.org/home/downloads/adult-gtex/overview
34325	665563	3847066	3310063	1155	0.843214	0.0159236	16	30091839	2e-11	cis	EUR/16/27015117-33520050	16:30091839 C/A	rs3809627	TBX6	8812	643840	TBX6 Small Intestine Terminal Ileum eQTL		Gene Expression	Small Intestine Terminal Ileum		9	GTEx Atlas	https://www.gtexportal.org/home/downloads/adult-gtex/overview
34325	680309	3847196	3310063	1155	0.843214	0.0159236	16	30091839	3.48e-08	cis	EUR/16/27015117-33520050	16:30091839 C/A	rs3809627	GDPD3	2496	658171	GDPD3 Spleen eQTL		Gene Expression	Spleen		9	GTEx Atlas	https://www.gtexportal.org/home/downloads/adult-gtex/overview
34325	694732	3847346	3310063	1155	0.843214	0.0159236	16	30091839	6.65e-14	cis	EUR/16/27015117-33520050	16:30091839 C/A	rs3809627	TBX6	8812	672200	TBX6 Stomach eQTL		Gene Expression	Stomach		9	GTEx Atlas	https://www.gtexportal.org/home/downloads/adult-gtex/overview
34325	748916	3847892	3310063	1155	0.843214	0.0159236	16	30091839	3.01e-14	cis	EUR/16/27015117-33520050	16:30091839 C/A	rs3809627	TBX6	8812	725234	TBX6 Uterus eQTL		Gene Expression	Uterus		9	GTEx Atlas	https://www.gtexportal.org/home/downloads/adult-gtex/overview
34325	772584	3848081	3310063	1155	0.843214	0.0159236	16	30091839	1.65e-50	cis	EUR/16/27015117-33520050	16:30091839 C/A	rs3809627	TBX6	8812	748174	TBX6 Whole Blood eQTL		Gene Expression	Whole Blood		9	GTEx Atlas	https://www.gtexportal.org/home/downloads/adult-gtex/overview
34325	772588	3848184	3310063	1155	0.843214	0.0159236	16	30091839	2.08e-15	cis	EUR/16/27015117-33520050	16:30091839 C/A	rs3809627	ENSG00000275371	36665	748178	RP11-455F5 Whole Blood eQTL		Gene Expression	Whole Blood		9	GTEx Atlas	https://www.gtexportal.org/home/downloads/adult-gtex/overview
34325	772589	3848056	3310063	1155	0.843214	0.0159236	16	30091839	1.62e-15	cis	EUR/16/27015117-33520050	16:30091839 C/A	rs3809627	GDPD3	2496	748179	GDPD3 Whole Blood eQTL		Gene Expression	Whole Blood		9	GTEx Atlas	https://www.gtexportal.org/home/downloads/adult-gtex/overview
34325	1847051	3854962	3310063	1155	0.843214	0.0159236	16	30091839	4.26e-08	cis	EUR/16/27015117-33520050	16:30091839 C/A	rs3809627	YPEL3	1760	1774720	YPEL3 Liver sQTL chr16:30095434:30096097		Splice Variant	Liver		9	GTEx Atlas	https://www.gtexportal.org/home/downloads/adult-gtex/overview
34325	2798207	3861782	3310063	1155	0.843214	0.0159236	16	30091839	5.85e-42	cis	EUR/16/27015117-33520050	16:30091839 C/A	rs3809627	TBX6	8812	2672546	TBX6 Whole blood cg07249224 methQTL		Methylation	Whole blood		11	GoDMC	http://www.godmc.org.uk/
34325	2798211	3861995	3310063	1155	0.843214	0.0159236	16	30091839	9.03e-38	cis	EUR/16/27015117-33520050	16:30091839 C/A	rs3809627	TBX6	8812	2672550	TBX6 Whole blood cg23353982 methQTL		Methylation	Whole blood		11	GoDMC	http://www.godmc.org.uk/
34325	2798285	3861561	3310063	1155	0.843214	0.0159236	16	30091839	1.62e-181	cis	EUR/16/27015117-33520050	16:30091839 C/A	rs3809627	ENSG00000261840	32945	2672624	ENSG00000261840 Whole blood cg01792666 methQTL		Methylation	Whole blood		11	GoDMC	http://www.godmc.org.uk/
34325	2798348	3861910	3310063	1155	0.843214	0.0159236	16	30091839	1.51e-175	cis	EUR/16/27015117-33520050	16:30091839 C/A	rs3809627	ENSG00000261124	32555	2672687	ENSG00000261124 Whole blood cg10380221 methQTL		Methylation	Whole blood		11	GoDMC	http://www.godmc.org.uk/
34959	179	3872443	3328080	1158	0.583766	0.288312	16	51153129	2.11e-09		EUR/16/51034025-53815773	16:51153129 C/T	rs9938285			179	Gastroesophageal reflux disease	Disease Of Digestive System	Phenotype			1	EBI GWAS Catalog	https://opengwas.io/
34959	919	3872656	3328080	1158	0.583766	0.288312	16	51153129	1.06e-23		EUR/16/51034025-53815773	16:51153129 C/T	rs9938285			919	Hematocrit	Physiological Measures	Phenotype			1	EBI GWAS Catalog	https://opengwas.io/
34959	926	3872672	3328080	1158	0.583766	0.288312	16	51153129	6.37e-20		EUR/16/51034025-53815773	16:51153129 C/T	rs9938285			926	Red blood cell count	Physiological Measures	Phenotype			1	EBI GWAS Catalog	https://opengwas.io/
34959	1396	3873015	3328080	1158	0.583766	0.288312	16	51153129	2.55e-09		EUR/16/51034025-53815773	16:51153129 C/T	rs9938285			1396	Goiter	Metabolic Disease	Phenotype			1	EBI GWAS Catalog	https://opengwas.io/
34959	1492	3873059	3328080	1158	0.583766	0.288312	16	51153129	2.3e-12		EUR/16/51034025-53815773	16:51153129 C/T	rs9938285			1492	Serum creatinine levels	Physiological Measures	Phenotype			1	EBI GWAS Catalog	https://opengwas.io/
34959	1622	3873136	3328080	1158	0.583766	0.288312	16	51153129	2.42e-18		EUR/16/51034025-53815773	16:51153129 C/T	rs9938285			1622	Cystatin C levels	Physiological Measures	Phenotype			1	EBI GWAS Catalog	https://opengwas.io/
34959	1623	3873144	3328080	1158	0.583766	0.288312	16	51153129	3.88e-13		EUR/16/51034025-53815773	16:51153129 C/T	rs9938285			1623	Creatinine levels	Physiological Measures	Phenotype			1	EBI GWAS Catalog	https://opengwas.io/
34959	1644	3873194	3328080	1158	0.583766	0.288312	16	51153129	2.96e-25		EUR/16/51034025-53815773	16:51153129 C/T	rs9938285			1644	Heel bone mineral density T score	Physiological Measures	Phenotype			1	EBI GWAS Catalog	https://opengwas.io/
34959	1989	3873325	3328080	1158	0.583766	0.288312	16	51153129	3.8e-28		EUR/16/51034025-53815773	16:51153129 C/T	rs9938285			1989	Heel bone mineral density	Physiological Measures	Phenotype			1	EBI GWAS Catalog	https://opengwas.io/
34959	1997	3873349	3328080	1158	0.583766	0.288312	16	51153129	2.5e-08		EUR/16/51034025-53815773	16:51153129 C/T	rs9938285			1997	Educational attainment (college completion)	Socioeconomic Measures	Phenotype			1	EBI GWAS Catalog	https://opengwas.io/
34959	2326	3873547	3328080	1158	0.583766	0.288312	16	51153129	1.04e-14		EUR/16/51034025-53815773	16:51153129 C/T	rs9938285			2326	Estimated glomerular filtration rate (creatinine)	Physiological Measures	Phenotype			1	EBI GWAS Catalog	https://opengwas.io/
34959	2583	3872871	3328080	1158	0.583766	0.288312	16	51153129	3.32e-15		EUR/16/51034025-53815773	16:51153129 C/T	rs9938285			2583	Red blood cell erythrocyte count (UKB data field 30010)	Physiological Measures	Phenotype			1	EBI GWAS Catalog	https://opengwas.io/
34959	2606	3872913	3328080	1158	0.583766	0.288312	16	51153129	9.89e-11		EUR/16/51034025-53815773	16:51153129 C/T	rs9938285			2606	Creatinine levels (UKB data field 30700)	Physiological Measures	Phenotype			1	EBI GWAS Catalog	https://opengwas.io/
34959	2607	3872914	3328080	1158	0.583766	0.288312	16	51153129	6.32e-83		EUR/16/51034025-53815773	16:51153129 C/T	rs9938285			2607	C reactive protein levels (UKB data field 30710)	Physiological Measures	Phenotype			1	EBI GWAS Catalog	https://opengwas.io/
34959	2608	3872927	3328080	1158	0.583766	0.288312	16	51153129	6.9e-20		EUR/16/51034025-53815773	16:51153129 C/T	rs9938285			2608	Cystatin C levels (UKB data field 30720)	Physiological Measures	Phenotype			1	EBI GWAS Catalog	https://opengwas.io/
34959	2625	3872964	3328080	1158	0.583766	0.288312	16	51153129	5.98e-21		EUR/16/51034025-53815773	16:51153129 C/T	rs9938285			2625	Bone mineral density	Physiological Measures	Phenotype			1	EBI GWAS Catalog	https://opengwas.io/
34959	2644	3873380	3328080	1158	0.583766	0.288312	16	51153129	1.97e-92		EUR/16/51034025-53815773	16:51153129 C/T	rs9938285			2644	C-reactive protein levels	Physiological Measures	Phenotype			1	EBI GWAS Catalog	https://opengwas.io/
34959	2892	3873736	3328080	1158	0.583766	0.288312	16	51153129	4.64e-12		EUR/16/51034025-53815773	16:51153129 C/T	rs9938285			2892	Heel bone mineral density (BMD) (left)	Physiological Measures	Phenotype			5	UK Biobank	https://opengwas.io/
34959	3358	3873927	3328080	1158	0.583766	0.288312	16	51153129	4.67e-12		EUR/16/51034025-53815773	16:51153129 C/T	rs9938285			3358	Heel bone mineral density (BMD) T-score, automated (left)	Physiological Measures	Phenotype			5	UK Biobank	https://opengwas.io/
34959	3374	3873935	3328080	1158	0.583766	0.288312	16	51153129	1.27e-13		EUR/16/51034025-53815773	16:51153129 C/T	rs9938285			3374	Heel Broadband ultrasound attenuation, direct entry	Physiological Measures	Phenotype			5	UK Biobank	https://opengwas.io/
34959	3377	3873942	3328080	1158	0.583766	0.288312	16	51153129	1.22e-09		EUR/16/51034025-53815773	16:51153129 C/T	rs9938285			3377	Pulse rate	Physiological Measures	Phenotype			5	UK Biobank	https://opengwas.io/
34959	3431	3873973	3328080	1158	0.583766	0.288312	16	51153129	1.9e-09		EUR/16/51034025-53815773	16:51153129 C/T	rs9938285			3431	Qualifications: College or University degree	Socioeconomic Measures	Phenotype			5	UK Biobank	https://opengwas.io/
34959	3587	3874053	3328080	1158	0.583766	0.288312	16	51153129	9.92e-12		EUR/16/51034025-53815773	16:51153129 C/T	rs9938285			3587	Pulse rate, automated reading	Physiological Measures	Phenotype			5	UK Biobank	https://opengwas.io/
34959	3680	3874096	3328080	1158	0.583766	0.288312	16	51153129	1.09e-14		EUR/16/51034025-53815773	16:51153129 C/T	rs9938285			3680	Heel quantitative ultrasound index (QUI), direct entry	Physiological Measures	Phenotype			5	UK Biobank	https://opengwas.io/
34959	3763	3874149	3328080	1158	0.583766	0.288312	16	51153129	1.12e-14		EUR/16/51034025-53815773	16:51153129 C/T	rs9938285			3763	Heel bone mineral density (BMD) T-score, automated	Physiological Measures	Phenotype			5	UK Biobank	https://opengwas.io/
34959	4055	3874270	3328080	1158	0.583766	0.288312	16	51153129	1.62e-09		EUR/16/51034025-53815773	16:51153129 C/T	rs9938285			4055	Heel bone mineral density (BMD) (right)	Physiological Measures	Phenotype			5	UK Biobank	https://opengwas.io/
34959	4141	3874319	3328080	1158	0.583766	0.288312	16	51153129	4.29e-14		EUR/16/51034025-53815773	16:51153129 C/T	rs9938285			4141	Heel broadband ultrasound attenuation (left)	Physiological Measures	Phenotype			5	UK Biobank	https://opengwas.io/
34959	4164	3874330	3328080	1158	0.583766	0.288312	16	51153129	1.81e-09		EUR/16/51034025-53815773	16:51153129 C/T	rs9938285			4164	Alcohol intake frequency.	Behavioural Measures	Phenotype			5	UK Biobank	https://opengwas.io/
34959	4184	3874339	3328080	1158	0.583766	0.288312	16	51153129	7.33e-13		EUR/16/51034025-53815773	16:51153129 C/T	rs9938285			4184	Heel broadband ultrasound attenuation (right)	Physiological Measures	Phenotype			5	UK Biobank	https://opengwas.io/
34959	4409	3874446	3328080	1158	0.583766	0.288312	16	51153129	4.69e-12		EUR/16/51034025-53815773	16:51153129 C/T	rs9938285			4409	Heel quantitative ultrasound index (QUI), direct entry (left)	Physiological Measures	Phenotype			5	UK Biobank	https://opengwas.io/
34959	4452	3874469	3328080	1158	0.583766	0.288312	16	51153129	1.22e-14		EUR/16/51034025-53815773	16:51153129 C/T	rs9938285			4452	Heel bone mineral density (BMD)	Physiological Measures	Phenotype			5	UK Biobank	https://opengwas.io/
34959	4757	3874599	3328080	1158	0.583766	0.288312	16	51153129	3.58e-08		EUR/16/51034025-53815773	16:51153129 C/T	rs9938285			4757	White blood cell (leukocyte) count	Physiological Measures	Phenotype			5	UK Biobank	https://opengwas.io/
34959	4758	3874600	3328080	1158	0.583766	0.288312	16	51153129	4.72e-16		EUR/16/51034025-53815773	16:51153129 C/T	rs9938285			4758	Red blood cell (erythrocyte) count	Physiological Measures	Phenotype			5	UK Biobank	https://opengwas.io/
34959	4759	3874605	3328080	1158	0.583766	0.288312	16	51153129	8.43e-14		EUR/16/51034025-53815773	16:51153129 C/T	rs9938285			4759	Haemoglobin concentration	Physiological Measures	Phenotype			5	UK Biobank	https://opengwas.io/
34959	4760	3874606	3328080	1158	0.583766	0.288312	16	51153129	3.48e-15		EUR/16/51034025-53815773	16:51153129 C/T	rs9938285			4760	Haematocrit percentage	Physiological Measures	Phenotype			5	UK Biobank	https://opengwas.io/
34959	4766	3874615	3328080	1158	0.583766	0.288312	16	51153129	4.55e-09		EUR/16/51034025-53815773	16:51153129 C/T	rs9938285			4766	Neutrophill count	Physiological Measures	Phenotype			5	UK Biobank	https://opengwas.io/
34959	451400	3870585	3328080	1158	0.583766	0.288312	16	51153129	0	cis	EUR/16/51034025-53815773	16:51153129 C/T	rs9938285	ADCY7	4906	434761	ADCY7 Ooesophagus Muscularis eQTL		Gene Expression	Esophagus Muscularis		9	GTEx Atlas	https://www.gtexportal.org/home/downloads/adult-gtex/overview
34959	716588	3870821	3328080	1158	0.583766	0.288312	16	51153129	4.17e-11	cis	EUR/16/51034025-53815773	16:51153129 C/T	rs9938285	SALL1	2596	693622	SALL1 Testis eQTL		Gene Expression	Testis		9	GTEx Atlas	https://www.gtexportal.org/home/downloads/adult-gtex/overview
34959	2798851	3873642	3328080	1158	0.583766	0.288312	16	51153129	1.73e-105	cis	EUR/16/51034025-53815773	16:51153129 C/T	rs9938285			2673190	Whole blood cg10399099 methQTL		Methylation	Whole blood		11	GoDMC	http://www.godmc.org.uk/
34959	2798853	3873627	3328080	1158	0.583766	0.288312	16	51153129	1.31e-26	cis	EUR/16/51034025-53815773	16:51153129 C/T	rs9938285	ENSG00000261238	32611	2673192	ENSG00000261238 Whole blood cg08878368 methQTL		Methylation	Whole blood		11	GoDMC	http://www.godmc.org.uk/
34959	2798858	3873603	3328080	1158	0.583766	0.288312	16	51153129	8.38e-36	cis	EUR/16/51034025-53815773	16:51153129 C/T	rs9938285	ENSG00000285367	38951	2673197	ENSG00000285367 Whole blood cg05404010 methQTL		Methylation	Whole blood		11	GoDMC	http://www.godmc.org.uk/
34959	2798859	3873572	3328080	1158	0.583766	0.288312	16	51153129	5.59e-21	cis	EUR/16/51034025-53815773	16:51153129 C/T	rs9938285	ENSG00000285367	38951	2673198	ENSG00000285367 Whole blood cg01851378 methQTL		Methylation	Whole blood		11	GoDMC	http://www.godmc.org.uk/
34959	2798860	3873564	3328080	1158	0.583766	0.288312	16	51153129	7.64e-240	cis	EUR/16/51034025-53815773	16:51153129 C/T	rs9938285	ENSG00000285367	38951	2673199	ENSG00000285367 Whole blood cg00917569 methQTL		Methylation	Whole blood		11	GoDMC	http://www.godmc.org.uk/
34959	2798862	3873607	3328080	1158	0.583766	0.288312	16	51153129	3.75e-22	cis	EUR/16/51034025-53815773	16:51153129 C/T	rs9938285	ENSG00000285367	38951	2673201	ENSG00000285367 Whole blood cg05875410 methQTL		Methylation	Whole blood		11	GoDMC	http://www.godmc.org.uk/
34959	2798863	3873585	3328080	1158	0.583766	0.288312	16	51153129	2.72e-38	cis	EUR/16/51034025-53815773	16:51153129 C/T	rs9938285			2673202	Whole blood cg03356595 methQTL		Methylation	Whole blood		11	GoDMC	http://www.godmc.org.uk/
34959	2798864	3873618	3328080	1158	0.583766	0.288312	16	51153129	1.63e-59	cis	EUR/16/51034025-53815773	16:51153129 C/T	rs9938285	ENSG00000285367	38951	2673203	ENSG00000285367 Whole blood cg08087868 methQTL		Methylation	Whole blood		11	GoDMC	http://www.godmc.org.uk/
34959	2798865	3873562	3328080	1158	0.583766	0.288312	16	51153129	1.15e-162	cis	EUR/16/51034025-53815773	16:51153129 C/T	rs9938285	ENSG00000285367	38951	2673204	ENSG00000285367 Whole blood cg00683332 methQTL		Methylation	Whole blood		11	GoDMC	http://www.godmc.org.uk/
34959	2798866	3873621	3328080	1158	0.583766	0.288312	16	51153129	4.91e-21	cis	EUR/16/51034025-53815773	16:51153129 C/T	rs9938285	ENSG00000285367	38951	2673205	ENSG00000285367 Whole blood cg08332074 methQTL		Methylation	Whole blood		11	GoDMC	http://www.godmc.org.uk/
35035	919	3876728	3343004	1159	0.961905	0	16	55285136	2.89e-11		EUR/16/53815773-55761660	16:55285136 A/G	rs24117			919	Hematocrit	Physiological Measures	Phenotype			1	EBI GWAS Catalog	https://opengwas.io/
35035	926	3876733	3343004	1159	0.961905	0	16	55285136	1.6e-10		EUR/16/53815773-55761660	16:55285136 A/G	rs24117			926	Red blood cell count	Physiological Measures	Phenotype			1	EBI GWAS Catalog	https://opengwas.io/
35035	2583	3876891	3343004	1159	0.961905	0	16	55285136	4.45e-10		EUR/16/53815773-55761660	16:55285136 A/G	rs24117			2583	Red blood cell erythrocyte count (UKB data field 30010)	Physiological Measures	Phenotype			1	EBI GWAS Catalog	https://opengwas.io/
35035	4758	3878170	3343004	1159	0.961905	0	16	55285136	3.24e-10		EUR/16/53815773-55761660	16:55285136 A/G	rs24117			4758	Red blood cell (erythrocyte) count	Physiological Measures	Phenotype			5	UK Biobank	https://opengwas.io/
35035	4759	3878171	3343004	1159	0.961905	0	16	55285136	3.74e-10		EUR/16/53815773-55761660	16:55285136 A/G	rs24117			4759	Haemoglobin concentration	Physiological Measures	Phenotype			5	UK Biobank	https://opengwas.io/
35035	4760	3878172	3343004	1159	0.961905	0	16	55285136	2.2e-10		EUR/16/53815773-55761660	16:55285136 A/G	rs24117			4760	Haematocrit percentage	Physiological Measures	Phenotype			5	UK Biobank	https://opengwas.io/
35035	156773	3874836	3343004	1159	0.961905	0	16	55285136	1.22e-11	cis	EUR/16/53815773-55761660	16:55285136 A/G	rs24117	IRX6	9846	146852	IRX6 Brain Amygdala eQTL		Gene Expression	Brain Amygdala		9	GTEx Atlas	https://www.gtexportal.org/home/downloads/adult-gtex/overview
35035	198354	3874852	3343004	1159	0.961905	0	16	55285136	3.52e-08	cis	EUR/16/53815773-55761660	16:55285136 A/G	rs24117	IRX6	9846	187394	IRX6 Brain Cerebellar Hemisphere eQTL		Gene Expression	Brain Cerebellar Hemisphere		9	GTEx Atlas	https://www.gtexportal.org/home/downloads/adult-gtex/overview
35035	214014	3874860	3343004	1159	0.961905	0	16	55285136	1.82e-09	cis	EUR/16/53815773-55761660	16:55285136 A/G	rs24117	IRX6	9846	202777	IRX6 Brain Cerebellum eQTL		Gene Expression	Brain Cerebellum		9	GTEx Atlas	https://www.gtexportal.org/home/downloads/adult-gtex/overview
35035	256380	3874876	3343004	1159	0.961905	0	16	55285136	1.45e-15	cis	EUR/16/53815773-55761660	16:55285136 A/G	rs24117	IRX6	9846	244025	IRX6 Brain Hippocampus eQTL		Gene Expression	Brain Hippocampus		9	GTEx Atlas	https://www.gtexportal.org/home/downloads/adult-gtex/overview
35035	308826	3874898	3343004	1159	0.961905	0	16	55285136	1.31e-08	cis	EUR/16/53815773-55761660	16:55285136 A/G	rs24117	IRX6	9846	295161	IRX6 Brain Spinal cord cervical c 1 eQTL		Gene Expression	Brain Spinal cord cervical c 1		9	GTEx Atlas	https://www.gtexportal.org/home/downloads/adult-gtex/overview
35454	919	3901989	3386917	1166	1	0	16	67539393	3.62e-18		EUR/16/65506770-67561130	16:67539393 T/C	rs9924509			919	Hematocrit	Physiological Measures	Phenotype			1	EBI GWAS Catalog	https://opengwas.io/
35454	4759	3903488	3386917	1166	1	0	16	67539393	7.06e-10		EUR/16/65506770-67561130	16:67539393 T/C	rs9924509			4759	Haemoglobin concentration	Physiological Measures	Phenotype			5	UK Biobank	https://opengwas.io/
35454	4760	3903489	3386917	1166	1	0	16	67539393	6.63e-12		EUR/16/65506770-67561130	16:67539393 T/C	rs9924509			4760	Haematocrit percentage	Physiological Measures	Phenotype			5	UK Biobank	https://opengwas.io/
35454	2799874	3902800	3386917	1166	1	0	16	67539393	0	cis	EUR/16/65506770-67561130	16:67539393 T/C	rs9924509	SLC12A4	5181	2674213	SLC12A4 Whole blood cg04539111 methQTL		Methylation	Whole blood		11	GoDMC	http://www.godmc.org.uk/
35454	2799875	3902937	3386917	1166	1	0	16	67539393	0	cis	EUR/16/65506770-67561130	16:67539393 T/C	rs9924509	SLC12A4	5181	2674214	SLC12A4 Whole blood cg27539214 methQTL		Methylation	Whole blood		11	GoDMC	http://www.godmc.org.uk/
35454	2799876	3902872	3386917	1166	1	0	16	67539393	0	cis	EUR/16/65506770-67561130	16:67539393 T/C	rs9924509	SLC12A4	5181	2674215	SLC12A4 Whole blood cg09117114 methQTL		Methylation	Whole blood		11	GoDMC	http://www.godmc.org.uk/
35629	1222	3912085	3387284	1167	0.419476	0.116105	16	67748665	6.38e-27		EUR/16/67561130-70486376	16:67748665 G/T	rs73591955			1222	Stem cell factor levels	Physiological Measures	Phenotype			1	EBI GWAS Catalog	https://opengwas.io/
35629	1627	3912390	3387284	1167	0.419476	0.116105	16	67748665	1.98e-10		EUR/16/67561130-70486376	16:67748665 G/T	rs73591955			1627	Total cholesterol levels	Physiological Measures	Phenotype			1	EBI GWAS Catalog	https://opengwas.io/
35629	2071	3912606	3387284	1167	0.419476	0.116105	16	67748665	1.44e-08		EUR/16/67561130-70486376	16:67748665 G/T	rs73591955			2071	Concentration of HDL particles	Physiological Measures	Phenotype			1	EBI GWAS Catalog	https://opengwas.io/
35629	2102	3912635	3387284	1167	0.419476	0.116105	16	67748665	1.03e-08		EUR/16/67561130-70486376	16:67748665 G/T	rs73591955			2102	Cholesterol to total lipids ratio in large LDL	Physiological Measures	Phenotype			1	EBI GWAS Catalog	https://opengwas.io/
35629	2124	3912657	3387284	1167	0.419476	0.116105	16	67748665	2.39e-10		EUR/16/67561130-70486376	16:67748665 G/T	rs73591955			2124	Triglycerides to total lipids ratio in large VLDL	Physiological Measures	Phenotype			1	EBI GWAS Catalog	https://opengwas.io/
35629	2137	3912672	3387284	1167	0.419476	0.116105	16	67748665	4.45e-09		EUR/16/67561130-70486376	16:67748665 G/T	rs73591955			2137	Cholesterol levels in medium HDL	Physiological Measures	Phenotype			1	EBI GWAS Catalog	https://opengwas.io/
35629	2138	3912674	3387284	1167	0.419476	0.116105	16	67748665	7.87e-12		EUR/16/67561130-70486376	16:67748665 G/T	rs73591955			2138	Cholesterol to total lipids ratio in medium HDL	Physiological Measures	Phenotype			1	EBI GWAS Catalog	https://opengwas.io/
35629	2139	3912676	3387284	1167	0.419476	0.116105	16	67748665	9.46e-10		EUR/16/67561130-70486376	16:67748665 G/T	rs73591955			2139	Cholesteryl ester levels in medium HDL	Physiological Measures	Phenotype			1	EBI GWAS Catalog	https://opengwas.io/
35629	2140	3912678	3387284	1167	0.419476	0.116105	16	67748665	6.81e-12		EUR/16/67561130-70486376	16:67748665 G/T	rs73591955			2140	Cholesteryl esters to total lipids ratio in medium HDL	Physiological Measures	Phenotype			1	EBI GWAS Catalog	https://opengwas.io/
35629	2146	3912688	3387284	1167	0.419476	0.116105	16	67748665	1.09e-16		EUR/16/67561130-70486376	16:67748665 G/T	rs73591955			2146	Phospholipids to total lipids ratio in medium HDL	Physiological Measures	Phenotype			1	EBI GWAS Catalog	https://opengwas.io/
35629	2251	3912797	3387284	1167	0.419476	0.116105	16	67748665	6.37e-11		EUR/16/67561130-70486376	16:67748665 G/T	rs73591955			2251	Cholesteryl esters to total lipids ratio in very large HDL	Physiological Measures	Phenotype			1	EBI GWAS Catalog	https://opengwas.io/
35629	2605	3912217	3387284	1167	0.419476	0.116105	16	67748665	7.55e-09		EUR/16/67561130-70486376	16:67748665 G/T	rs73591955			2605	Cholesterol levels (UKB data field 30690)	Physiological Measures	Phenotype			1	EBI GWAS Catalog	https://opengwas.io/
35629	4759	3913892	3387284	1167	0.419476	0.116105	16	67748665	9.48e-19		EUR/16/67561130-70486376	16:67748665 G/T	rs73591955			4759	Haemoglobin concentration	Physiological Measures	Phenotype			5	UK Biobank	https://opengwas.io/
35629	4760	3913893	3387284	1167	0.419476	0.116105	16	67748665	1.13e-19		EUR/16/67561130-70486376	16:67748665 G/T	rs73591955			4760	Haematocrit percentage	Physiological Measures	Phenotype			5	UK Biobank	https://opengwas.io/
35629	115511	3903880	3387284	1167	0.419476	0.116105	16	67748665	6.13e-16	cis	EUR/16/67561130-70486376	16:67748665 G/T	rs73591955	TRADD	2492	106553	TRADD Artery Aorta eQTL		Gene Expression	Artery Aorta		9	GTEx Atlas	https://www.gtexportal.org/home/downloads/adult-gtex/overview
35629	1717071	3908735	3387284	1167	0.419476	0.116105	16	67748665	0	cis	EUR/16/67561130-70486376	16:67748665 G/T	rs73591955	DYNC1LI2	6757	1650815	DYNC1LI2 Ooesophagus Mucosa sQTL chr16:66724748:66725828		Splice Variant	Esophagus Mucosa		9	GTEx Atlas	https://www.gtexportal.org/home/downloads/adult-gtex/overview
35629	2417450	3911133	3387284	1167	0.419476	0.116105	16	67748665	1.92e-11	cis	EUR/16/67561130-70486376	16:67748665 G/T	rs73591955	DUS2	11513	2315141	DUS2 Testis sQTL chr16:68024004:68025415		Splice Variant	Testis		9	GTEx Atlas	https://www.gtexportal.org/home/downloads/adult-gtex/overview
35629	2647953	3912901	3387284	1167	0.419476	0.116105	16	67748665	1.54e-31	cis	EUR/16/67561130-70486376	16:67748665 G/T	rs73591955	GFOD2	7685	2521901	GFOD2 Blood eQTL		Gene Expression	Blood		12	eQTLGen	https://www.eqtlgen.org/
35629	2647958	3912938	3387284	1167	0.419476	0.116105	16	67748665	1.67e-08	cis	EUR/16/67561130-70486376	16:67748665 G/T	rs73591955	ENSG00000263126	33167	2521906	ENSG00000263126 Blood eQTL		Gene Expression	Blood		12	eQTLGen	https://www.eqtlgen.org/
35629	2647960	3912937	3387284	1167	0.419476	0.116105	16	67748665	1.08e-15	cis	EUR/16/67561130-70486376	16:67748665 G/T	rs73591955	ENSG00000261884	32957	2521908	ENSG00000261884 Blood eQTL		Gene Expression	Blood		12	eQTLGen	https://www.eqtlgen.org/
35629	2799834	3913188	3387284	1167	0.419476	0.116105	16	67748665	7.33e-19	cis	EUR/16/67561130-70486376	16:67748665 G/T	rs73591955	CARMIL2	9886	2674173	CARMIL2 Whole blood cg24536529 methQTL		Methylation	Whole blood		11	GoDMC	http://www.godmc.org.uk/
35629	2799868	3913052	3387284	1167	0.419476	0.116105	16	67748665	1.23e-26	cis	EUR/16/67561130-70486376	16:67748665 G/T	rs73591955	ENSG00000263126	33167	2674207	ENSG00000263126 Whole blood cg05986853 methQTL		Methylation	Whole blood		11	GoDMC	http://www.godmc.org.uk/
35629	2799878	3913060	3387284	1167	0.419476	0.116105	16	67748665	0	cis	EUR/16/67561130-70486376	16:67748665 G/T	rs73591955	SLC12A4	5181	2674217	SLC12A4 Whole blood cg06378129 methQTL		Methylation	Whole blood		11	GoDMC	http://www.godmc.org.uk/
35629	2799883	3913113	3387284	1167	0.419476	0.116105	16	67748665	0	cis	EUR/16/67561130-70486376	16:67748665 G/T	rs73591955	SLC12A4	5181	2674222	SLC12A4 Whole blood cg08958168 methQTL		Methylation	Whole blood		11	GoDMC	http://www.godmc.org.uk/
35629	2799900	3913177	3387284	1167	0.419476	0.116105	16	67748665	0	cis	EUR/16/67561130-70486376	16:67748665 G/T	rs73591955	ENSG00000261864	32952	2674239	ENSG00000261864 Whole blood cg17948846 methQTL		Methylation	Whole blood		11	GoDMC	http://www.godmc.org.uk/
35745	919	3919145	3398379	1168	0.956345	0.026831	16	72080103	8.04e-12		EUR/16/70486376-74052973	16:72080103 C/T	rs217181			919	Hematocrit	Physiological Measures	Phenotype			1	EBI GWAS Catalog	https://opengwas.io/
35745	926	3919153	3398379	1168	0.956345	0.026831	16	72080103	1.16e-23		EUR/16/70486376-74052973	16:72080103 C/T	rs217181			926	Red blood cell count	Physiological Measures	Phenotype			1	EBI GWAS Catalog	https://opengwas.io/
35745	1294	3919315	3398379	1168	0.956345	0.026831	16	72080103	1.1e-22		EUR/16/70486376-74052973	16:72080103 C/T	rs217181			1294	Liver enzyme levels (alanine transaminase)	Physiological Measures	Phenotype			1	EBI GWAS Catalog	https://opengwas.io/
35745	1483	3919558	3398379	1168	0.956345	0.026831	16	72080103	9.72e-14		EUR/16/70486376-74052973	16:72080103 C/T	rs217181			1483	Gamma glutamyl transpeptidase	Physiological Measures	Phenotype			1	EBI GWAS Catalog	https://opengwas.io/
35745	1502	3919578	3398379	1168	0.956345	0.026831	16	72080103	2.89e-24		EUR/16/70486376-74052973	16:72080103 C/T	rs217181			1502	Medication use (HMG CoA reductase inhibitors)	Physiological Measures	Phenotype			1	EBI GWAS Catalog	https://opengwas.io/
35745	1563	3919617	3398379	1168	0.956345	0.026831	16	72080103	0		EUR/16/70486376-74052973	16:72080103 C/T	rs217181			1563	Haptoglobin measurement	Physiological Measures	Phenotype			1	EBI GWAS Catalog	https://opengwas.io/
35745	1626	3919656	3398379	1168	0.956345	0.026831	16	72080103	6.11e-57		EUR/16/70486376-74052973	16:72080103 C/T	rs217181			1626	Apolipoprotein B levels	Physiological Measures	Phenotype			1	EBI GWAS Catalog	https://opengwas.io/
35745	1627	3919660	3398379	1168	0.956345	0.026831	16	72080103	2.88e-74		EUR/16/70486376-74052973	16:72080103 C/T	rs217181			1627	Total cholesterol levels	Physiological Measures	Phenotype			1	EBI GWAS Catalog	https://opengwas.io/
35745	1628	3919663	3398379	1168	0.956345	0.026831	16	72080103	3.6e-75		EUR/16/70486376-74052973	16:72080103 C/T	rs217181			1628	Direct low density lipoprotein cholesterol levels	Physiological Measures	Phenotype			1	EBI GWAS Catalog	https://opengwas.io/
35745	1634	3919674	3398379	1168	0.956345	0.026831	16	72080103	3.9e-15		EUR/16/70486376-74052973	16:72080103 C/T	rs217181			1634	Gamma glutamyl transferase levels	Physiological Measures	Phenotype			1	EBI GWAS Catalog	https://opengwas.io/
35745	1642	3919686	3398379	1168	0.956345	0.026831	16	72080103	2.1e-24		EUR/16/70486376-74052973	16:72080103 C/T	rs217181			1642	Alanine aminotransferase levels	Physiological Measures	Phenotype			1	EBI GWAS Catalog	https://opengwas.io/
35745	1643	3919688	3398379	1168	0.956345	0.026831	16	72080103	1e-27		EUR/16/70486376-74052973	16:72080103 C/T	rs217181			1643	Aspartate aminotransferase levels	Physiological Measures	Phenotype			1	EBI GWAS Catalog	https://opengwas.io/
35745	2003	3919868	3398379	1168	0.956345	0.026831	16	72080103	2.9e-11		EUR/16/70486376-74052973	16:72080103 C/T	rs217181			2003	High cholesterol	Metabolic Disease	Phenotype			1	EBI GWAS Catalog	https://opengwas.io/
35745	2059	3919940	3398379	1168	0.956345	0.026831	16	72080103	3.06e-10		EUR/16/70486376-74052973	16:72080103 C/T	rs217181			2059	3-Hydroxybutyrate levels	Physiological Measures	Phenotype			1	EBI GWAS Catalog	https://opengwas.io/
35745	2060	3919942	3398379	1168	0.956345	0.026831	16	72080103	1.5e-08		EUR/16/70486376-74052973	16:72080103 C/T	rs217181			2060	Total cholines levels	Physiological Measures	Phenotype			1	EBI GWAS Catalog	https://opengwas.io/
35745	2067	3919951	3398379	1168	0.956345	0.026831	16	72080103	4.8e-221		EUR/16/70486376-74052973	16:72080103 C/T	rs217181			2067	Glycoprotein acetyls levels	Physiological Measures	Phenotype			1	EBI GWAS Catalog	https://opengwas.io/
35745	2076	3919961	3398379	1168	0.956345	0.026831	16	72080103	2.7e-09		EUR/16/70486376-74052973	16:72080103 C/T	rs217181			2076	Cholesterol levels in IDL	Physiological Measures	Phenotype			1	EBI GWAS Catalog	https://opengwas.io/
35745	2078	3919963	3398379	1168	0.956345	0.026831	16	72080103	6.1e-09		EUR/16/70486376-74052973	16:72080103 C/T	rs217181			2078	Cholesteryl ester levels in IDL	Physiological Measures	Phenotype			1	EBI GWAS Catalog	https://opengwas.io/
35745	2080	3919965	3398379	1168	0.956345	0.026831	16	72080103	5.4e-10		EUR/16/70486376-74052973	16:72080103 C/T	rs217181			2080	Free cholesterol levels in IDL	Physiological Measures	Phenotype			1	EBI GWAS Catalog	https://opengwas.io/
35745	2082	3919968	3398379	1168	0.956345	0.026831	16	72080103	8.7e-11		EUR/16/70486376-74052973	16:72080103 C/T	rs217181			2082	Total lipid levels in IDL	Physiological Measures	Phenotype			1	EBI GWAS Catalog	https://opengwas.io/
35745	2083	3919969	3398379	1168	0.956345	0.026831	16	72080103	3.2e-09		EUR/16/70486376-74052973	16:72080103 C/T	rs217181			2083	Concentration of IDL particles	Physiological Measures	Phenotype			1	EBI GWAS Catalog	https://opengwas.io/
35745	2084	3919972	3398379	1168	0.956345	0.026831	16	72080103	4.4e-12		EUR/16/70486376-74052973	16:72080103 C/T	rs217181			2084	Phospholipid levels in IDL	Physiological Measures	Phenotype			1	EBI GWAS Catalog	https://opengwas.io/
35745	2086	3919974	3398379	1168	0.956345	0.026831	16	72080103	5.9e-11		EUR/16/70486376-74052973	16:72080103 C/T	rs217181			2086	Triglyceride levels in IDL	Physiological Measures	Phenotype			1	EBI GWAS Catalog	https://opengwas.io/
35745	2110	3920011	3398379	1168	0.956345	0.026831	16	72080103	6.6e-10		EUR/16/70486376-74052973	16:72080103 C/T	rs217181			2110	Phospholipids to total lipids ratio in large LDL	Physiological Measures	Phenotype			1	EBI GWAS Catalog	https://opengwas.io/
35745	2124	3920028	3398379	1168	0.956345	0.026831	16	72080103	3.2e-11		EUR/16/70486376-74052973	16:72080103 C/T	rs217181			2124	Triglycerides to total lipids ratio in large VLDL	Physiological Measures	Phenotype			1	EBI GWAS Catalog	https://opengwas.io/
35745	2163	3920086	3398379	1168	0.956345	0.026831	16	72080103	2.1e-15		EUR/16/70486376-74052973	16:72080103 C/T	rs217181			2163	Cholesteryl ester levels in medium VLDL	Physiological Measures	Phenotype			1	EBI GWAS Catalog	https://opengwas.io/
35745	2170	3920101	3398379	1168	0.956345	0.026831	16	72080103	8.2e-09		EUR/16/70486376-74052973	16:72080103 C/T	rs217181			2170	Phospholipids to total lipids ratio in medium VLDL	Physiological Measures	Phenotype			1	EBI GWAS Catalog	https://opengwas.io/
35745	2182	3920115	3398379	1168	0.956345	0.026831	16	72080103	4.2e-13		EUR/16/70486376-74052973	16:72080103 C/T	rs217181			2182	Phosphatidylcholine levels	Physiological Measures	Phenotype			1	EBI GWAS Catalog	https://opengwas.io/
35745	2183	3920117	3398379	1168	0.956345	0.026831	16	72080103	7.2e-09		EUR/16/70486376-74052973	16:72080103 C/T	rs217181			2183	Phosphoglycerides levels	Physiological Measures	Phenotype			1	EBI GWAS Catalog	https://opengwas.io/
35745	2213	3920161	3398379	1168	0.956345	0.026831	16	72080103	4.97e-14		EUR/16/70486376-74052973	16:72080103 C/T	rs217181			2213	Cholesterol levels in small VLDL	Physiological Measures	Phenotype			1	EBI GWAS Catalog	https://opengwas.io/
35745	2215	3920164	3398379	1168	0.956345	0.026831	16	72080103	1.46e-13		EUR/16/70486376-74052973	16:72080103 C/T	rs217181			2215	Cholesteryl ester levels in small VLDL	Physiological Measures	Phenotype			1	EBI GWAS Catalog	https://opengwas.io/
35745	2219	3920170	3398379	1168	0.956345	0.026831	16	72080103	9.62e-11		EUR/16/70486376-74052973	16:72080103 C/T	rs217181			2219	Total lipid levels in small VLDL	Physiological Measures	Phenotype			1	EBI GWAS Catalog	https://opengwas.io/
35745	2221	3920175	3398379	1168	0.956345	0.026831	16	72080103	2.68e-14		EUR/16/70486376-74052973	16:72080103 C/T	rs217181			2221	Phospholipid levels in small VLDL	Physiological Measures	Phenotype			1	EBI GWAS Catalog	https://opengwas.io/
35745	2235	3920195	3398379	1168	0.956345	0.026831	16	72080103	3.4e-10		EUR/16/70486376-74052973	16:72080103 C/T	rs217181			2235	Total phospholipid levels in lipoprotein particles	Physiological Measures	Phenotype			1	EBI GWAS Catalog	https://opengwas.io/
35745	2240	3920205	3398379	1168	0.956345	0.026831	16	72080103	3.69e-14		EUR/16/70486376-74052973	16:72080103 C/T	rs217181			2240	VLDL cholesterol levels	Physiological Measures	Phenotype			1	EBI GWAS Catalog	https://opengwas.io/
35745	2241	3920207	3398379	1168	0.956345	0.026831	16	72080103	2.7e-16		EUR/16/70486376-74052973	16:72080103 C/T	rs217181			2241	Cholesteryl ester levels in VLDL	Physiological Measures	Phenotype			1	EBI GWAS Catalog	https://opengwas.io/
35745	2242	3920208	3398379	1168	0.956345	0.026831	16	72080103	2.6e-12		EUR/16/70486376-74052973	16:72080103 C/T	rs217181			2242	Free cholesterol levels in VLDL	Physiological Measures	Phenotype			1	EBI GWAS Catalog	https://opengwas.io/
35745	2244	3920212	3398379	1168	0.956345	0.026831	16	72080103	1.53e-13		EUR/16/70486376-74052973	16:72080103 C/T	rs217181			2244	Concentration of VLDL particles	Physiological Measures	Phenotype			1	EBI GWAS Catalog	https://opengwas.io/
35745	2245	3920215	3398379	1168	0.956345	0.026831	16	72080103	6.72e-11		EUR/16/70486376-74052973	16:72080103 C/T	rs217181			2245	Phospholipid levels in VLDL	Physiological Measures	Phenotype			1	EBI GWAS Catalog	https://opengwas.io/
35745	2258	3920232	3398379	1168	0.956345	0.026831	16	72080103	2.59e-09		EUR/16/70486376-74052973	16:72080103 C/T	rs217181			2258	Triglyceride levels in very large HDL	Physiological Measures	Phenotype			1	EBI GWAS Catalog	https://opengwas.io/
35745	2265	3920241	3398379	1168	0.956345	0.026831	16	72080103	1.3e-11		EUR/16/70486376-74052973	16:72080103 C/T	rs217181			2265	Free cholesterol to total lipids ratio in very large VLDL	Physiological Measures	Phenotype			1	EBI GWAS Catalog	https://opengwas.io/
35745	2269	3920246	3398379	1168	0.956345	0.026831	16	72080103	5.24e-24		EUR/16/70486376-74052973	16:72080103 C/T	rs217181			2269	Phospholipids to total lipids ratio in very large VLDL	Physiological Measures	Phenotype			1	EBI GWAS Catalog	https://opengwas.io/
35745	2272	3920250	3398379	1168	0.956345	0.026831	16	72080103	3e-15		EUR/16/70486376-74052973	16:72080103 C/T	rs217181			2272	Cholesterol levels in very small VLDL	Physiological Measures	Phenotype			1	EBI GWAS Catalog	https://opengwas.io/
35745	2274	3920253	3398379	1168	0.956345	0.026831	16	72080103	1e-13		EUR/16/70486376-74052973	16:72080103 C/T	rs217181			2274	Cholesteryl ester levels in very small VLDL	Physiological Measures	Phenotype			1	EBI GWAS Catalog	https://opengwas.io/
35745	2276	3920256	3398379	1168	0.956345	0.026831	16	72080103	3e-18		EUR/16/70486376-74052973	16:72080103 C/T	rs217181			2276	Free cholesterol levels in very small VLDL	Physiological Measures	Phenotype			1	EBI GWAS Catalog	https://opengwas.io/
35745	2278	3920259	3398379	1168	0.956345	0.026831	16	72080103	1.7e-17		EUR/16/70486376-74052973	16:72080103 C/T	rs217181			2278	Total lipid levels in very small VLDL	Physiological Measures	Phenotype			1	EBI GWAS Catalog	https://opengwas.io/
35745	2279	3920261	3398379	1168	0.956345	0.026831	16	72080103	4.5e-16		EUR/16/70486376-74052973	16:72080103 C/T	rs217181			2279	Concentration of very small VLDL particles	Physiological Measures	Phenotype			1	EBI GWAS Catalog	https://opengwas.io/
35745	2280	3920263	3398379	1168	0.956345	0.026831	16	72080103	3.1e-20		EUR/16/70486376-74052973	16:72080103 C/T	rs217181			2280	Phospholipid levels in very small VLDL	Physiological Measures	Phenotype			1	EBI GWAS Catalog	https://opengwas.io/
35745	2282	3920265	3398379	1168	0.956345	0.026831	16	72080103	4.7e-10		EUR/16/70486376-74052973	16:72080103 C/T	rs217181			2282	Triglyceride levels in very small VLDL	Physiological Measures	Phenotype			1	EBI GWAS Catalog	https://opengwas.io/
35745	2330	3920308	3398379	1168	0.956345	0.026831	16	72080103	3.66e-09		EUR/16/70486376-74052973	16:72080103 C/T	rs217181			2330	Familial combined hyperlipidemia defined by Consensus criteria	Metabolic Disease	Phenotype			1	EBI GWAS Catalog	https://opengwas.io/
35745	2478	3919324	3398379	1168	0.956345	0.026831	16	72080103	1.32e-59		EUR/16/70486376-74052973	16:72080103 C/T	rs217181			2478	Direct low density lipoprotein levels (UKB data field 30780)	Physiological Measures	Phenotype			1	EBI GWAS Catalog	https://opengwas.io/
35745	2489	3919333	3398379	1168	0.956345	0.026831	16	72080103	2.54e-11		EUR/16/70486376-74052973	16:72080103 C/T	rs217181			2489	High cholesterol (Firth correction)	Physiological Measures	Phenotype			1	EBI GWAS Catalog	https://opengwas.io/
35745	2539	3919366	3398379	1168	0.956345	0.026831	16	72080103	1.08e-11		EUR/16/70486376-74052973	16:72080103 C/T	rs217181			2539	High cholesterol (SPA correction)	Physiological Measures	Phenotype			1	EBI GWAS Catalog	https://opengwas.io/
35745	2583	3919399	3398379	1168	0.956345	0.026831	16	72080103	2.6e-20		EUR/16/70486376-74052973	16:72080103 C/T	rs217181			2583	Red blood cell erythrocyte count (UKB data field 30010)	Physiological Measures	Phenotype			1	EBI GWAS Catalog	https://opengwas.io/
35745	2596	3919417	3398379	1168	0.956345	0.026831	16	72080103	6.9e-61		EUR/16/70486376-74052973	16:72080103 C/T	rs217181			2596	Alkaline phosphatase levels (UKB data field 30610)	Physiological Measures	Phenotype			1	EBI GWAS Catalog	https://opengwas.io/
35745	2597	3919419	3398379	1168	0.956345	0.026831	16	72080103	7.19e-23		EUR/16/70486376-74052973	16:72080103 C/T	rs217181			2597	Alanine aminotransferase levels (UKB data field 30620)	Physiological Measures	Phenotype			1	EBI GWAS Catalog	https://opengwas.io/
35745	2599	3919424	3398379	1168	0.956345	0.026831	16	72080103	1.89e-43		EUR/16/70486376-74052973	16:72080103 C/T	rs217181			2599	Apolipoprotein B levels (UKB data field 30640)	Physiological Measures	Phenotype			1	EBI GWAS Catalog	https://opengwas.io/
35745	2601	3919427	3398379	1168	0.956345	0.026831	16	72080103	2.01e-25		EUR/16/70486376-74052973	16:72080103 C/T	rs217181			2601	Aspartate aminotransferase levels (UKB data field 30650)	Physiological Measures	Phenotype			1	EBI GWAS Catalog	https://opengwas.io/
35745	2605	3919434	3398379	1168	0.956345	0.026831	16	72080103	3.29e-62		EUR/16/70486376-74052973	16:72080103 C/T	rs217181			2605	Cholesterol levels (UKB data field 30690)	Physiological Measures	Phenotype			1	EBI GWAS Catalog	https://opengwas.io/
35745	2622	3919462	3398379	1168	0.956345	0.026831	16	72080103	3.07e-10		EUR/16/70486376-74052973	16:72080103 C/T	rs217181			2622	Hand grip strength left (UKB data field 46)	Physiological Measures	Phenotype			1	EBI GWAS Catalog	https://opengwas.io/
35745	2889	3920700	3398379	1168	0.956345	0.026831	16	72080103	2.89e-10		EUR/16/70486376-74052973	16:72080103 C/T	rs217181			2889	Non-cancer illness code, self-reported: high cholesterol	Metabolic Disease	Phenotype			5	UK Biobank	https://opengwas.io/
35745	3989	3921149	3398379	1168	0.956345	0.026831	16	72080103	1.9e-08		EUR/16/70486376-74052973	16:72080103 C/T	rs217181			3989	Number of self-reported non-cancer illnesses	Physiological Measures	Phenotype			5	UK Biobank	https://opengwas.io/
35745	4320	3921290	3398379	1168	0.956345	0.026831	16	72080103	2.1e-10		EUR/16/70486376-74052973	16:72080103 C/T	rs217181			4320	Hand grip strength (left)	Anthropometric Measures	Phenotype			5	UK Biobank	https://opengwas.io/
35745	4758	3921472	3398379	1168	0.956345	0.026831	16	72080103	7.91e-17		EUR/16/70486376-74052973	16:72080103 C/T	rs217181			4758	Red blood cell (erythrocyte) count	Physiological Measures	Phenotype			5	UK Biobank	https://opengwas.io/
35745	4759	3921474	3398379	1168	0.956345	0.026831	16	72080103	1.71e-12		EUR/16/70486376-74052973	16:72080103 C/T	rs217181			4759	Haemoglobin concentration	Physiological Measures	Phenotype			5	UK Biobank	https://opengwas.io/
35745	4760	3921476	3398379	1168	0.956345	0.026831	16	72080103	6.43e-12		EUR/16/70486376-74052973	16:72080103 C/T	rs217181			4760	Haematocrit percentage	Physiological Measures	Phenotype			5	UK Biobank	https://opengwas.io/
35745	11257	3914086	3398379	1168	0.956345	0.026831	16	72080103	5.6e-11	cis	EUR/16/70486376-74052973	16:72080103 C/T	rs217181	DHODH	2513	11253	DHODH Brain (Meta) eQTL		Gene Expression	Brain (Meta)		2	Brain Meta	https://yanglab.westlake.edu.cn/data/brainmeta
35745	342064	3914613	3398379	1168	0.956345	0.026831	16	72080103	3.72e-13	cis	EUR/16/70486376-74052973	16:72080103 C/T	rs217181	DHODH	2513	327581	DHODH Breast Mammary Tissue eQTL		Gene Expression	Breast Mammary Tissue		9	GTEx Atlas	https://www.gtexportal.org/home/downloads/adult-gtex/overview
35745	466640	3914838	3398379	1168	0.956345	0.026831	16	72080103	1.25e-12	cis	EUR/16/70486376-74052973	16:72080103 C/T	rs217181	DHODH	2513	449688	DHODH Heart Atrial Appendage eQTL		Gene Expression	Heart Atrial Appendage		9	GTEx Atlas	https://www.gtexportal.org/home/downloads/adult-gtex/overview
35745	809003	3915434	3398379	1168	0.956345	0.026831	16	72080103	3.43e-24	cis	EUR/16/70486376-74052973	16:72080103 C/T	rs217181	HP	30531	783365	HP Adipose Subcutaneous sQTL chr16:72057466:72058254		Splice Variant	Adipose Subcutaneous		9	GTEx Atlas	https://www.gtexportal.org/home/downloads/adult-gtex/overview
35745	809004	3915442	3398379	1168	0.956345	0.026831	16	72080103	2.68e-26	cis	EUR/16/70486376-74052973	16:72080103 C/T	rs217181	HP	30531	783366	HP Adipose Subcutaneous sQTL chr16:72059188:72060112		Splice Variant	Adipose Subcutaneous		9	GTEx Atlas	https://www.gtexportal.org/home/downloads/adult-gtex/overview
35745	809007	3915438	3398379	1168	0.956345	0.026831	16	72080103	1.27e-09	cis	EUR/16/70486376-74052973	16:72080103 C/T	rs217181	HPR	32869	783369	HPR Adipose Subcutaneous sQTL chr16:72058355:72059114		Splice Variant	Adipose Subcutaneous		9	GTEx Atlas	https://www.gtexportal.org/home/downloads/adult-gtex/overview
35745	849205	3915516	3398379	1168	0.956345	0.026831	16	72080103	7.11e-24	cis	EUR/16/70486376-74052973	16:72080103 C/T	rs217181	HP	30531	822050	HP Adipose Visceral Omentum sQTL chr16:72057466:72058254		Splice Variant	Adipose Visceral Omentum		9	GTEx Atlas	https://www.gtexportal.org/home/downloads/adult-gtex/overview
35745	849206	3915525	3398379	1168	0.956345	0.026831	16	72080103	2.36e-23	cis	EUR/16/70486376-74052973	16:72080103 C/T	rs217181	HP	30531	822051	HP Adipose Visceral Omentum sQTL chr16:72059188:72060112		Splice Variant	Adipose Visceral Omentum		9	GTEx Atlas	https://www.gtexportal.org/home/downloads/adult-gtex/overview
35745	849208	3915520	3398379	1168	0.956345	0.026831	16	72080103	4.44e-19	cis	EUR/16/70486376-74052973	16:72080103 C/T	rs217181	HP	30531	822053	HP Adipose Visceral Omentum sQTL chr16:72058355:72059114		Splice Variant	Adipose Visceral Omentum		9	GTEx Atlas	https://www.gtexportal.org/home/downloads/adult-gtex/overview
35745	849210	3915528	3398379	1168	0.956345	0.026831	16	72080103	4.42e-20	cis	EUR/16/70486376-74052973	16:72080103 C/T	rs217181	HP	30531	822055	HP Adipose Visceral Omentum sQTL chr16:72074385:72075145		Splice Variant	Adipose Visceral Omentum		9	GTEx Atlas	https://www.gtexportal.org/home/downloads/adult-gtex/overview
35745	849211	3915522	3398379	1168	0.956345	0.026831	16	72080103	4.03e-19	cis	EUR/16/70486376-74052973	16:72080103 C/T	rs217181	HPR	32869	822056	HPR Adipose Visceral Omentum sQTL chr16:72058355:72059114		Splice Variant	Adipose Visceral Omentum		9	GTEx Atlas	https://www.gtexportal.org/home/downloads/adult-gtex/overview
35745	849213	3915530	3398379	1168	0.956345	0.026831	16	72080103	5.63e-20	cis	EUR/16/70486376-74052973	16:72080103 C/T	rs217181	HPR	32869	822058	HPR Adipose Visceral Omentum sQTL chr16:72074385:72075145		Splice Variant	Adipose Visceral Omentum		9	GTEx Atlas	https://www.gtexportal.org/home/downloads/adult-gtex/overview
35745	920696	3915715	3398379	1168	0.956345	0.026831	16	72080103	3.17e-08	cis	EUR/16/70486376-74052973	16:72080103 C/T	rs217181	HP	30531	890191	HP Artery Coronary sQTL chr16:72057466:72058254		Splice Variant	Artery Coronary		9	GTEx Atlas	https://www.gtexportal.org/home/downloads/adult-gtex/overview
35745	920697	3915718	3398379	1168	0.956345	0.026831	16	72080103	5.49e-11	cis	EUR/16/70486376-74052973	16:72080103 C/T	rs217181	HP	30531	890192	HP Artery Coronary sQTL chr16:72059188:72060112		Splice Variant	Artery Coronary		9	GTEx Atlas	https://www.gtexportal.org/home/downloads/adult-gtex/overview
35745	958315	3915633	3398379	1168	0.956345	0.026831	16	72080103	6.22e-12	cis	EUR/16/70486376-74052973	16:72080103 C/T	rs217181	HP	30531	926271	HP Artery Aorta sQTL chr16:72059188:72060112		Splice Variant	Artery Aorta		9	GTEx Atlas	https://www.gtexportal.org/home/downloads/adult-gtex/overview
35745	1484383	3916574	3398379	1168	0.956345	0.026831	16	72080103	1.12e-13	cis	EUR/16/70486376-74052973	16:72080103 C/T	rs217181	HP	30531	1428240	HP Breast Mammary Tissue sQTL chr16:72057466:72058254		Splice Variant	Breast Mammary Tissue		9	GTEx Atlas	https://www.gtexportal.org/home/downloads/adult-gtex/overview
35745	1484384	3916577	3398379	1168	0.956345	0.026831	16	72080103	3.98e-14	cis	EUR/16/70486376-74052973	16:72080103 C/T	rs217181	HP	30531	1428241	HP Breast Mammary Tissue sQTL chr16:72059188:72060112		Splice Variant	Breast Mammary Tissue		9	GTEx Atlas	https://www.gtexportal.org/home/downloads/adult-gtex/overview
35745	1791351	3917068	3398379	1168	0.956345	0.026831	16	72080103	2.74e-13	cis	EUR/16/70486376-74052973	16:72080103 C/T	rs217181	HP	30531	1721838	HP Heart Atrial Appendage sQTL chr16:72057466:72058254		Splice Variant	Heart Atrial Appendage		9	GTEx Atlas	https://www.gtexportal.org/home/downloads/adult-gtex/overview
35745	1791352	3917073	3398379	1168	0.956345	0.026831	16	72080103	4.85e-20	cis	EUR/16/70486376-74052973	16:72080103 C/T	rs217181	HP	30531	1721839	HP Heart Atrial Appendage sQTL chr16:72059188:72060112		Splice Variant	Heart Atrial Appendage		9	GTEx Atlas	https://www.gtexportal.org/home/downloads/adult-gtex/overview
35745	1847393	3917239	3398379	1168	0.956345	0.026831	16	72080103	1.05e-15	cis	EUR/16/70486376-74052973	16:72080103 C/T	rs217181	HP	30531	1775032	HP Liver sQTL chr16:72057466:72058254		Splice Variant	Liver		9	GTEx Atlas	https://www.gtexportal.org/home/downloads/adult-gtex/overview
35745	1847394	3917241	3398379	1168	0.956345	0.026831	16	72080103	1.17e-08	cis	EUR/16/70486376-74052973	16:72080103 C/T	rs217181	HP	30531	1775033	HP Liver sQTL chr16:72057466:72059143		Splice Variant	Liver		9	GTEx Atlas	https://www.gtexportal.org/home/downloads/adult-gtex/overview
35745	1847396	3917253	3398379	1168	0.956345	0.026831	16	72080103	3.44e-27	cis	EUR/16/70486376-74052973	16:72080103 C/T	rs217181	HP	30531	1775035	HP Liver sQTL chr16:72059188:72060112		Splice Variant	Liver		9	GTEx Atlas	https://www.gtexportal.org/home/downloads/adult-gtex/overview
35745	1847397	3917254	3398379	1168	0.956345	0.026831	16	72080103	6.47e-20	cis	EUR/16/70486376-74052973	16:72080103 C/T	rs217181	HP	30531	1775036	HP Liver sQTL chr16:72059188:72060232		Splice Variant	Liver		9	GTEx Atlas	https://www.gtexportal.org/home/downloads/adult-gtex/overview
35745	1847398	3917245	3398379	1168	0.956345	0.026831	16	72080103	3.43e-16	cis	EUR/16/70486376-74052973	16:72080103 C/T	rs217181	HP	30531	1775037	HP Liver sQTL chr16:72058355:72059114		Splice Variant	Liver		9	GTEx Atlas	https://www.gtexportal.org/home/downloads/adult-gtex/overview
35745	1847399	3917249	3398379	1168	0.956345	0.026831	16	72080103	9.25e-16	cis	EUR/16/70486376-74052973	16:72080103 C/T	rs217181	HP	30531	1775038	HP Liver sQTL chr16:72058355:72059117		Splice Variant	Liver		9	GTEx Atlas	https://www.gtexportal.org/home/downloads/adult-gtex/overview
35745	1847400	3917251	3398379	1168	0.956345	0.026831	16	72080103	2.31e-14	cis	EUR/16/70486376-74052973	16:72080103 C/T	rs217181	HP	30531	1775039	HP Liver sQTL chr16:72058355:72075145		Splice Variant	Liver		9	GTEx Atlas	https://www.gtexportal.org/home/downloads/adult-gtex/overview
35745	1847401	3917255	3398379	1168	0.956345	0.026831	16	72080103	1.89e-14	cis	EUR/16/70486376-74052973	16:72080103 C/T	rs217181	HP	30531	1775040	HP Liver sQTL chr16:72074385:72075145		Splice Variant	Liver		9	GTEx Atlas	https://www.gtexportal.org/home/downloads/adult-gtex/overview
35745	1847402	3917247	3398379	1168	0.956345	0.026831	16	72080103	4.05e-16	cis	EUR/16/70486376-74052973	16:72080103 C/T	rs217181	HPR	32869	1775041	HPR Liver sQTL chr16:72058355:72059114		Splice Variant	Liver		9	GTEx Atlas	https://www.gtexportal.org/home/downloads/adult-gtex/overview
35745	1847403	3917250	3398379	1168	0.956345	0.026831	16	72080103	9.25e-16	cis	EUR/16/70486376-74052973	16:72080103 C/T	rs217181	HPR	32869	1775042	HPR Liver sQTL chr16:72058355:72059117		Splice Variant	Liver		9	GTEx Atlas	https://www.gtexportal.org/home/downloads/adult-gtex/overview
35745	1847404	3917252	3398379	1168	0.956345	0.026831	16	72080103	2.31e-14	cis	EUR/16/70486376-74052973	16:72080103 C/T	rs217181	HPR	32869	1775043	HPR Liver sQTL chr16:72058355:72075145		Splice Variant	Liver		9	GTEx Atlas	https://www.gtexportal.org/home/downloads/adult-gtex/overview
35745	1847405	3917257	3398379	1168	0.956345	0.026831	16	72080103	1.89e-14	cis	EUR/16/70486376-74052973	16:72080103 C/T	rs217181	HPR	32869	1775044	HPR Liver sQTL chr16:72074385:72075145		Splice Variant	Liver		9	GTEx Atlas	https://www.gtexportal.org/home/downloads/adult-gtex/overview
35745	1887479	3917321	3398379	1168	0.956345	0.026831	16	72080103	1.92e-25	cis	EUR/16/70486376-74052973	16:72080103 C/T	rs217181	HP	30531	1813286	HP Lung sQTL chr16:72057466:72058254		Splice Variant	Lung		9	GTEx Atlas	https://www.gtexportal.org/home/downloads/adult-gtex/overview
35745	1887480	3917326	3398379	1168	0.956345	0.026831	16	72080103	5.64e-33	cis	EUR/16/70486376-74052973	16:72080103 C/T	rs217181	HP	30531	1813287	HP Lung sQTL chr16:72059188:72060112		Splice Variant	Lung		9	GTEx Atlas	https://www.gtexportal.org/home/downloads/adult-gtex/overview
35745	1887481	3917323	3398379	1168	0.956345	0.026831	16	72080103	8.17e-09	cis	EUR/16/70486376-74052973	16:72080103 C/T	rs217181	HP	30531	1813288	HP Lung sQTL chr16:72058355:72059114		Splice Variant	Lung		9	GTEx Atlas	https://www.gtexportal.org/home/downloads/adult-gtex/overview
35745	1887482	3917328	3398379	1168	0.956345	0.026831	16	72080103	2.37e-11	cis	EUR/16/70486376-74052973	16:72080103 C/T	rs217181	HP	30531	1813289	HP Lung sQTL chr16:72074385:72075145		Splice Variant	Lung		9	GTEx Atlas	https://www.gtexportal.org/home/downloads/adult-gtex/overview
35745	1887483	3917325	3398379	1168	0.956345	0.026831	16	72080103	8.21e-09	cis	EUR/16/70486376-74052973	16:72080103 C/T	rs217181	HPR	32869	1813290	HPR Lung sQTL chr16:72058355:72059114		Splice Variant	Lung		9	GTEx Atlas	https://www.gtexportal.org/home/downloads/adult-gtex/overview
35745	1887484	3917330	3398379	1168	0.956345	0.026831	16	72080103	2.37e-11	cis	EUR/16/70486376-74052973	16:72080103 C/T	rs217181	HPR	32869	1813291	HPR Lung sQTL chr16:72074385:72075145		Splice Variant	Lung		9	GTEx Atlas	https://www.gtexportal.org/home/downloads/adult-gtex/overview
35745	2025348	3917735	3398379	1168	0.956345	0.026831	16	72080103	9.59e-09	cis	EUR/16/70486376-74052973	16:72080103 C/T	rs217181	HP	30531	1942834	HP Pituitary sQTL chr16:72057466:72058254		Splice Variant	Pituitary		9	GTEx Atlas	https://www.gtexportal.org/home/downloads/adult-gtex/overview
35745	2025349	3917738	3398379	1168	0.956345	0.026831	16	72080103	1.93e-24	cis	EUR/16/70486376-74052973	16:72080103 C/T	rs217181	HP	30531	1942835	HP Pituitary sQTL chr16:72059188:72060112		Splice Variant	Pituitary		9	GTEx Atlas	https://www.gtexportal.org/home/downloads/adult-gtex/overview
35745	2070652	3917546	3398379	1168	0.956345	0.026831	16	72080103	9.82e-20	cis	EUR/16/70486376-74052973	16:72080103 C/T	rs217181	HP	30531	1986268	HP Nerve Tibial sQTL chr16:72057466:72058254		Splice Variant	Nerve Tibial		9	GTEx Atlas	https://www.gtexportal.org/home/downloads/adult-gtex/overview
35745	2070653	3917551	3398379	1168	0.956345	0.026831	16	72080103	1.5e-27	cis	EUR/16/70486376-74052973	16:72080103 C/T	rs217181	HP	30531	1986269	HP Nerve Tibial sQTL chr16:72059188:72060112		Splice Variant	Nerve Tibial		9	GTEx Atlas	https://www.gtexportal.org/home/downloads/adult-gtex/overview
35745	2070654	3917547	3398379	1168	0.956345	0.026831	16	72080103	7.56e-11	cis	EUR/16/70486376-74052973	16:72080103 C/T	rs217181	HP	30531	1986270	HP Nerve Tibial sQTL chr16:72058355:72059114		Splice Variant	Nerve Tibial		9	GTEx Atlas	https://www.gtexportal.org/home/downloads/adult-gtex/overview
35745	2070659	3917549	3398379	1168	0.956345	0.026831	16	72080103	7.56e-11	cis	EUR/16/70486376-74052973	16:72080103 C/T	rs217181	HPR	32869	1986275	HPR Nerve Tibial sQTL chr16:72058355:72059114		Splice Variant	Nerve Tibial		9	GTEx Atlas	https://www.gtexportal.org/home/downloads/adult-gtex/overview
35745	2340525	3918083	3398379	1168	0.956345	0.026831	16	72080103	1.3e-13	cis	EUR/16/70486376-74052973	16:72080103 C/T	rs217181	HP	30531	2241187	HP Spleen sQTL chr16:72059188:72060112		Splice Variant	Spleen		9	GTEx Atlas	https://www.gtexportal.org/home/downloads/adult-gtex/overview
35745	2506714	3918467	3398379	1168	0.956345	0.026831	16	72080103	3.51e-08	cis	EUR/16/70486376-74052973	16:72080103 C/T	rs217181	HP	30531	2400611	HP Thyroid sQTL chr16:72057466:72058254		Splice Variant	Thyroid		9	GTEx Atlas	https://www.gtexportal.org/home/downloads/adult-gtex/overview
35745	2608219	3918636	3398379	1168	0.956345	0.026831	16	72080103	1.11e-41	cis	EUR/16/70486376-74052973	16:72080103 C/T	rs217181	HP	30531	2495300	HP Whole Blood sQTL chr16:72057466:72058254		Splice Variant	Whole Blood		9	GTEx Atlas	https://www.gtexportal.org/home/downloads/adult-gtex/overview
35745	2608220	3918646	3398379	1168	0.956345	0.026831	16	72080103	4.38e-28	cis	EUR/16/70486376-74052973	16:72080103 C/T	rs217181	HP	30531	2495301	HP Whole Blood sQTL chr16:72059188:72060112		Splice Variant	Whole Blood		9	GTEx Atlas	https://www.gtexportal.org/home/downloads/adult-gtex/overview
35745	2608221	3918637	3398379	1168	0.956345	0.026831	16	72080103	9.37e-17	cis	EUR/16/70486376-74052973	16:72080103 C/T	rs217181	HP	30531	2495302	HP Whole Blood sQTL chr16:72058355:72059114		Splice Variant	Whole Blood		9	GTEx Atlas	https://www.gtexportal.org/home/downloads/adult-gtex/overview
35745	2608222	3918641	3398379	1168	0.956345	0.026831	16	72080103	7.03e-13	cis	EUR/16/70486376-74052973	16:72080103 C/T	rs217181	HP	30531	2495303	HP Whole Blood sQTL chr16:72058355:72075145		Splice Variant	Whole Blood		9	GTEx Atlas	https://www.gtexportal.org/home/downloads/adult-gtex/overview
35745	2608223	3918639	3398379	1168	0.956345	0.026831	16	72080103	9.37e-17	cis	EUR/16/70486376-74052973	16:72080103 C/T	rs217181	HPR	32869	2495304	HPR Whole Blood sQTL chr16:72058355:72059114		Splice Variant	Whole Blood		9	GTEx Atlas	https://www.gtexportal.org/home/downloads/adult-gtex/overview
35745	2608224	3918643	3398379	1168	0.956345	0.026831	16	72080103	7.03e-13	cis	EUR/16/70486376-74052973	16:72080103 C/T	rs217181	HPR	32869	2495305	HPR Whole Blood sQTL chr16:72058355:72075145		Splice Variant	Whole Blood		9	GTEx Atlas	https://www.gtexportal.org/home/downloads/adult-gtex/overview
35800	750	3919097	3398497	1168	0.9343	0.00772947	16	72110275	2.87e-18		EUR/16/70486376-74052973	16:72110275 T/C	rs9302635			750	CD4 on monocyte	Physiological Measures	Phenotype			1	EBI GWAS Catalog	https://opengwas.io/
35800	926	3919152	3398497	1168	0.9343	0.00772947	16	72110275	1.16e-23		EUR/16/70486376-74052973	16:72110275 T/C	rs9302635			926	Red blood cell count	Physiological Measures	Phenotype			1	EBI GWAS Catalog	https://opengwas.io/
35800	1652	3919699	3398497	1168	0.9343	0.00772947	16	72110275	1.63e-16		EUR/16/70486376-74052973	16:72110275 T/C	rs9302635			1652	Serum total protein level	Physiological Measures	Phenotype			1	EBI GWAS Catalog	https://opengwas.io/
35800	2082	3919967	3398497	1168	0.9343	0.00772947	16	72110275	8.7e-11		EUR/16/70486376-74052973	16:72110275 T/C	rs9302635			2082	Total lipid levels in IDL	Physiological Measures	Phenotype			1	EBI GWAS Catalog	https://opengwas.io/
35800	2083	3919970	3398497	1168	0.9343	0.00772947	16	72110275	3.2e-09		EUR/16/70486376-74052973	16:72110275 T/C	rs9302635			2083	Concentration of IDL particles	Physiological Measures	Phenotype			1	EBI GWAS Catalog	https://opengwas.io/
35800	2084	3919971	3398497	1168	0.9343	0.00772947	16	72110275	4.4e-12		EUR/16/70486376-74052973	16:72110275 T/C	rs9302635			2084	Phospholipid levels in IDL	Physiological Measures	Phenotype			1	EBI GWAS Catalog	https://opengwas.io/
35800	2098	3919987	3398497	1168	0.9343	0.00772947	16	72110275	2e-08		EUR/16/70486376-74052973	16:72110275 T/C	rs9302635			2098	Phospholipids to total lipids ratio in large HDL	Physiological Measures	Phenotype			1	EBI GWAS Catalog	https://opengwas.io/
35800	2124	3920027	3398497	1168	0.9343	0.00772947	16	72110275	3.2e-11		EUR/16/70486376-74052973	16:72110275 T/C	rs9302635			2124	Triglycerides to total lipids ratio in large VLDL	Physiological Measures	Phenotype			1	EBI GWAS Catalog	https://opengwas.io/
35800	2163	3920085	3398497	1168	0.9343	0.00772947	16	72110275	2.1e-15		EUR/16/70486376-74052973	16:72110275 T/C	rs9302635			2163	Cholesteryl ester levels in medium VLDL	Physiological Measures	Phenotype			1	EBI GWAS Catalog	https://opengwas.io/
35800	2213	3920160	3398497	1168	0.9343	0.00772947	16	72110275	8.44e-17		EUR/16/70486376-74052973	16:72110275 T/C	rs9302635			2213	Cholesterol levels in small VLDL	Physiological Measures	Phenotype			1	EBI GWAS Catalog	https://opengwas.io/
35800	2215	3920163	3398497	1168	0.9343	0.00772947	16	72110275	3.54e-17		EUR/16/70486376-74052973	16:72110275 T/C	rs9302635			2215	Cholesteryl ester levels in small VLDL	Physiological Measures	Phenotype			1	EBI GWAS Catalog	https://opengwas.io/
35800	2240	3920204	3398497	1168	0.9343	0.00772947	16	72110275	1.89e-17		EUR/16/70486376-74052973	16:72110275 T/C	rs9302635			2240	VLDL cholesterol levels	Physiological Measures	Phenotype			1	EBI GWAS Catalog	https://opengwas.io/
35800	2241	3920206	3398497	1168	0.9343	0.00772947	16	72110275	2.7e-16		EUR/16/70486376-74052973	16:72110275 T/C	rs9302635			2241	Cholesteryl ester levels in VLDL	Physiological Measures	Phenotype			1	EBI GWAS Catalog	https://opengwas.io/
35800	2265	3920240	3398497	1168	0.9343	0.00772947	16	72110275	1.3e-11		EUR/16/70486376-74052973	16:72110275 T/C	rs9302635			2265	Free cholesterol to total lipids ratio in very large VLDL	Physiological Measures	Phenotype			1	EBI GWAS Catalog	https://opengwas.io/
35800	2269	3920245	3398497	1168	0.9343	0.00772947	16	72110275	1.5e-25		EUR/16/70486376-74052973	16:72110275 T/C	rs9302635			2269	Phospholipids to total lipids ratio in very large VLDL	Physiological Measures	Phenotype			1	EBI GWAS Catalog	https://opengwas.io/
35800	2272	3920249	3398497	1168	0.9343	0.00772947	16	72110275	3e-15		EUR/16/70486376-74052973	16:72110275 T/C	rs9302635			2272	Cholesterol levels in very small VLDL	Physiological Measures	Phenotype			1	EBI GWAS Catalog	https://opengwas.io/
35800	2274	3920252	3398497	1168	0.9343	0.00772947	16	72110275	1e-13		EUR/16/70486376-74052973	16:72110275 T/C	rs9302635			2274	Cholesteryl ester levels in very small VLDL	Physiological Measures	Phenotype			1	EBI GWAS Catalog	https://opengwas.io/
35800	2276	3920255	3398497	1168	0.9343	0.00772947	16	72110275	3e-18		EUR/16/70486376-74052973	16:72110275 T/C	rs9302635			2276	Free cholesterol levels in very small VLDL	Physiological Measures	Phenotype			1	EBI GWAS Catalog	https://opengwas.io/
35800	2278	3920258	3398497	1168	0.9343	0.00772947	16	72110275	1.7e-17		EUR/16/70486376-74052973	16:72110275 T/C	rs9302635			2278	Total lipid levels in very small VLDL	Physiological Measures	Phenotype			1	EBI GWAS Catalog	https://opengwas.io/
35800	2279	3920260	3398497	1168	0.9343	0.00772947	16	72110275	4.5e-16		EUR/16/70486376-74052973	16:72110275 T/C	rs9302635			2279	Concentration of very small VLDL particles	Physiological Measures	Phenotype			1	EBI GWAS Catalog	https://opengwas.io/
35800	2280	3920262	3398497	1168	0.9343	0.00772947	16	72110275	3.1e-20		EUR/16/70486376-74052973	16:72110275 T/C	rs9302635			2280	Phospholipid levels in very small VLDL	Physiological Measures	Phenotype			1	EBI GWAS Catalog	https://opengwas.io/
35800	2478	3919323	3398497	1168	0.9343	0.00772947	16	72110275	1.1e-52		EUR/16/70486376-74052973	16:72110275 T/C	rs9302635			2478	Direct low density lipoprotein levels (UKB data field 30780)	Physiological Measures	Phenotype			1	EBI GWAS Catalog	https://opengwas.io/
35800	2583	3919398	3398497	1168	0.9343	0.00772947	16	72110275	2.6e-20		EUR/16/70486376-74052973	16:72110275 T/C	rs9302635			2583	Red blood cell erythrocyte count (UKB data field 30010)	Physiological Measures	Phenotype			1	EBI GWAS Catalog	https://opengwas.io/
35800	2596	3919415	3398497	1168	0.9343	0.00772947	16	72110275	4.36e-86		EUR/16/70486376-74052973	16:72110275 T/C	rs9302635			2596	Alkaline phosphatase levels (UKB data field 30610)	Physiological Measures	Phenotype			1	EBI GWAS Catalog	https://opengwas.io/
35800	2599	3919423	3398497	1168	0.9343	0.00772947	16	72110275	6.21e-28		EUR/16/70486376-74052973	16:72110275 T/C	rs9302635			2599	Apolipoprotein B levels (UKB data field 30640)	Physiological Measures	Phenotype			1	EBI GWAS Catalog	https://opengwas.io/
35800	2601	3919428	3398497	1168	0.9343	0.00772947	16	72110275	1.13e-09		EUR/16/70486376-74052973	16:72110275 T/C	rs9302635			2601	Aspartate aminotransferase levels (UKB data field 30650)	Physiological Measures	Phenotype			1	EBI GWAS Catalog	https://opengwas.io/
35800	4758	3921471	3398497	1168	0.9343	0.00772947	16	72110275	7.91e-17		EUR/16/70486376-74052973	16:72110275 T/C	rs9302635			4758	Red blood cell (erythrocyte) count	Physiological Measures	Phenotype			5	UK Biobank	https://opengwas.io/
35800	4759	3921473	3398497	1168	0.9343	0.00772947	16	72110275	1.71e-12		EUR/16/70486376-74052973	16:72110275 T/C	rs9302635			4759	Haemoglobin concentration	Physiological Measures	Phenotype			5	UK Biobank	https://opengwas.io/
35800	4760	3921475	3398497	1168	0.9343	0.00772947	16	72110275	6.43e-12		EUR/16/70486376-74052973	16:72110275 T/C	rs9302635			4760	Haematocrit percentage	Physiological Measures	Phenotype			5	UK Biobank	https://opengwas.io/
35800	809007	3915440	3398497	1168	0.9343	0.00772947	16	72110275	1.27e-09	cis	EUR/16/70486376-74052973	16:72110275 T/C	rs9302635	HPR	32869	783369	HPR Adipose Subcutaneous sQTL chr16:72058355:72059114		Splice Variant	Adipose Subcutaneous		9	GTEx Atlas	https://www.gtexportal.org/home/downloads/adult-gtex/overview
35800	849205	3915517	3398497	1168	0.9343	0.00772947	16	72110275	7.11e-24	cis	EUR/16/70486376-74052973	16:72110275 T/C	rs9302635	HP	30531	822050	HP Adipose Visceral Omentum sQTL chr16:72057466:72058254		Splice Variant	Adipose Visceral Omentum		9	GTEx Atlas	https://www.gtexportal.org/home/downloads/adult-gtex/overview
35800	849208	3915519	3398497	1168	0.9343	0.00772947	16	72110275	3.84e-24	cis	EUR/16/70486376-74052973	16:72110275 T/C	rs9302635	HP	30531	822053	HP Adipose Visceral Omentum sQTL chr16:72058355:72059114		Splice Variant	Adipose Visceral Omentum		9	GTEx Atlas	https://www.gtexportal.org/home/downloads/adult-gtex/overview
35800	849210	3915527	3398497	1168	0.9343	0.00772947	16	72110275	3.32e-22	cis	EUR/16/70486376-74052973	16:72110275 T/C	rs9302635	HP	30531	822055	HP Adipose Visceral Omentum sQTL chr16:72074385:72075145		Splice Variant	Adipose Visceral Omentum		9	GTEx Atlas	https://www.gtexportal.org/home/downloads/adult-gtex/overview
35800	849211	3915521	3398497	1168	0.9343	0.00772947	16	72110275	3.84e-24	cis	EUR/16/70486376-74052973	16:72110275 T/C	rs9302635	HPR	32869	822056	HPR Adipose Visceral Omentum sQTL chr16:72058355:72059114		Splice Variant	Adipose Visceral Omentum		9	GTEx Atlas	https://www.gtexportal.org/home/downloads/adult-gtex/overview
35800	849213	3915529	3398497	1168	0.9343	0.00772947	16	72110275	3.32e-22	cis	EUR/16/70486376-74052973	16:72110275 T/C	rs9302635	HPR	32869	822058	HPR Adipose Visceral Omentum sQTL chr16:72074385:72075145		Splice Variant	Adipose Visceral Omentum		9	GTEx Atlas	https://www.gtexportal.org/home/downloads/adult-gtex/overview
35800	1847395	3917243	3398497	1168	0.9343	0.00772947	16	72110275	1.08e-31	cis	EUR/16/70486376-74052973	16:72110275 T/C	rs9302635	HP	30531	1775034	HP Liver sQTL chr16:72057466:72060112		Splice Variant	Liver		9	GTEx Atlas	https://www.gtexportal.org/home/downloads/adult-gtex/overview
35800	1887481	3917322	3398497	1168	0.9343	0.00772947	16	72110275	1.95e-10	cis	EUR/16/70486376-74052973	16:72110275 T/C	rs9302635	HP	30531	1813288	HP Lung sQTL chr16:72058355:72059114		Splice Variant	Lung		9	GTEx Atlas	https://www.gtexportal.org/home/downloads/adult-gtex/overview
35800	1887482	3917327	3398497	1168	0.9343	0.00772947	16	72110275	2.37e-11	cis	EUR/16/70486376-74052973	16:72110275 T/C	rs9302635	HP	30531	1813289	HP Lung sQTL chr16:72074385:72075145		Splice Variant	Lung		9	GTEx Atlas	https://www.gtexportal.org/home/downloads/adult-gtex/overview
35800	1887483	3917324	3398497	1168	0.9343	0.00772947	16	72110275	1.95e-10	cis	EUR/16/70486376-74052973	16:72110275 T/C	rs9302635	HPR	32869	1813290	HPR Lung sQTL chr16:72058355:72059114		Splice Variant	Lung		9	GTEx Atlas	https://www.gtexportal.org/home/downloads/adult-gtex/overview
35800	1887484	3917329	3398497	1168	0.9343	0.00772947	16	72110275	2.37e-11	cis	EUR/16/70486376-74052973	16:72110275 T/C	rs9302635	HPR	32869	1813291	HPR Lung sQTL chr16:72074385:72075145		Splice Variant	Lung		9	GTEx Atlas	https://www.gtexportal.org/home/downloads/adult-gtex/overview
35800	2070654	3917548	3398497	1168	0.9343	0.00772947	16	72110275	7.56e-11	cis	EUR/16/70486376-74052973	16:72110275 T/C	rs9302635	HP	30531	1986270	HP Nerve Tibial sQTL chr16:72058355:72059114		Splice Variant	Nerve Tibial		9	GTEx Atlas	https://www.gtexportal.org/home/downloads/adult-gtex/overview
35800	2070659	3917550	3398497	1168	0.9343	0.00772947	16	72110275	7.56e-11	cis	EUR/16/70486376-74052973	16:72110275 T/C	rs9302635	HPR	32869	1986275	HPR Nerve Tibial sQTL chr16:72058355:72059114		Splice Variant	Nerve Tibial		9	GTEx Atlas	https://www.gtexportal.org/home/downloads/adult-gtex/overview
35800	2608219	3918634	3398497	1168	0.9343	0.00772947	16	72110275	1.57e-34	cis	EUR/16/70486376-74052973	16:72110275 T/C	rs9302635	HP	30531	2495300	HP Whole Blood sQTL chr16:72057466:72058254		Splice Variant	Whole Blood		9	GTEx Atlas	https://www.gtexportal.org/home/downloads/adult-gtex/overview
36154	919	3933125	3432293	1172	0.74359	0.0384615	16	79165213	4.02e-09		EUR/16/78867760-80523575	16:79165213 T/C	rs1110544			919	Hematocrit	Physiological Measures	Phenotype			1	EBI GWAS Catalog	https://opengwas.io/
36154	926	3933134	3432293	1172	0.74359	0.0384615	16	79165213	2.33e-12		EUR/16/78867760-80523575	16:79165213 T/C	rs1110544			926	Red blood cell count	Physiological Measures	Phenotype			1	EBI GWAS Catalog	https://opengwas.io/
36154	1995	3933748	3432293	1172	0.74359	0.0384615	16	79165213	3.7e-08		EUR/16/78867760-80523575	16:79165213 T/C	rs1110544			1995	Diastolic blood pressure	Physiological Measures	Phenotype			1	EBI GWAS Catalog	https://opengwas.io/
36154	2583	3933322	3432293	1172	0.74359	0.0384615	16	79165213	4.84e-08		EUR/16/78867760-80523575	16:79165213 T/C	rs1110544			2583	Red blood cell erythrocyte count (UKB data field 30010)	Physiological Measures	Phenotype			1	EBI GWAS Catalog	https://opengwas.io/
36154	2607	3933352	3432293	1172	0.74359	0.0384615	16	79165213	3.77e-10		EUR/16/78867760-80523575	16:79165213 T/C	rs1110544			2607	C reactive protein levels (UKB data field 30710)	Physiological Measures	Phenotype			1	EBI GWAS Catalog	https://opengwas.io/
36154	2644	3933769	3432293	1172	0.74359	0.0384615	16	79165213	4.87e-11		EUR/16/78867760-80523575	16:79165213 T/C	rs1110544			2644	C-reactive protein levels	Physiological Measures	Phenotype			1	EBI GWAS Catalog	https://opengwas.io/
36154	4759	3934691	3432293	1172	0.74359	0.0384615	16	79165213	5.14e-10		EUR/16/78867760-80523575	16:79165213 T/C	rs1110544			4759	Haemoglobin concentration	Physiological Measures	Phenotype			5	UK Biobank	https://opengwas.io/
36154	4760	3934693	3432293	1172	0.74359	0.0384615	16	79165213	1.56e-09		EUR/16/78867760-80523575	16:79165213 T/C	rs1110544			4760	Haematocrit percentage	Physiological Measures	Phenotype			5	UK Biobank	https://opengwas.io/
36703	919	3952747	3474470	1178	0.836364	0.127273	16	86322976	3.08e-31		EUR/16/84973419-86522303	16:86322976 G/A	rs731749			919	Hematocrit	Physiological Measures	Phenotype			1	EBI GWAS Catalog	https://opengwas.io/
36703	926	3952764	3474470	1178	0.836364	0.127273	16	86322976	9.09e-21		EUR/16/84973419-86522303	16:86322976 G/A	rs731749			926	Red blood cell count	Physiological Measures	Phenotype			1	EBI GWAS Catalog	https://opengwas.io/
36703	2583	3953003	3474470	1178	0.836364	0.127273	16	86322976	2.61e-15		EUR/16/84973419-86522303	16:86322976 G/A	rs731749			2583	Red blood cell erythrocyte count (UKB data field 30010)	Physiological Measures	Phenotype			1	EBI GWAS Catalog	https://opengwas.io/
36703	4758	3955093	3474470	1178	0.836364	0.127273	16	86322976	2.14e-12		EUR/16/84973419-86522303	16:86322976 G/A	rs731749			4758	Red blood cell (erythrocyte) count	Physiological Measures	Phenotype			5	UK Biobank	https://opengwas.io/
36703	4759	3955094	3474470	1178	0.836364	0.127273	16	86322976	7.5e-15		EUR/16/84973419-86522303	16:86322976 G/A	rs731749			4759	Haemoglobin concentration	Physiological Measures	Phenotype			5	UK Biobank	https://opengwas.io/
36703	4760	3955095	3474470	1178	0.836364	0.127273	16	86322976	1.45e-16		EUR/16/84973419-86522303	16:86322976 G/A	rs731749			4760	Haematocrit percentage	Physiological Measures	Phenotype			5	UK Biobank	https://opengwas.io/
36703	2801638	3954180	3474470	1178	0.836364	0.127273	16	86322976	9.7e-45	cis	EUR/16/84973419-86522303	16:86322976 G/A	rs731749	LINC01081	34674	2675977	LINC01081 Whole blood cg18238236 methQTL		Methylation	Whole blood		11	GoDMC	http://www.godmc.org.uk/
36839	919	3959122	3483094	1180	0.58498	0.268775	16	87845786	4.45e-12		EUR/16/87613619-88487888	16:87845786 G/A	rs67310965			919	Hematocrit	Physiological Measures	Phenotype			1	EBI GWAS Catalog	https://opengwas.io/
36839	923	3959128	3483094	1180	0.58498	0.268775	16	87845786	3.07e-62		EUR/16/87613619-88487888	16:87845786 G/A	rs67310965			923	Mean corpuscular volume	Physiological Measures	Phenotype			1	EBI GWAS Catalog	https://opengwas.io/
36839	927	3959135	3483094	1180	0.58498	0.268775	16	87845786	1.61e-10		EUR/16/87613619-88487888	16:87845786 G/A	rs67310965			927	Red cell distribution width	Physiological Measures	Phenotype			1	EBI GWAS Catalog	https://opengwas.io/
36839	935	3959147	3483094	1180	0.58498	0.268775	16	87845786	6.25e-64		EUR/16/87613619-88487888	16:87845786 G/A	rs67310965			935	Mean spheric corpuscular volume	Physiological Measures	Phenotype			1	EBI GWAS Catalog	https://opengwas.io/
36839	1637	3959339	3483094	1180	0.58498	0.268775	16	87845786	3.5e-10		EUR/16/87613619-88487888	16:87845786 G/A	rs67310965			1637	Immature fraction of reticulocytes	Physiological Measures	Phenotype			1	EBI GWAS Catalog	https://opengwas.io/
36839	1641	3959344	3483094	1180	0.58498	0.268775	16	87845786	4.18e-69		EUR/16/87613619-88487888	16:87845786 G/A	rs67310965			1641	Mean reticulocyte volume	Physiological Measures	Phenotype			1	EBI GWAS Catalog	https://opengwas.io/
36839	1985	3959437	3483094	1180	0.58498	0.268775	16	87845786	1.79e-53		EUR/16/87613619-88487888	16:87845786 G/A	rs67310965			1985	Mean sphered cell volume	Physiological Measures	Phenotype			1	EBI GWAS Catalog	https://opengwas.io/
36839	2187	3959567	3483094	1180	0.58498	0.268775	16	87845786	1.1e-08		EUR/16/87613619-88487888	16:87845786 G/A	rs67310965			2187	Pyruvate levels	Physiological Measures	Phenotype			1	EBI GWAS Catalog	https://opengwas.io/
36839	2585	3959684	3483094	1180	0.58498	0.268775	16	87845786	1.2e-45		EUR/16/87613619-88487888	16:87845786 G/A	rs67310965			2585	Mean corpuscular volume (UKB data field 30040)	Physiological Measures	Phenotype			1	EBI GWAS Catalog	https://opengwas.io/
36839	4759	3960179	3483094	1180	0.58498	0.268775	16	87845786	8.14e-09		EUR/16/87613619-88487888	16:87845786 G/A	rs67310965			4759	Haemoglobin concentration	Physiological Measures	Phenotype			5	UK Biobank	https://opengwas.io/
36839	736916	3960781	3483094	1180	0.58498	0.268775	16	87845786	3.75e-08	cis	EUR/16/87613619-88487888	16:87845786 G/A	rs67310965	SLC7A5	2569	713652	SLC7A5 Thyroid eQTL		Gene Expression	Thyroid		9	GTEx Atlas	https://www.gtexportal.org/home/downloads/adult-gtex/overview
36839	2648117	3962770	3483094	1180	0.58498	0.268775	16	87845786	1.55e-71	cis	EUR/16/87613619-88487888	16:87845786 G/A	rs67310965	SLC7A5	2569	2522065	SLC7A5 Blood eQTL		Gene Expression	Blood		12	eQTLGen	https://www.eqtlgen.org/
36839	2802167	3962997	3483094	1180	0.58498	0.268775	16	87845786	1.67e-56	cis	EUR/16/87613619-88487888	16:87845786 G/A	rs67310965	SLC7A5	2569	2676506	SLC7A5 Whole blood cg03486383 methQTL		Methylation	Whole blood		11	GoDMC	http://www.godmc.org.uk/
36839	2802171	3962974	3483094	1180	0.58498	0.268775	16	87845786	2.26e-27	cis	EUR/16/87613619-88487888	16:87845786 G/A	rs67310965			2676510	Whole blood cg01856752 methQTL		Methylation	Whole blood		11	GoDMC	http://www.godmc.org.uk/
36839	2802178	3963070	3483094	1180	0.58498	0.268775	16	87845786	7.59e-66	cis	EUR/16/87613619-88487888	16:87845786 G/A	rs67310965	SLC7A5	2569	2676517	SLC7A5 Whole blood cg08860287 methQTL		Methylation	Whole blood		11	GoDMC	http://www.godmc.org.uk/
36839	2802179	3962830	3483094	1180	0.58498	0.268775	16	87845786	0	cis	EUR/16/87613619-88487888	16:87845786 G/A	rs67310965	SLC7A5	2569	2676518	SLC7A5 Whole blood cg03553613 methQTL		Methylation	Whole blood		11	GoDMC	http://www.godmc.org.uk/
36839	2802180	3963010	3483094	1180	0.58498	0.268775	16	87845786	4.2e-101	cis	EUR/16/87613619-88487888	16:87845786 G/A	rs67310965	SLC7A5	2569	2676519	SLC7A5 Whole blood cg04171052 methQTL		Methylation	Whole blood		11	GoDMC	http://www.godmc.org.uk/
36997	1993	3974254	3487915	1181	0.710526	0.2	16	88739940	6.56e-40		EUR/16/88487888-90220225	16:88739940 A/G	rs10775348			1993	Height	Anthropometric Measures	Phenotype			1	EBI GWAS Catalog	https://opengwas.io/
36997	2006	3974270	3487915	1181	0.710526	0.2	16	88739940	5.8e-20		EUR/16/88487888-90220225	16:88739940 A/G	rs10775348			2006	Basal metabolic rate	Physiological Measures	Phenotype			1	EBI GWAS Catalog	https://opengwas.io/
36997	3084	3975673	3487915	1181	0.710526	0.2	16	88739940	1.9e-16		EUR/16/88487888-90220225	16:88739940 A/G	rs10775348			3084	Leg fat-free mass (right)	Anthropometric Measures	Phenotype			5	UK Biobank	https://opengwas.io/
36997	3143	3975704	3487915	1181	0.710526	0.2	16	88739940	2e-21		EUR/16/88487888-90220225	16:88739940 A/G	rs10775348			3143	Whole body fat-free mass	Anthropometric Measures	Phenotype			5	UK Biobank	https://opengwas.io/
36997	3242	3975734	3487915	1181	0.710526	0.2	16	88739940	4.2e-17		EUR/16/88487888-90220225	16:88739940 A/G	rs10775348			3242	Leg predicted mass (right)	Anthropometric Measures	Phenotype			5	UK Biobank	https://opengwas.io/
36997	3265	3975746	3487915	1181	0.710526	0.2	16	88739940	2.6e-21		EUR/16/88487888-90220225	16:88739940 A/G	rs10775348			3265	Whole body water mass	Physiological Measures	Phenotype			5	UK Biobank	https://opengwas.io/
36997	3395	3975787	3487915	1181	0.710526	0.2	16	88739940	1.1e-16		EUR/16/88487888-90220225	16:88739940 A/G	rs10775348			3395	Leg fat-free mass (left)	Anthropometric Measures	Phenotype			5	UK Biobank	https://opengwas.io/
36997	3448	3975799	3487915	1181	0.710526	0.2	16	88739940	1.1e-17		EUR/16/88487888-90220225	16:88739940 A/G	rs10775348			3448	Arm predicted mass (right)	Anthropometric Measures	Phenotype			5	UK Biobank	https://opengwas.io/
36997	3499	3975827	3487915	1181	0.710526	0.2	16	88739940	8.4e-17		EUR/16/88487888-90220225	16:88739940 A/G	rs10775348			3499	Leg predicted mass (left)	Anthropometric Measures	Phenotype			5	UK Biobank	https://opengwas.io/
36997	3516	3975833	3487915	1181	0.710526	0.2	16	88739940	1.1e-22		EUR/16/88487888-90220225	16:88739940 A/G	rs10775348			3516	Trunk fat-free mass	Anthropometric Measures	Phenotype			5	UK Biobank	https://opengwas.io/
36997	3709	3975891	3487915	1181	0.710526	0.2	16	88739940	3.4e-18		EUR/16/88487888-90220225	16:88739940 A/G	rs10775348			3709	Arm fat-free mass (right)	Anthropometric Measures	Phenotype			5	UK Biobank	https://opengwas.io/
36997	3744	3975913	3487915	1181	0.710526	0.2	16	88739940	2e-16		EUR/16/88487888-90220225	16:88739940 A/G	rs10775348			3744	Arm fat-free mass (left)	Anthropometric Measures	Phenotype			5	UK Biobank	https://opengwas.io/
36997	4472	3976166	3487915	1181	0.710526	0.2	16	88739940	1.2e-17		EUR/16/88487888-90220225	16:88739940 A/G	rs10775348			4472	Arm predicted mass (left)	Anthropometric Measures	Phenotype			5	UK Biobank	https://opengwas.io/
36997	4532	3976185	3487915	1181	0.710526	0.2	16	88739940	8.8e-23		EUR/16/88487888-90220225	16:88739940 A/G	rs10775348			4532	Trunk predicted mass	Anthropometric Measures	Phenotype			5	UK Biobank	https://opengwas.io/
36997	4759	3976277	3487915	1181	0.710526	0.2	16	88739940	1.37e-08		EUR/16/88487888-90220225	16:88739940 A/G	rs10775348			4759	Haemoglobin concentration	Physiological Measures	Phenotype			5	UK Biobank	https://opengwas.io/
36997	716994	3965746	3487915	1181	0.710526	0.2	16	88739940	1.19e-10	cis	EUR/16/88487888-90220225	16:88739940 A/G	rs10775348	HSALR1	20051	694024	HSALR1 Testis eQTL		Gene Expression	Testis		9	GTEx Atlas	https://www.gtexportal.org/home/downloads/adult-gtex/overview
36997	772896	3965930	3487915	1181	0.710526	0.2	16	88739940	4.63e-09	cis	EUR/16/88487888-90220225	16:88739940 A/G	rs10775348	PIEZO1	2581	748477	PIEZO1 Whole Blood eQTL		Gene Expression	Whole Blood		9	GTEx Atlas	https://www.gtexportal.org/home/downloads/adult-gtex/overview
36998	168	3973406	3487747	1181	0.938406	0	16	88715642	6.16e-10		EUR/16/88487888-90220225	16:88715642 G/A	rs61745086			168	Appendicular lean mass	Anthropometric Measures	Phenotype			1	EBI GWAS Catalog	https://opengwas.io/
36998	926	3973627	3487747	1181	0.938406	0	16	88715642	6.46e-22		EUR/16/88487888-90220225	16:88715642 G/A	rs61745086			926	Red blood cell count	Physiological Measures	Phenotype			1	EBI GWAS Catalog	https://opengwas.io/
36998	932	3973650	3487747	1181	0.938406	0	16	88715642	4.03e-18		EUR/16/88487888-90220225	16:88715642 G/A	rs61745086			932	High light scatter reticulocyte percentage of red cells	Physiological Measures	Phenotype			1	EBI GWAS Catalog	https://opengwas.io/
36998	938	3973667	3487747	1181	0.938406	0	16	88715642	3.52e-19		EUR/16/88487888-90220225	16:88715642 G/A	rs61745086			938	Reticulocyte fraction of red cells	Physiological Measures	Phenotype			1	EBI GWAS Catalog	https://opengwas.io/
36998	1638	3974054	3487747	1181	0.938406	0	16	88715642	1.1e-29		EUR/16/88487888-90220225	16:88715642 G/A	rs61745086			1638	Reticulocyte count	Physiological Measures	Phenotype			1	EBI GWAS Catalog	https://opengwas.io/
36998	1639	3974060	3487747	1181	0.938406	0	16	88715642	7.54e-14		EUR/16/88487888-90220225	16:88715642 G/A	rs61745086			1639	Bilirubin levels	Physiological Measures	Phenotype			1	EBI GWAS Catalog	https://opengwas.io/
36998	1993	3974252	3487747	1181	0.938406	0	16	88715642	3.72e-17		EUR/16/88487888-90220225	16:88715642 G/A	rs61745086			1993	Height	Anthropometric Measures	Phenotype			1	EBI GWAS Catalog	https://opengwas.io/
36998	2479	3973742	3487747	1181	0.938406	0	16	88715642	1.49e-09		EUR/16/88487888-90220225	16:88715642 G/A	rs61745086			2479	Total bilirubin levels (UKB data field 30840)	Physiological Measures	Phenotype			1	EBI GWAS Catalog	https://opengwas.io/
36998	2583	3973787	3487747	1181	0.938406	0	16	88715642	6.21e-18		EUR/16/88487888-90220225	16:88715642 G/A	rs61745086			2583	Red blood cell erythrocyte count (UKB data field 30010)	Physiological Measures	Phenotype			1	EBI GWAS Catalog	https://opengwas.io/
36998	2625	3973876	3487747	1181	0.938406	0	16	88715642	3.72e-09		EUR/16/88487888-90220225	16:88715642 G/A	rs61745086			2625	Bone mineral density	Physiological Measures	Phenotype			1	EBI GWAS Catalog	https://opengwas.io/
36998	2869	3975600	3487747	1181	0.938406	0	16	88715642	9.55e-15		EUR/16/88487888-90220225	16:88715642 G/A	rs61745086			2869	Standing height	Anthropometric Measures	Phenotype			5	UK Biobank	https://opengwas.io/
36998	3516	3975832	3487747	1181	0.938406	0	16	88715642	6.73e-09		EUR/16/88487888-90220225	16:88715642 G/A	rs61745086			3516	Trunk fat-free mass	Anthropometric Measures	Phenotype			5	UK Biobank	https://opengwas.io/
36998	4532	3976184	3487747	1181	0.938406	0	16	88715642	5.77e-09		EUR/16/88487888-90220225	16:88715642 G/A	rs61745086			4532	Trunk predicted mass	Anthropometric Measures	Phenotype			5	UK Biobank	https://opengwas.io/
36998	4758	3976268	3487747	1181	0.938406	0	16	88715642	5.42e-14		EUR/16/88487888-90220225	16:88715642 G/A	rs61745086			4758	Red blood cell (erythrocyte) count	Physiological Measures	Phenotype			5	UK Biobank	https://opengwas.io/
36998	4759	3976274	3487747	1181	0.938406	0	16	88715642	2.42e-72		EUR/16/88487888-90220225	16:88715642 G/A	rs61745086			4759	Haemoglobin concentration	Physiological Measures	Phenotype			5	UK Biobank	https://opengwas.io/
36998	4760	3976279	3487747	1181	0.938406	0	16	88715642	2.17e-13		EUR/16/88487888-90220225	16:88715642 G/A	rs61745086			4760	Haematocrit percentage	Physiological Measures	Phenotype			5	UK Biobank	https://opengwas.io/
36998	4776	3976317	3487747	1181	0.938406	0	16	88715642	1.49e-14		EUR/16/88487888-90220225	16:88715642 G/A	rs61745086			4776	Reticulocyte percentage	Physiological Measures	Phenotype			5	UK Biobank	https://opengwas.io/
36998	4778	3976323	3487747	1181	0.938406	0	16	88715642	2.23e-13		EUR/16/88487888-90220225	16:88715642 G/A	rs61745086			4778	High light scatter reticulocyte percentage	Physiological Measures	Phenotype			5	UK Biobank	https://opengwas.io/
37009	13	3973291	3492089	1181	0.515027	0.164924	16	89646481	5.47e-09		EUR/16/88487888-90220225	16:89646481 C/T	rs460879			13	Glomerular filtration rate in non diabetics (creatinine)	Physiological Measures	Phenotype			1	EBI GWAS Catalog	https://opengwas.io/
37009	926	3973633	3492089	1181	0.515027	0.164924	16	89646481	3.27e-17		EUR/16/88487888-90220225	16:89646481 C/T	rs460879			926	Red blood cell count	Physiological Measures	Phenotype			1	EBI GWAS Catalog	https://opengwas.io/
37009	1492	3973971	3492089	1181	0.515027	0.164924	16	89646481	2.2e-23		EUR/16/88487888-90220225	16:89646481 C/T	rs460879			1492	Serum creatinine levels	Physiological Measures	Phenotype			1	EBI GWAS Catalog	https://opengwas.io/
37009	1498	3973976	3492089	1181	0.515027	0.164924	16	89646481	7.93e-10		EUR/16/88487888-90220225	16:89646481 C/T	rs460879			1498	Medication use (diuretics)	Physiological Measures	Phenotype			1	EBI GWAS Catalog	https://opengwas.io/
37009	1499	3973977	3492089	1181	0.515027	0.164924	16	89646481	1.69e-11		EUR/16/88487888-90220225	16:89646481 C/T	rs460879			1499	Medication use (beta blocking agents)	Disease Of Circulatory System	Phenotype			1	EBI GWAS Catalog	https://opengwas.io/
37009	1500	3973978	3492089	1181	0.515027	0.164924	16	89646481	2.36e-16		EUR/16/88487888-90220225	16:89646481 C/T	rs460879			1500	Medication use (calcium channel blockers)	Behavioural Measures	Phenotype			1	EBI GWAS Catalog	https://opengwas.io/
37009	1501	3973979	3492089	1181	0.515027	0.164924	16	89646481	5.73e-15		EUR/16/88487888-90220225	16:89646481 C/T	rs460879			1501	Medication use (agents acting on the renin-angiotensin system)	Disease Of Circulatory System	Phenotype			1	EBI GWAS Catalog	https://opengwas.io/
37009	1622	6088799	3492089	1181	0.515027	0.164924	16	89646481	1.43e-12		EUR/16/88487888-90220225	16:89646481 C/T	rs460879			1622	Cystatin C levels	Physiological Measures	Phenotype			1	EBI GWAS Catalog	https://opengwas.io/
37009	1623	3974026	3492089	1181	0.515027	0.164924	16	89646481	1.99e-58		EUR/16/88487888-90220225	16:89646481 C/T	rs460879			1623	Creatinine levels	Physiological Measures	Phenotype			1	EBI GWAS Catalog	https://opengwas.io/
37009	1624	3974030	3492089	1181	0.515027	0.164924	16	89646481	8.11e-12		EUR/16/88487888-90220225	16:89646481 C/T	rs460879			1624	Serum alkaline phosphatase levels	Physiological Measures	Phenotype			1	EBI GWAS Catalog	https://opengwas.io/
37009	1648	3974085	3492089	1181	0.515027	0.164924	16	89646481	4e-16		EUR/16/88487888-90220225	16:89646481 C/T	rs460879			1648	Calcium levels	Physiological Measures	Phenotype			1	EBI GWAS Catalog	https://opengwas.io/
37009	1650	3974089	3492089	1181	0.515027	0.164924	16	89646481	9.02e-11		EUR/16/88487888-90220225	16:89646481 C/T	rs460879			1650	Serum albumin levels	Physiological Measures	Phenotype			1	EBI GWAS Catalog	https://opengwas.io/
37009	1995	3974261	3492089	1181	0.515027	0.164924	16	89646481	5.4e-16		EUR/16/88487888-90220225	16:89646481 C/T	rs460879			1995	Diastolic blood pressure	Physiological Measures	Phenotype			1	EBI GWAS Catalog	https://opengwas.io/
37009	2002	3974267	3492089	1181	0.515027	0.164924	16	89646481	3.6e-14		EUR/16/88487888-90220225	16:89646481 C/T	rs460879			2002	Cardiovascular disease	Disease Of Circulatory System	Phenotype			1	EBI GWAS Catalog	https://opengwas.io/
37009	2326	3974458	3492089	1181	0.515027	0.164924	16	89646481	2.33e-30		EUR/16/88487888-90220225	16:89646481 C/T	rs460879			2326	Estimated glomerular filtration rate (creatinine)	Physiological Measures	Phenotype			1	EBI GWAS Catalog	https://opengwas.io/
37009	2523	3973759	3492089	1181	0.515027	0.164924	16	89646481	4.87e-15		EUR/16/88487888-90220225	16:89646481 C/T	rs460879			2523	High blood pressure (UKB data field 6150) (Firth correction)	Disease Of Circulatory System	Phenotype			1	EBI GWAS Catalog	https://opengwas.io/
37009	2573	3973780	3492089	1181	0.515027	0.164924	16	89646481	4.86e-15		EUR/16/88487888-90220225	16:89646481 C/T	rs460879			2573	High blood pressure (UKB data field 6150) (SPA correction)	Physiological Measures	Phenotype			1	EBI GWAS Catalog	https://opengwas.io/
37009	2596	3973832	3492089	1181	0.515027	0.164924	16	89646481	1.11e-13		EUR/16/88487888-90220225	16:89646481 C/T	rs460879			2596	Alkaline phosphatase levels (UKB data field 30610)	Physiological Measures	Phenotype			1	EBI GWAS Catalog	https://opengwas.io/
37009	2606	3973845	3492089	1181	0.515027	0.164924	16	89646481	1.13e-32		EUR/16/88487888-90220225	16:89646481 C/T	rs460879			2606	Creatinine levels (UKB data field 30700)	Physiological Measures	Phenotype			1	EBI GWAS Catalog	https://opengwas.io/
37009	3142	3975703	3492089	1181	0.515027	0.164924	16	89646481	5.4e-16		EUR/16/88487888-90220225	16:89646481 C/T	rs460879			3142	Vascular/heart problems diagnosed by doctor: None of the above	Disease Of Circulatory System	Phenotype			5	UK Biobank	https://opengwas.io/
37009	3217	3975722	3492089	1181	0.515027	0.164924	16	89646481	5e-19		EUR/16/88487888-90220225	16:89646481 C/T	rs460879			3217	Non-cancer illness code, self-reported: hypertension	Disease Of Circulatory System	Phenotype			5	UK Biobank	https://opengwas.io/
37009	3228	3975730	3492089	1181	0.515027	0.164924	16	89646481	1.4e-17		EUR/16/88487888-90220225	16:89646481 C/T	rs460879			3228	Vascular/heart problems diagnosed by doctor: High blood pressure	Disease Of Circulatory System	Phenotype			5	UK Biobank	https://opengwas.io/
37009	3577	3975851	3492089	1181	0.515027	0.164924	16	89646481	1.6e-18		EUR/16/88487888-90220225	16:89646481 C/T	rs460879			3577	Medication for cholesterol, blood pressure, diabetes, or take exogenous hormones: Blood pressure medication	Disease Of Circulatory System	Phenotype			5	UK Biobank	https://opengwas.io/
37009	3796	3975936	3492089	1181	0.515027	0.164924	16	89646481	1.4e-08		EUR/16/88487888-90220225	16:89646481 C/T	rs460879			3796	Medication for cholesterol, blood pressure, diabetes, or take exogenous hormones: None of the above	Metabolic Disease	Phenotype			5	UK Biobank	https://opengwas.io/
37009	4759	3976278	3492089	1181	0.515027	0.164924	16	89646481	1.11e-29		EUR/16/88487888-90220225	16:89646481 C/T	rs460879			4759	Haemoglobin concentration	Physiological Measures	Phenotype			5	UK Biobank	https://opengwas.io/
37009	4760	3976281	3492089	1181	0.515027	0.164924	16	89646481	8.11e-28		EUR/16/88487888-90220225	16:89646481 C/T	rs460879			4760	Haematocrit percentage	Physiological Measures	Phenotype			5	UK Biobank	https://opengwas.io/
37009	11408	3963256	3492089	1181	0.515027	0.164924	16	89646481	3.16e-12	cis	EUR/16/88487888-90220225	16:89646481 C/T	rs460879	SPATA2L	9765	11404	SPATA2L Brain (Meta) eQTL		Gene Expression	Brain (Meta)		2	Brain Meta	https://yanglab.westlake.edu.cn/data/brainmeta
37009	35653	3963196	3492089	1181	0.515027	0.164924	16	89646481	3.68e-292	cis	EUR/16/88487888-90220225	16:89646481 C/T	rs460879	SPATA33	11560	34806	C16orf55 Brain (Meta) eQTL		Gene Expression	Brain (Meta)		3	Brain eMeta	https://www.nature.com/articles/s41467-018-04558-1
37009	70183	3963333	3492089	1181	0.515027	0.164924	16	89646481	2.12e-09	cis	EUR/16/88487888-90220225	16:89646481 C/T	rs460879	SPATA33	11560	62129	SPATA33 Adipose Subcutaneous eQTL		Gene Expression	Adipose Subcutaneous		9	GTEx Atlas	https://www.gtexportal.org/home/downloads/adult-gtex/overview
37009	70184	3963377	3492089	1181	0.515027	0.164924	16	89646481	1.88e-26	cis	EUR/16/88487888-90220225	16:89646481 C/T	rs460879	ENSG00000275734	36749	62130	RP11-368I7 Adipose Subcutaneous eQTL		Gene Expression	Adipose Subcutaneous		9	GTEx Atlas	https://www.gtexportal.org/home/downloads/adult-gtex/overview
37009	86561	3963402	3492089	1181	0.515027	0.164924	16	89646481	4.62e-12	cis	EUR/16/88487888-90220225	16:89646481 C/T	rs460879	SPATA33	11560	78219	SPATA33 Adipose Visceral Omentum eQTL		Gene Expression	Adipose Visceral Omentum		9	GTEx Atlas	https://www.gtexportal.org/home/downloads/adult-gtex/overview
37009	86562	3963438	3492089	1181	0.515027	0.164924	16	89646481	1.84e-14	cis	EUR/16/88487888-90220225	16:89646481 C/T	rs460879	ENSG00000275734	36749	78220	RP11-368I7 Adipose Visceral Omentum eQTL		Gene Expression	Adipose Visceral Omentum		9	GTEx Atlas	https://www.gtexportal.org/home/downloads/adult-gtex/overview
37009	115722	3963541	3492089	1181	0.515027	0.164924	16	89646481	4.64e-19	cis	EUR/16/88487888-90220225	16:89646481 C/T	rs460879	ENSG00000275734	36749	106761	RP11-368I7 Artery Aorta eQTL		Gene Expression	Artery Aorta		9	GTEx Atlas	https://www.gtexportal.org/home/downloads/adult-gtex/overview
37009	115725	3963503	3492089	1181	0.515027	0.164924	16	89646481	4.84e-16	cis	EUR/16/88487888-90220225	16:89646481 C/T	rs460879	SPATA2L	9765	106764	SPATA2L Artery Aorta eQTL		Gene Expression	Artery Aorta		9	GTEx Atlas	https://www.gtexportal.org/home/downloads/adult-gtex/overview
37009	128997	3963583	3492089	1181	0.515027	0.164924	16	89646481	7.21e-09	cis	EUR/16/88487888-90220225	16:89646481 C/T	rs460879	ENSG00000275734	36749	119645	RP11-368I7 Artery Coronary eQTL		Gene Expression	Artery Coronary		9	GTEx Atlas	https://www.gtexportal.org/home/downloads/adult-gtex/overview
37009	145110	3963649	3492089	1181	0.515027	0.164924	16	89646481	2.69e-29	cis	EUR/16/88487888-90220225	16:89646481 C/T	rs460879	ENSG00000275734	36749	135442	RP11-368I7 Artery Tibial eQTL		Gene Expression	Artery Tibial		9	GTEx Atlas	https://www.gtexportal.org/home/downloads/adult-gtex/overview
37009	145113	3963613	3492089	1181	0.515027	0.164924	16	89646481	6.82e-13	cis	EUR/16/88487888-90220225	16:89646481 C/T	rs460879	SPATA2L	9765	135445	SPATA2L Artery Tibial eQTL		Gene Expression	Artery Tibial		9	GTEx Atlas	https://www.gtexportal.org/home/downloads/adult-gtex/overview
37009	156979	3963704	3492089	1181	0.515027	0.164924	16	89646481	3.87e-08	cis	EUR/16/88487888-90220225	16:89646481 C/T	rs460879	LINC02166	32066	147052	LINC02166 Brain Amygdala eQTL		Gene Expression	Brain Amygdala		9	GTEx Atlas	https://www.gtexportal.org/home/downloads/adult-gtex/overview
37009	198647	3963834	3492089	1181	0.515027	0.164924	16	89646481	4.66e-17	cis	EUR/16/88487888-90220225	16:89646481 C/T	rs460879	SPATA33	11560	187681	SPATA33 Brain Cerebellar Hemisphere eQTL		Gene Expression	Brain Cerebellar Hemisphere		9	GTEx Atlas	https://www.gtexportal.org/home/downloads/adult-gtex/overview
37009	214323	3963899	3492089	1181	0.515027	0.164924	16	89646481	8.53e-13	cis	EUR/16/88487888-90220225	16:89646481 C/T	rs460879	SPATA33	11560	203075	SPATA33 Brain Cerebellum eQTL		Gene Expression	Brain Cerebellum		9	GTEx Atlas	https://www.gtexportal.org/home/downloads/adult-gtex/overview
37009	256605	3964071	3492089	1181	0.515027	0.164924	16	89646481	3.17e-11	cis	EUR/16/88487888-90220225	16:89646481 C/T	rs460879	SPATA33	11560	244249	SPATA33 Brain Hippocampus eQTL		Gene Expression	Brain Hippocampus		9	GTEx Atlas	https://www.gtexportal.org/home/downloads/adult-gtex/overview
37009	256607	3964094	3492089	1181	0.515027	0.164924	16	89646481	1.05e-09	cis	EUR/16/88487888-90220225	16:89646481 C/T	rs460879	LINC02166	32066	244251	LINC02166 Brain Hippocampus eQTL		Gene Expression	Brain Hippocampus		9	GTEx Atlas	https://www.gtexportal.org/home/downloads/adult-gtex/overview
37009	283367	3964194	3492089	1181	0.515027	0.164924	16	89646481	2.43e-12	cis	EUR/16/88487888-90220225	16:89646481 C/T	rs460879	LINC02166	32066	270307	LINC02166 Brain Nucleus accumbens basal ganglia eQTL		Gene Expression	Brain Nucleus accumbens basal ganglia		9	GTEx Atlas	https://www.gtexportal.org/home/downloads/adult-gtex/overview
37009	342217	3964382	3492089	1181	0.515027	0.164924	16	89646481	2.21e-16	cis	EUR/16/88487888-90220225	16:89646481 C/T	rs460879	ENSG00000275734	36749	327733	RP11-368I7 Breast Mammary Tissue eQTL		Gene Expression	Breast Mammary Tissue		9	GTEx Atlas	https://www.gtexportal.org/home/downloads/adult-gtex/overview
37009	358615	3964403	3492089	1181	0.515027	0.164924	16	89646481	1.43e-17	cis	EUR/16/88487888-90220225	16:89646481 C/T	rs460879	SPATA2L	9765	343869	SPATA2L Cells Cultured fibroblasts eQTL		Gene Expression	Cells Cultured fibroblasts		9	GTEx Atlas	https://www.gtexportal.org/home/downloads/adult-gtex/overview
37009	387873	3964553	3492089	1181	0.515027	0.164924	16	89646481	1.45e-20	cis	EUR/16/88487888-90220225	16:89646481 C/T	rs460879	ENSG00000275734	36749	372502	RP11-368I7 Colon Sigmoid eQTL		Gene Expression	Colon Sigmoid		9	GTEx Atlas	https://www.gtexportal.org/home/downloads/adult-gtex/overview
37009	403737	3964609	3492089	1181	0.515027	0.164924	16	89646481	3.24e-27	cis	EUR/16/88487888-90220225	16:89646481 C/T	rs460879	ENSG00000275734	36749	387968	RP11-368I7 Colon Transverse eQTL		Gene Expression	Colon Transverse		9	GTEx Atlas	https://www.gtexportal.org/home/downloads/adult-gtex/overview
37009	418866	3964668	3492089	1181	0.515027	0.164924	16	89646481	2.39e-25	cis	EUR/16/88487888-90220225	16:89646481 C/T	rs460879	ENSG00000275734	36749	402799	RP11-368I7 Ooesophagus Gastroesophageal Junction eQTL		Gene Expression	Esophagus Gastroesophageal Junction		9	GTEx Atlas	https://www.gtexportal.org/home/downloads/adult-gtex/overview
37009	435136	3964737	3492089	1181	0.515027	0.164924	16	89646481	5.09e-15	cis	EUR/16/88487888-90220225	16:89646481 C/T	rs460879	ENSG00000275734	36749	418755	RP11-368I7 Ooesophagus Mucosa eQTL		Gene Expression	Esophagus Mucosa		9	GTEx Atlas	https://www.gtexportal.org/home/downloads/adult-gtex/overview
37009	451699	3964799	3492089	1181	0.515027	0.164924	16	89646481	6.45e-26	cis	EUR/16/88487888-90220225	16:89646481 C/T	rs460879	ENSG00000275734	36749	435052	RP11-368I7 Ooesophagus Muscularis eQTL		Gene Expression	Esophagus Muscularis		9	GTEx Atlas	https://www.gtexportal.org/home/downloads/adult-gtex/overview
37009	451702	3964757	3492089	1181	0.515027	0.164924	16	89646481	9.6e-25	cis	EUR/16/88487888-90220225	16:89646481 C/T	rs460879	SPATA2L	9765	435055	SPATA2L Ooesophagus Muscularis eQTL		Gene Expression	Esophagus Muscularis		9	GTEx Atlas	https://www.gtexportal.org/home/downloads/adult-gtex/overview
37009	466777	3964857	3492089	1181	0.515027	0.164924	16	89646481	6.92e-15	cis	EUR/16/88487888-90220225	16:89646481 C/T	rs460879	ENSG00000275734	36749	449824	RP11-368I7 Heart Atrial Appendage eQTL		Gene Expression	Heart Atrial Appendage		9	GTEx Atlas	https://www.gtexportal.org/home/downloads/adult-gtex/overview
37009	489205	3964927	3492089	1181	0.515027	0.164924	16	89646481	7.88e-10	cis	EUR/16/88487888-90220225	16:89646481 C/T	rs460879	LINC02166	32066	471625	LINC02166 Kidney Cortex eQTL		Gene Expression	Kidney Cortex		9	GTEx Atlas	https://www.gtexportal.org/home/downloads/adult-gtex/overview
37009	528591	3965081	3492089	1181	0.515027	0.164924	16	89646481	7.49e-12	cis	EUR/16/88487888-90220225	16:89646481 C/T	rs460879	ENSG00000275734	36749	509967	RP11-368I7 Minor Salivary Gland eQTL		Gene Expression	Minor Salivary Gland		9	GTEx Atlas	https://www.gtexportal.org/home/downloads/adult-gtex/overview
37009	542974	3965103	3492089	1181	0.515027	0.164924	16	89646481	3.22e-11	cis	EUR/16/88487888-90220225	16:89646481 C/T	rs460879	SPATA33	11560	524027	SPATA33 Muscle Skeletal eQTL		Gene Expression	Muscle Skeletal		9	GTEx Atlas	https://www.gtexportal.org/home/downloads/adult-gtex/overview
37009	542975	3965134	3492089	1181	0.515027	0.164924	16	89646481	2.38e-16	cis	EUR/16/88487888-90220225	16:89646481 C/T	rs460879	ENSG00000275734	36749	524028	RP11-368I7 Muscle Skeletal eQTL		Gene Expression	Muscle Skeletal		9	GTEx Atlas	https://www.gtexportal.org/home/downloads/adult-gtex/overview
37009	561533	3965211	3492089	1181	0.515027	0.164924	16	89646481	1.03e-21	cis	EUR/16/88487888-90220225	16:89646481 C/T	rs460879	ENSG00000275734	36749	542331	RP11-368I7 Nerve Tibial eQTL		Gene Expression	Nerve Tibial		9	GTEx Atlas	https://www.gtexportal.org/home/downloads/adult-gtex/overview
37009	574655	3965256	3492089	1181	0.515027	0.164924	16	89646481	1.54e-10	cis	EUR/16/88487888-90220225	16:89646481 C/T	rs460879	ENSG00000275734	36749	555118	RP11-368I7 Ovary eQTL		Gene Expression	Ovary		9	GTEx Atlas	https://www.gtexportal.org/home/downloads/adult-gtex/overview
37009	602616	3965359	3492089	1181	0.515027	0.164924	16	89646481	1.57e-34	cis	EUR/16/88487888-90220225	16:89646481 C/T	rs460879	ENSG00000275734	36749	582470	RP11-368I7 Pituitary eQTL		Gene Expression	Pituitary		9	GTEx Atlas	https://www.gtexportal.org/home/downloads/adult-gtex/overview
37009	602618	3965351	3492089	1181	0.515027	0.164924	16	89646481	3.79e-35	cis	EUR/16/88487888-90220225	16:89646481 C/T	rs460879	LINC02166	32066	582472	LINC02166 Pituitary eQTL		Gene Expression	Pituitary		9	GTEx Atlas	https://www.gtexportal.org/home/downloads/adult-gtex/overview
37009	633556	3965481	3492089	1181	0.515027	0.164924	16	89646481	6.31e-26	cis	EUR/16/88487888-90220225	16:89646481 C/T	rs460879	ENSG00000275734	36749	612657	RP11-368I7 Skin Not Sun Exposed Suprapubic eQTL		Gene Expression	Skin Not Sun Exposed Suprapubic		9	GTEx Atlas	https://www.gtexportal.org/home/downloads/adult-gtex/overview
37009	633559	3965434	3492089	1181	0.515027	0.164924	16	89646481	4.63e-20	cis	EUR/16/88487888-90220225	16:89646481 C/T	rs460879	SPATA2L	9765	612660	SPATA2L Skin Not Sun Exposed Suprapubic eQTL		Gene Expression	Skin Not Sun Exposed Suprapubic		9	GTEx Atlas	https://www.gtexportal.org/home/downloads/adult-gtex/overview
37009	651973	3965545	3492089	1181	0.515027	0.164924	16	89646481	2.36e-41	cis	EUR/16/88487888-90220225	16:89646481 C/T	rs460879	ENSG00000275734	36749	630733	RP11-368I7 Skin Sun Exposed Lower leg eQTL		Gene Expression	Skin Sun Exposed Lower leg		9	GTEx Atlas	https://www.gtexportal.org/home/downloads/adult-gtex/overview
37009	651976	3965503	3492089	1181	0.515027	0.164924	16	89646481	2.19e-33	cis	EUR/16/88487888-90220225	16:89646481 C/T	rs460879	SPATA2L	9765	630736	SPATA2L Skin Sun Exposed Lower leg eQTL		Gene Expression	Skin Sun Exposed Lower leg		9	GTEx Atlas	https://www.gtexportal.org/home/downloads/adult-gtex/overview
37009	665882	3965564	3492089	1181	0.515027	0.164924	16	89646481	8.67e-10	cis	EUR/16/88487888-90220225	16:89646481 C/T	rs460879	SPATA33	11560	644142	SPATA33 Small Intestine Terminal Ileum eQTL		Gene Expression	Small Intestine Terminal Ileum		9	GTEx Atlas	https://www.gtexportal.org/home/downloads/adult-gtex/overview
37009	680662	3965647	3492089	1181	0.515027	0.164924	16	89646481	5.22e-09	cis	EUR/16/88487888-90220225	16:89646481 C/T	rs460879	ENSG00000275734	36749	658513	RP11-368I7 Spleen eQTL		Gene Expression	Spleen		9	GTEx Atlas	https://www.gtexportal.org/home/downloads/adult-gtex/overview
37009	717023	3965753	3492089	1181	0.515027	0.164924	16	89646481	2.1e-24	cis	EUR/16/88487888-90220225	16:89646481 C/T	rs460879	LINC02166	32066	694052	LINC02166 Testis eQTL		Gene Expression	Testis		9	GTEx Atlas	https://www.gtexportal.org/home/downloads/adult-gtex/overview
37009	736958	3965845	3492089	1181	0.515027	0.164924	16	89646481	3.18e-39	cis	EUR/16/88487888-90220225	16:89646481 C/T	rs460879	ENSG00000275734	36749	713694	RP11-368I7 Thyroid eQTL		Gene Expression	Thyroid		9	GTEx Atlas	https://www.gtexportal.org/home/downloads/adult-gtex/overview
37009	736959	3965811	3492089	1181	0.515027	0.164924	16	89646481	7.6e-46	cis	EUR/16/88487888-90220225	16:89646481 C/T	rs460879	CDK10	15033	713695	CDK10 Thyroid eQTL		Gene Expression	Thyroid		9	GTEx Atlas	https://www.gtexportal.org/home/downloads/adult-gtex/overview
37009	749170	3965887	3492089	1181	0.515027	0.164924	16	89646481	7.03e-09	cis	EUR/16/88487888-90220225	16:89646481 C/T	rs460879	ENSG00000275734	36749	725475	RP11-368I7 Uterus eQTL		Gene Expression	Uterus		9	GTEx Atlas	https://www.gtexportal.org/home/downloads/adult-gtex/overview
37009	772919	3965952	3492089	1181	0.515027	0.164924	16	89646481	6.19e-16	cis	EUR/16/88487888-90220225	16:89646481 C/T	rs460879	SPATA33	11560	748500	SPATA33 Whole Blood eQTL		Gene Expression	Whole Blood		9	GTEx Atlas	https://www.gtexportal.org/home/downloads/adult-gtex/overview
37009	772920	3965996	3492089	1181	0.515027	0.164924	16	89646481	4.5e-09	cis	EUR/16/88487888-90220225	16:89646481 C/T	rs460879	ENSG00000275734	36749	748501	RP11-368I7 Whole Blood eQTL		Gene Expression	Whole Blood		9	GTEx Atlas	https://www.gtexportal.org/home/downloads/adult-gtex/overview
37009	809429	3966084	3492089	1181	0.515027	0.164924	16	89646481	1.88e-23	cis	EUR/16/88487888-90220225	16:89646481 C/T	rs460879	CHMP1A	6066	783779	CHMP1A Adipose Subcutaneous sQTL chr16:89646714:89647203		Splice Variant	Adipose Subcutaneous		9	GTEx Atlas	https://www.gtexportal.org/home/downloads/adult-gtex/overview
37009	809432	3966088	3492089	1181	0.515027	0.164924	16	89646481	2.33e-09	cis	EUR/16/88487888-90220225	16:89646481 C/T	rs460879	SPATA33	11560	783782	SPATA33 Adipose Subcutaneous sQTL chr16:89658209:89669286		Splice Variant	Adipose Subcutaneous		9	GTEx Atlas	https://www.gtexportal.org/home/downloads/adult-gtex/overview
37009	809433	3966089	3492089	1181	0.515027	0.164924	16	89646481	1.75e-12	cis	EUR/16/88487888-90220225	16:89646481 C/T	rs460879	SPATA33	11560	783783	SPATA33 Adipose Subcutaneous sQTL chr16:89658421:89660540		Splice Variant	Adipose Subcutaneous		9	GTEx Atlas	https://www.gtexportal.org/home/downloads/adult-gtex/overview
37009	849638	3966258	3492089	1181	0.515027	0.164924	16	89646481	1.52e-31	cis	EUR/16/88487888-90220225	16:89646481 C/T	rs460879	CHMP1A	6066	822474	CHMP1A Adipose Visceral Omentum sQTL chr16:89646714:89647203		Splice Variant	Adipose Visceral Omentum		9	GTEx Atlas	https://www.gtexportal.org/home/downloads/adult-gtex/overview
37009	849651	3966273	3492089	1181	0.515027	0.164924	16	89646481	3.31e-11	cis	EUR/16/88487888-90220225	16:89646481 C/T	rs460879	CDK10	15033	822487	CDK10 Adipose Visceral Omentum sQTL chr16:89687815:89690553		Splice Variant	Adipose Visceral Omentum		9	GTEx Atlas	https://www.gtexportal.org/home/downloads/adult-gtex/overview
37009	885016	3966392	3492089	1181	0.515027	0.164924	16	89646481	7.47e-11	cis	EUR/16/88487888-90220225	16:89646481 C/T	rs460879	CHMP1A	6066	856217	CHMP1A Adrenal Gland sQTL chr16:89648478:89649351		Splice Variant	Adrenal Gland		9	GTEx Atlas	https://www.gtexportal.org/home/downloads/adult-gtex/overview
37009	885018	3966395	3492089	1181	0.515027	0.164924	16	89646481	2.65e-09	cis	EUR/16/88487888-90220225	16:89646481 C/T	rs460879	SPATA33	11560	856219	SPATA33 Adrenal Gland sQTL chr16:89658421:89660540		Splice Variant	Adrenal Gland		9	GTEx Atlas	https://www.gtexportal.org/home/downloads/adult-gtex/overview
37009	921067	3966643	3492089	1181	0.515027	0.164924	16	89646481	2.46e-08	cis	EUR/16/88487888-90220225	16:89646481 C/T	rs460879	CHMP1A	6066	890552	CHMP1A Artery Coronary sQTL chr16:89646714:89647203		Splice Variant	Artery Coronary		9	GTEx Atlas	https://www.gtexportal.org/home/downloads/adult-gtex/overview
37009	921071	3966647	3492089	1181	0.515027	0.164924	16	89646481	1.61e-10	cis	EUR/16/88487888-90220225	16:89646481 C/T	rs460879	SPATA33	11560	890556	SPATA33 Artery Coronary sQTL chr16:89658421:89660540		Splice Variant	Artery Coronary		9	GTEx Atlas	https://www.gtexportal.org/home/downloads/adult-gtex/overview
37009	921082	3966662	3492089	1181	0.515027	0.164924	16	89646481	1.78e-09	cis	EUR/16/88487888-90220225	16:89646481 C/T	rs460879	CDK10	15033	890567	CDK10 Artery Coronary sQTL chr16:89694788:89694931		Splice Variant	Artery Coronary		9	GTEx Atlas	https://www.gtexportal.org/home/downloads/adult-gtex/overview
37009	921085	3966665	3492089	1181	0.515027	0.164924	16	89646481	3.75e-09	cis	EUR/16/88487888-90220225	16:89646481 C/T	rs460879	CDK10	15033	890570	CDK10 Artery Coronary sQTL chr16:89695070:89695293		Splice Variant	Artery Coronary		9	GTEx Atlas	https://www.gtexportal.org/home/downloads/adult-gtex/overview
37009	958683	3966518	3492089	1181	0.515027	0.164924	16	89646481	5.6e-15	cis	EUR/16/88487888-90220225	16:89646481 C/T	rs460879	CHMP1A	6066	926633	CHMP1A Artery Aorta sQTL chr16:89646714:89647203		Splice Variant	Artery Aorta		9	GTEx Atlas	https://www.gtexportal.org/home/downloads/adult-gtex/overview
37009	958687	3966524	3492089	1181	0.515027	0.164924	16	89646481	1.13e-11	cis	EUR/16/88487888-90220225	16:89646481 C/T	rs460879	SPATA33	11560	926637	SPATA33 Artery Aorta sQTL chr16:89658421:89660540		Splice Variant	Artery Aorta		9	GTEx Atlas	https://www.gtexportal.org/home/downloads/adult-gtex/overview
37009	958699	3966536	3492089	1181	0.515027	0.164924	16	89646481	3.49e-09	cis	EUR/16/88487888-90220225	16:89646481 C/T	rs460879	CDK10	15033	926649	CDK10 Artery Aorta sQTL chr16:89694788:89694931		Splice Variant	Artery Aorta		9	GTEx Atlas	https://www.gtexportal.org/home/downloads/adult-gtex/overview
37009	958702	3966539	3492089	1181	0.515027	0.164924	16	89646481	2.11e-10	cis	EUR/16/88487888-90220225	16:89646481 C/T	rs460879	CDK10	15033	926652	CDK10 Artery Aorta sQTL chr16:89695070:89695293		Splice Variant	Artery Aorta		9	GTEx Atlas	https://www.gtexportal.org/home/downloads/adult-gtex/overview
37009	958704	3966541	3492089	1181	0.515027	0.164924	16	89646481	1.48e-10	cis	EUR/16/88487888-90220225	16:89646481 C/T	rs460879	SPATA2L	9765	926654	SPATA2L Artery Aorta sQTL chr16:89701233:89701491		Splice Variant	Artery Aorta		9	GTEx Atlas	https://www.gtexportal.org/home/downloads/adult-gtex/overview
37009	958705	3966542	3492089	1181	0.515027	0.164924	16	89646481	5.85e-10	cis	EUR/16/88487888-90220225	16:89646481 C/T	rs460879	SPATA2L	9765	926655	SPATA2L Artery Aorta sQTL chr16:89701233:89701628		Splice Variant	Artery Aorta		9	GTEx Atlas	https://www.gtexportal.org/home/downloads/adult-gtex/overview
37009	999130	3966776	3492089	1181	0.515027	0.164924	16	89646481	5.71e-16	cis	EUR/16/88487888-90220225	16:89646481 C/T	rs460879	CHMP1A	6066	965539	CHMP1A Artery Tibial sQTL chr16:89646714:89647203		Splice Variant	Artery Tibial		9	GTEx Atlas	https://www.gtexportal.org/home/downloads/adult-gtex/overview
37009	999132	3966780	3492089	1181	0.515027	0.164924	16	89646481	2.55e-08	cis	EUR/16/88487888-90220225	16:89646481 C/T	rs460879	SPATA33	11560	965541	SPATA33 Artery Tibial sQTL chr16:89658209:89669286		Splice Variant	Artery Tibial		9	GTEx Atlas	https://www.gtexportal.org/home/downloads/adult-gtex/overview
37009	999144	3966798	3492089	1181	0.515027	0.164924	16	89646481	9.84e-14	cis	EUR/16/88487888-90220225	16:89646481 C/T	rs460879	CDK10	15033	965553	CDK10 Artery Tibial sQTL chr16:89694788:89694931		Splice Variant	Artery Tibial		9	GTEx Atlas	https://www.gtexportal.org/home/downloads/adult-gtex/overview
37009	999145	3966799	3492089	1181	0.515027	0.164924	16	89646481	4.37e-18	cis	EUR/16/88487888-90220225	16:89646481 C/T	rs460879	CDK10	15033	965554	CDK10 Artery Tibial sQTL chr16:89694788:89695293		Splice Variant	Artery Tibial		9	GTEx Atlas	https://www.gtexportal.org/home/downloads/adult-gtex/overview
37009	999146	3966800	3492089	1181	0.515027	0.164924	16	89646481	1.05e-18	cis	EUR/16/88487888-90220225	16:89646481 C/T	rs460879	CDK10	15033	965555	CDK10 Artery Tibial sQTL chr16:89695070:89695293		Splice Variant	Artery Tibial		9	GTEx Atlas	https://www.gtexportal.org/home/downloads/adult-gtex/overview
37009	1085207	3967101	3492089	1181	0.515027	0.164924	16	89646481	2.65e-12	cis	EUR/16/88487888-90220225	16:89646481 C/T	rs460879	SPATA33	11560	1047642	SPATA33 Brain Anterior cingulate cortex BA24 sQTL chr16:89658421:89660540		Splice Variant	Brain Anterior cingulate cortex BA24		9	GTEx Atlas	https://www.gtexportal.org/home/downloads/adult-gtex/overview
37009	1117355	3967218	3492089	1181	0.515027	0.164924	16	89646481	1.53e-14	cis	EUR/16/88487888-90220225	16:89646481 C/T	rs460879	SPATA33	11560	1078321	SPATA33 Brain Caudate basal ganglia sQTL chr16:89658421:89660540		Splice Variant	Brain Caudate basal ganglia		9	GTEx Atlas	https://www.gtexportal.org/home/downloads/adult-gtex/overview
37009	1156529	3967404	3492089	1181	0.515027	0.164924	16	89646481	7.07e-10	cis	EUR/16/88487888-90220225	16:89646481 C/T	rs460879	CHMP1A	6066	1115804	CHMP1A Brain Cerebellar Hemisphere sQTL chr16:89646714:89647203		Splice Variant	Brain Cerebellar Hemisphere		9	GTEx Atlas	https://www.gtexportal.org/home/downloads/adult-gtex/overview
37009	1156535	3967410	3492089	1181	0.515027	0.164924	16	89646481	1.99e-10	cis	EUR/16/88487888-90220225	16:89646481 C/T	rs460879	SPATA33	11560	1115810	SPATA33 Brain Cerebellar Hemisphere sQTL chr16:89658209:89669286		Splice Variant	Brain Cerebellar Hemisphere		9	GTEx Atlas	https://www.gtexportal.org/home/downloads/adult-gtex/overview
37009	1191319	3967950	3492089	1181	0.515027	0.164924	16	89646481	2.08e-10	cis	EUR/16/88487888-90220225	16:89646481 C/T	rs460879	CHMP1A	6066	1149053	CHMP1A Brain Frontal Cortex BA9 sQTL chr16:89646714:89647203		Splice Variant	Brain Frontal Cortex BA9		9	GTEx Atlas	https://www.gtexportal.org/home/downloads/adult-gtex/overview
37009	1191322	3967953	3492089	1181	0.515027	0.164924	16	89646481	2.09e-13	cis	EUR/16/88487888-90220225	16:89646481 C/T	rs460879	SPATA33	11560	1149056	SPATA33 Brain Frontal Cortex BA9 sQTL chr16:89658421:89660540		Splice Variant	Brain Frontal Cortex BA9		9	GTEx Atlas	https://www.gtexportal.org/home/downloads/adult-gtex/overview
37009	1264280	3967814	3492089	1181	0.515027	0.164924	16	89646481	5.82e-12	cis	EUR/16/88487888-90220225	16:89646481 C/T	rs460879	CHMP1A	6066	1218718	CHMP1A Brain Cortex sQTL chr16:89646714:89647203		Splice Variant	Brain Cortex		9	GTEx Atlas	https://www.gtexportal.org/home/downloads/adult-gtex/overview
37009	1294449	3968064	3492089	1181	0.515027	0.164924	16	89646481	2.79e-11	cis	EUR/16/88487888-90220225	16:89646481 C/T	rs460879	SPATA33	11560	1247418	SPATA33 Brain Hippocampus sQTL chr16:89658421:89660540		Splice Variant	Brain Hippocampus		9	GTEx Atlas	https://www.gtexportal.org/home/downloads/adult-gtex/overview
37009	1357999	3968288	3492089	1181	0.515027	0.164924	16	89646481	1.42e-16	cis	EUR/16/88487888-90220225	16:89646481 C/T	rs460879	SPATA33	11560	1307947	SPATA33 Brain Nucleus accumbens basal ganglia sQTL chr16:89658421:89660540		Splice Variant	Brain Nucleus accumbens basal ganglia		9	GTEx Atlas	https://www.gtexportal.org/home/downloads/adult-gtex/overview
37009	1417400	3968478	3492089	1181	0.515027	0.164924	16	89646481	5.64e-09	cis	EUR/16/88487888-90220225	16:89646481 C/T	rs460879	SPATA33	11560	1364343	SPATA33 Brain Spinal cord cervical c 1 sQTL chr16:89658421:89660540		Splice Variant	Brain Spinal cord cervical c 1		9	GTEx Atlas	https://www.gtexportal.org/home/downloads/adult-gtex/overview
37009	1445987	3968566	3492089	1181	0.515027	0.164924	16	89646481	4.18e-08	cis	EUR/16/88487888-90220225	16:89646481 C/T	rs460879	CHMP1A	6066	1391428	CHMP1A Brain Substantia nigra sQTL chr16:89646714:89647203		Splice Variant	Brain Substantia nigra		9	GTEx Atlas	https://www.gtexportal.org/home/downloads/adult-gtex/overview
37009	1484824	3968674	3492089	1181	0.515027	0.164924	16	89646481	3.59e-29	cis	EUR/16/88487888-90220225	16:89646481 C/T	rs460879	CHMP1A	6066	1428673	CHMP1A Breast Mammary Tissue sQTL chr16:89646714:89647203		Splice Variant	Breast Mammary Tissue		9	GTEx Atlas	https://www.gtexportal.org/home/downloads/adult-gtex/overview
37009	1484829	3968680	3492089	1181	0.515027	0.164924	16	89646481	8.35e-11	cis	EUR/16/88487888-90220225	16:89646481 C/T	rs460879	SPATA33	11560	1428678	SPATA33 Breast Mammary Tissue sQTL chr16:89658421:89660540		Splice Variant	Breast Mammary Tissue		9	GTEx Atlas	https://www.gtexportal.org/home/downloads/adult-gtex/overview
37009	1524181	3968841	3492089	1181	0.515027	0.164924	16	89646481	3.33e-46	cis	EUR/16/88487888-90220225	16:89646481 C/T	rs460879	CHMP1A	6066	1466596	CHMP1A Cells Cultured fibroblasts sQTL chr16:89646714:89647203		Splice Variant	Cells Cultured fibroblasts		9	GTEx Atlas	https://www.gtexportal.org/home/downloads/adult-gtex/overview
37009	1524182	3968842	3492089	1181	0.515027	0.164924	16	89646481	5.57e-56	cis	EUR/16/88487888-90220225	16:89646481 C/T	rs460879	CHMP1A	6066	1466597	CHMP1A Cells Cultured fibroblasts sQTL chr16:89646733:89647203		Splice Variant	Cells Cultured fibroblasts		9	GTEx Atlas	https://www.gtexportal.org/home/downloads/adult-gtex/overview
37009	1524185	3968845	3492089	1181	0.515027	0.164924	16	89646481	1.1e-13	cis	EUR/16/88487888-90220225	16:89646481 C/T	rs460879	SPATA33	11560	1466600	SPATA33 Cells Cultured fibroblasts sQTL chr16:89658421:89660540		Splice Variant	Cells Cultured fibroblasts		9	GTEx Atlas	https://www.gtexportal.org/home/downloads/adult-gtex/overview
37009	1524196	3968856	3492089	1181	0.515027	0.164924	16	89646481	1.13e-15	cis	EUR/16/88487888-90220225	16:89646481 C/T	rs460879	CDK10	15033	1466611	CDK10 Cells Cultured fibroblasts sQTL chr16:89694232:89694428		Splice Variant	Cells Cultured fibroblasts		9	GTEx Atlas	https://www.gtexportal.org/home/downloads/adult-gtex/overview
37009	1562150	3969167	3492089	1181	0.515027	0.164924	16	89646481	9.94e-12	cis	EUR/16/88487888-90220225	16:89646481 C/T	rs460879	CHMP1A	6066	1503054	CHMP1A Colon Sigmoid sQTL chr16:89646714:89647203		Splice Variant	Colon Sigmoid		9	GTEx Atlas	https://www.gtexportal.org/home/downloads/adult-gtex/overview
37009	1562152	3969171	3492089	1181	0.515027	0.164924	16	89646481	3.25e-11	cis	EUR/16/88487888-90220225	16:89646481 C/T	rs460879	CHMP1A	6066	1503056	CHMP1A Colon Sigmoid sQTL chr16:89648478:89649351		Splice Variant	Colon Sigmoid		9	GTEx Atlas	https://www.gtexportal.org/home/downloads/adult-gtex/overview
37009	1562155	3969174	3492089	1181	0.515027	0.164924	16	89646481	1.95e-20	cis	EUR/16/88487888-90220225	16:89646481 C/T	rs460879	SPATA33	11560	1503059	SPATA33 Colon Sigmoid sQTL chr16:89658421:89660540		Splice Variant	Colon Sigmoid		9	GTEx Atlas	https://www.gtexportal.org/home/downloads/adult-gtex/overview
37009	1562166	3969185	3492089	1181	0.515027	0.164924	16	89646481	6.13e-24	cis	EUR/16/88487888-90220225	16:89646481 C/T	rs460879	CDK10	15033	1503070	CDK10 Colon Sigmoid sQTL chr16:89694788:89694931		Splice Variant	Colon Sigmoid		9	GTEx Atlas	https://www.gtexportal.org/home/downloads/adult-gtex/overview
37009	1562167	3969186	3492089	1181	0.515027	0.164924	16	89646481	2.48e-17	cis	EUR/16/88487888-90220225	16:89646481 C/T	rs460879	CDK10	15033	1503071	CDK10 Colon Sigmoid sQTL chr16:89694788:89695293		Splice Variant	Colon Sigmoid		9	GTEx Atlas	https://www.gtexportal.org/home/downloads/adult-gtex/overview
37009	1562169	3969188	3492089	1181	0.515027	0.164924	16	89646481	1.77e-29	cis	EUR/16/88487888-90220225	16:89646481 C/T	rs460879	CDK10	15033	1503073	CDK10 Colon Sigmoid sQTL chr16:89695070:89695293		Splice Variant	Colon Sigmoid		9	GTEx Atlas	https://www.gtexportal.org/home/downloads/adult-gtex/overview
37009	1602109	3969298	3492089	1181	0.515027	0.164924	16	89646481	2.7e-21	cis	EUR/16/88487888-90220225	16:89646481 C/T	rs460879	CHMP1A	6066	1541283	CHMP1A Colon Transverse sQTL chr16:89646714:89647203		Splice Variant	Colon Transverse		9	GTEx Atlas	https://www.gtexportal.org/home/downloads/adult-gtex/overview
37009	1602126	3969318	3492089	1181	0.515027	0.164924	16	89646481	5.51e-25	cis	EUR/16/88487888-90220225	16:89646481 C/T	rs460879	CDK10	15033	1541300	CDK10 Colon Transverse sQTL chr16:89694788:89694931		Splice Variant	Colon Transverse		9	GTEx Atlas	https://www.gtexportal.org/home/downloads/adult-gtex/overview
37009	1602127	3969319	3492089	1181	0.515027	0.164924	16	89646481	2.63e-11	cis	EUR/16/88487888-90220225	16:89646481 C/T	rs460879	CDK10	15033	1541301	CDK10 Colon Transverse sQTL chr16:89694788:89695293		Splice Variant	Colon Transverse		9	GTEx Atlas	https://www.gtexportal.org/home/downloads/adult-gtex/overview
37009	1602128	3969320	3492089	1181	0.515027	0.164924	16	89646481	2.22e-11	cis	EUR/16/88487888-90220225	16:89646481 C/T	rs460879	CDK10	15033	1541302	CDK10 Colon Transverse sQTL chr16:89695052:89695293		Splice Variant	Colon Transverse		9	GTEx Atlas	https://www.gtexportal.org/home/downloads/adult-gtex/overview
37009	1602129	3969321	3492089	1181	0.515027	0.164924	16	89646481	1.34e-24	cis	EUR/16/88487888-90220225	16:89646481 C/T	rs460879	CDK10	15033	1541303	CDK10 Colon Transverse sQTL chr16:89695070:89695293		Splice Variant	Colon Transverse		9	GTEx Atlas	https://www.gtexportal.org/home/downloads/adult-gtex/overview
37009	1643281	3969017	3492089	1181	0.515027	0.164924	16	89646481	3.33e-53	cis	EUR/16/88487888-90220225	16:89646481 C/T	rs460879	CHMP1A	6066	1580483	CHMP1A Cells EBV transformed lymphocytes sQTL chr16:89646714:89647203		Splice Variant	Cells EBV transformed lymphocytes		9	GTEx Atlas	https://www.gtexportal.org/home/downloads/adult-gtex/overview
37009	1643282	3969018	3492089	1181	0.515027	0.164924	16	89646481	7.17e-55	cis	EUR/16/88487888-90220225	16:89646481 C/T	rs460879	CHMP1A	6066	1580484	CHMP1A Cells EBV transformed lymphocytes sQTL chr16:89646733:89647203		Splice Variant	Cells EBV transformed lymphocytes		9	GTEx Atlas	https://www.gtexportal.org/home/downloads/adult-gtex/overview
37009	1681545	3969448	3492089	1181	0.515027	0.164924	16	89646481	6.57e-09	cis	EUR/16/88487888-90220225	16:89646481 C/T	rs460879	CHMP1A	6066	1616903	CHMP1A Ooesophagus Gastroesophageal Junction sQTL chr16:89646714:89647203		Splice Variant	Esophagus Gastroesophageal Junction		9	GTEx Atlas	https://www.gtexportal.org/home/downloads/adult-gtex/overview
37009	1681549	3969453	3492089	1181	0.515027	0.164924	16	89646481	3.83e-15	cis	EUR/16/88487888-90220225	16:89646481 C/T	rs460879	SPATA33	11560	1616907	SPATA33 Ooesophagus Gastroesophageal Junction sQTL chr16:89658421:89660540		Splice Variant	Esophagus Gastroesophageal Junction		9	GTEx Atlas	https://www.gtexportal.org/home/downloads/adult-gtex/overview
37009	1681564	3969477	3492089	1181	0.515027	0.164924	16	89646481	1.6e-13	cis	EUR/16/88487888-90220225	16:89646481 C/T	rs460879	CDK10	15033	1616922	CDK10 Ooesophagus Gastroesophageal Junction sQTL chr16:89694788:89694931		Splice Variant	Esophagus Gastroesophageal Junction		9	GTEx Atlas	https://www.gtexportal.org/home/downloads/adult-gtex/overview
37009	1681567	3969480	3492089	1181	0.515027	0.164924	16	89646481	1.66e-13	cis	EUR/16/88487888-90220225	16:89646481 C/T	rs460879	CDK10	15033	1616925	CDK10 Ooesophagus Gastroesophageal Junction sQTL chr16:89695070:89695293		Splice Variant	Esophagus Gastroesophageal Junction		9	GTEx Atlas	https://www.gtexportal.org/home/downloads/adult-gtex/overview
37009	1717613	3969584	3492089	1181	0.515027	0.164924	16	89646481	3.03e-34	cis	EUR/16/88487888-90220225	16:89646481 C/T	rs460879	CHMP1A	6066	1651343	CHMP1A Ooesophagus Mucosa sQTL chr16:89646714:89647203		Splice Variant	Esophagus Mucosa		9	GTEx Atlas	https://www.gtexportal.org/home/downloads/adult-gtex/overview
37009	1717614	3969585	3492089	1181	0.515027	0.164924	16	89646481	3.19e-46	cis	EUR/16/88487888-90220225	16:89646481 C/T	rs460879	CHMP1A	6066	1651344	CHMP1A Ooesophagus Mucosa sQTL chr16:89646733:89647203		Splice Variant	Esophagus Mucosa		9	GTEx Atlas	https://www.gtexportal.org/home/downloads/adult-gtex/overview
37009	1717620	3969592	3492089	1181	0.515027	0.164924	16	89646481	5.78e-16	cis	EUR/16/88487888-90220225	16:89646481 C/T	rs460879	SPATA33	11560	1651350	SPATA33 Ooesophagus Mucosa sQTL chr16:89658421:89660540		Splice Variant	Esophagus Mucosa		9	GTEx Atlas	https://www.gtexportal.org/home/downloads/adult-gtex/overview
37009	1717636	3969608	3492089	1181	0.515027	0.164924	16	89646481	7.64e-11	cis	EUR/16/88487888-90220225	16:89646481 C/T	rs460879	SPATA2L	9765	1651366	SPATA2L Ooesophagus Mucosa sQTL chr16:89701233:89701491		Splice Variant	Esophagus Mucosa		9	GTEx Atlas	https://www.gtexportal.org/home/downloads/adult-gtex/overview
37009	1717637	3969609	3492089	1181	0.515027	0.164924	16	89646481	2.37e-11	cis	EUR/16/88487888-90220225	16:89646481 C/T	rs460879	SPATA2L	9765	1651367	SPATA2L Ooesophagus Mucosa sQTL chr16:89701233:89701628		Splice Variant	Esophagus Mucosa		9	GTEx Atlas	https://www.gtexportal.org/home/downloads/adult-gtex/overview
37009	1755702	3969739	3492089	1181	0.515027	0.164924	16	89646481	1.98e-14	cis	EUR/16/88487888-90220225	16:89646481 C/T	rs460879	CHMP1A	6066	1687763	CHMP1A Ooesophagus Muscularis sQTL chr16:89646714:89647203		Splice Variant	Esophagus Muscularis		9	GTEx Atlas	https://www.gtexportal.org/home/downloads/adult-gtex/overview
37009	1755705	3969744	3492089	1181	0.515027	0.164924	16	89646481	1.28e-08	cis	EUR/16/88487888-90220225	16:89646481 C/T	rs460879	SPATA33	11560	1687766	SPATA33 Ooesophagus Muscularis sQTL chr16:89658209:89669286		Splice Variant	Esophagus Muscularis		9	GTEx Atlas	https://www.gtexportal.org/home/downloads/adult-gtex/overview
37009	1755721	3969770	3492089	1181	0.515027	0.164924	16	89646481	3.6e-20	cis	EUR/16/88487888-90220225	16:89646481 C/T	rs460879	CDK10	15033	1687782	CDK10 Ooesophagus Muscularis sQTL chr16:89694788:89694931		Splice Variant	Esophagus Muscularis		9	GTEx Atlas	https://www.gtexportal.org/home/downloads/adult-gtex/overview
37009	1755724	3969773	3492089	1181	0.515027	0.164924	16	89646481	3.06e-22	cis	EUR/16/88487888-90220225	16:89646481 C/T	rs460879	CDK10	15033	1687785	CDK10 Ooesophagus Muscularis sQTL chr16:89695070:89695293		Splice Variant	Esophagus Muscularis		9	GTEx Atlas	https://www.gtexportal.org/home/downloads/adult-gtex/overview
37009	1791695	3969873	3492089	1181	0.515027	0.164924	16	89646481	9.53e-26	cis	EUR/16/88487888-90220225	16:89646481 C/T	rs460879	CHMP1A	6066	1722174	CHMP1A Heart Atrial Appendage sQTL chr16:89646714:89647203		Splice Variant	Heart Atrial Appendage		9	GTEx Atlas	https://www.gtexportal.org/home/downloads/adult-gtex/overview
37009	1791700	3969878	3492089	1181	0.515027	0.164924	16	89646481	2.79e-10	cis	EUR/16/88487888-90220225	16:89646481 C/T	rs460879	SPATA33	11560	1722179	SPATA33 Heart Atrial Appendage sQTL chr16:89658421:89660540		Splice Variant	Heart Atrial Appendage		9	GTEx Atlas	https://www.gtexportal.org/home/downloads/adult-gtex/overview
37009	1821539	3969986	3492089	1181	0.515027	0.164924	16	89646481	3.67e-19	cis	EUR/16/88487888-90220225	16:89646481 C/T	rs460879	CHMP1A	6066	1750577	CHMP1A Heart Left Ventricle sQTL chr16:89646714:89647203		Splice Variant	Heart Left Ventricle		9	GTEx Atlas	https://www.gtexportal.org/home/downloads/adult-gtex/overview
37009	1821541	3969988	3492089	1181	0.515027	0.164924	16	89646481	7.39e-09	cis	EUR/16/88487888-90220225	16:89646481 C/T	rs460879	SPATA33	11560	1750579	SPATA33 Heart Left Ventricle sQTL chr16:89658421:89660540		Splice Variant	Heart Left Ventricle		9	GTEx Atlas	https://www.gtexportal.org/home/downloads/adult-gtex/overview
37009	1887929	3970331	3492089	1181	0.515027	0.164924	16	89646481	5.46e-44	cis	EUR/16/88487888-90220225	16:89646481 C/T	rs460879	CHMP1A	6066	1813729	CHMP1A Lung sQTL chr16:89646714:89647203		Splice Variant	Lung		9	GTEx Atlas	https://www.gtexportal.org/home/downloads/adult-gtex/overview
37009	1961077	3970601	3492089	1181	0.515027	0.164924	16	89646481	1.84e-66	cis	EUR/16/88487888-90220225	16:89646481 C/T	rs460879	CHMP1A	6066	1882805	CHMP1A Muscle Skeletal sQTL chr16:89646714:89647203		Splice Variant	Muscle Skeletal		9	GTEx Atlas	https://www.gtexportal.org/home/downloads/adult-gtex/overview
37009	1961089	3970613	3492089	1181	0.515027	0.164924	16	89646481	9.46e-12	cis	EUR/16/88487888-90220225	16:89646481 C/T	rs460879	CDK10	15033	1882817	CDK10 Muscle Skeletal sQTL chr16:89695070:89695293		Splice Variant	Muscle Skeletal		9	GTEx Atlas	https://www.gtexportal.org/home/downloads/adult-gtex/overview
37009	2025739	3971144	3492089	1181	0.515027	0.164924	16	89646481	1.31e-20	cis	EUR/16/88487888-90220225	16:89646481 C/T	rs460879	SPATA33	11560	1943218	SPATA33 Pituitary sQTL chr16:89658421:89660540		Splice Variant	Pituitary		9	GTEx Atlas	https://www.gtexportal.org/home/downloads/adult-gtex/overview
37009	2071089	3970748	3492089	1181	0.515027	0.164924	16	89646481	1.96e-21	cis	EUR/16/88487888-90220225	16:89646481 C/T	rs460879	CHMP1A	6066	1986699	CHMP1A Nerve Tibial sQTL chr16:89646714:89647203		Splice Variant	Nerve Tibial		9	GTEx Atlas	https://www.gtexportal.org/home/downloads/adult-gtex/overview
37009	2071093	3970753	3492089	1181	0.515027	0.164924	16	89646481	5.79e-16	cis	EUR/16/88487888-90220225	16:89646481 C/T	rs460879	SPATA33	11560	1986703	SPATA33 Nerve Tibial sQTL chr16:89658421:89660540		Splice Variant	Nerve Tibial		9	GTEx Atlas	https://www.gtexportal.org/home/downloads/adult-gtex/overview
37009	2071105	3970766	3492089	1181	0.515027	0.164924	16	89646481	4.53e-10	cis	EUR/16/88487888-90220225	16:89646481 C/T	rs460879	CDK10	15033	1986715	CDK10 Nerve Tibial sQTL chr16:89695052:89695293		Splice Variant	Nerve Tibial		9	GTEx Atlas	https://www.gtexportal.org/home/downloads/adult-gtex/overview
37009	2071106	3970767	3492089	1181	0.515027	0.164924	16	89646481	2.37e-10	cis	EUR/16/88487888-90220225	16:89646481 C/T	rs460879	CDK10	15033	1986716	CDK10 Nerve Tibial sQTL chr16:89695070:89695293		Splice Variant	Nerve Tibial		9	GTEx Atlas	https://www.gtexportal.org/home/downloads/adult-gtex/overview
37009	2110457	3970895	3492089	1181	0.515027	0.164924	16	89646481	4.07e-08	cis	EUR/16/88487888-90220225	16:89646481 C/T	rs460879	CHMP1A	6066	2023734	CHMP1A Ovary sQTL chr16:89646714:89647203		Splice Variant	Ovary		9	GTEx Atlas	https://www.gtexportal.org/home/downloads/adult-gtex/overview
37009	2141764	3971008	3492089	1181	0.515027	0.164924	16	89646481	1.95e-09	cis	EUR/16/88487888-90220225	16:89646481 C/T	rs460879	CHMP1A	6066	2053265	CHMP1A Pancreas sQTL chr16:89648478:89649351		Splice Variant	Pancreas		9	GTEx Atlas	https://www.gtexportal.org/home/downloads/adult-gtex/overview
37009	2141766	3971010	3492089	1181	0.515027	0.164924	16	89646481	1.13e-08	cis	EUR/16/88487888-90220225	16:89646481 C/T	rs460879	SPATA33	11560	2053267	SPATA33 Pancreas sQTL chr16:89658421:89660540		Splice Variant	Pancreas		9	GTEx Atlas	https://www.gtexportal.org/home/downloads/adult-gtex/overview
37009	2178195	3971339	3492089	1181	0.515027	0.164924	16	89646481	6.07e-25	cis	EUR/16/88487888-90220225	16:89646481 C/T	rs460879	CDK10	15033	2087670	CDK10 Prostate sQTL chr16:89694788:89694931		Splice Variant	Prostate		9	GTEx Atlas	https://www.gtexportal.org/home/downloads/adult-gtex/overview
37009	2178198	3971342	3492089	1181	0.515027	0.164924	16	89646481	4.72e-24	cis	EUR/16/88487888-90220225	16:89646481 C/T	rs460879	CDK10	15033	2087673	CDK10 Prostate sQTL chr16:89695070:89695293		Splice Variant	Prostate		9	GTEx Atlas	https://www.gtexportal.org/home/downloads/adult-gtex/overview
37009	2219258	3971483	3492089	1181	0.515027	0.164924	16	89646481	2.22e-23	cis	EUR/16/88487888-90220225	16:89646481 C/T	rs460879	CHMP1A	6066	2126924	CHMP1A Skin Not Sun Exposed Suprapubic sQTL chr16:89646714:89647203		Splice Variant	Skin Not Sun Exposed Suprapubic		9	GTEx Atlas	https://www.gtexportal.org/home/downloads/adult-gtex/overview
37009	2219263	3971489	3492089	1181	0.515027	0.164924	16	89646481	5.88e-24	cis	EUR/16/88487888-90220225	16:89646481 C/T	rs460879	SPATA33	11560	2126929	SPATA33 Skin Not Sun Exposed Suprapubic sQTL chr16:89658421:89660540		Splice Variant	Skin Not Sun Exposed Suprapubic		9	GTEx Atlas	https://www.gtexportal.org/home/downloads/adult-gtex/overview
37009	2261753	3971660	3492089	1181	0.515027	0.164924	16	89646481	5.2e-19	cis	EUR/16/88487888-90220225	16:89646481 C/T	rs460879	SPATA33	11560	2167644	SPATA33 Skin Sun Exposed Lower leg sQTL chr16:89658421:89660540		Splice Variant	Skin Sun Exposed Lower leg		9	GTEx Atlas	https://www.gtexportal.org/home/downloads/adult-gtex/overview
37009	2302642	3971849	3492089	1181	0.515027	0.164924	16	89646481	4.86e-10	cis	EUR/16/88487888-90220225	16:89646481 C/T	rs460879	CHMP1A	6066	2205728	CHMP1A Small Intestine Terminal Ileum sQTL chr16:89646714:89647203		Splice Variant	Small Intestine Terminal Ileum		9	GTEx Atlas	https://www.gtexportal.org/home/downloads/adult-gtex/overview
37009	2302645	3971852	3492089	1181	0.515027	0.164924	16	89646481	1.68e-13	cis	EUR/16/88487888-90220225	16:89646481 C/T	rs460879	SPATA33	11560	2205731	SPATA33 Small Intestine Terminal Ileum sQTL chr16:89658209:89669286		Splice Variant	Small Intestine Terminal Ileum		9	GTEx Atlas	https://www.gtexportal.org/home/downloads/adult-gtex/overview
37009	2302646	3971853	3492089	1181	0.515027	0.164924	16	89646481	1.99e-16	cis	EUR/16/88487888-90220225	16:89646481 C/T	rs460879	SPATA33	11560	2205732	SPATA33 Small Intestine Terminal Ileum sQTL chr16:89658421:89660540		Splice Variant	Small Intestine Terminal Ileum		9	GTEx Atlas	https://www.gtexportal.org/home/downloads/adult-gtex/overview
37009	2302653	3971860	3492089	1181	0.515027	0.164924	16	89646481	8.98e-10	cis	EUR/16/88487888-90220225	16:89646481 C/T	rs460879	CDK10	15033	2205739	CDK10 Small Intestine Terminal Ileum sQTL chr16:89694232:89694428		Splice Variant	Small Intestine Terminal Ileum		9	GTEx Atlas	https://www.gtexportal.org/home/downloads/adult-gtex/overview
37009	2302656	3971863	3492089	1181	0.515027	0.164924	16	89646481	1.82e-12	cis	EUR/16/88487888-90220225	16:89646481 C/T	rs460879	CDK10	15033	2205742	CDK10 Small Intestine Terminal Ileum sQTL chr16:89694788:89694931		Splice Variant	Small Intestine Terminal Ileum		9	GTEx Atlas	https://www.gtexportal.org/home/downloads/adult-gtex/overview
37009	2302658	3971865	3492089	1181	0.515027	0.164924	16	89646481	2.68e-12	cis	EUR/16/88487888-90220225	16:89646481 C/T	rs460879	CDK10	15033	2205744	CDK10 Small Intestine Terminal Ileum sQTL chr16:89695070:89695293		Splice Variant	Small Intestine Terminal Ileum		9	GTEx Atlas	https://www.gtexportal.org/home/downloads/adult-gtex/overview
37009	2340918	3972006	3492089	1181	0.515027	0.164924	16	89646481	1.52e-08	cis	EUR/16/88487888-90220225	16:89646481 C/T	rs460879	CHMP1A	6066	2241569	CHMP1A Spleen sQTL chr16:89646714:89647203		Splice Variant	Spleen		9	GTEx Atlas	https://www.gtexportal.org/home/downloads/adult-gtex/overview
37009	2340922	3972011	3492089	1181	0.515027	0.164924	16	89646481	2.53e-10	cis	EUR/16/88487888-90220225	16:89646481 C/T	rs460879	SPATA33	11560	2241573	SPATA33 Spleen sQTL chr16:89658421:89660540		Splice Variant	Spleen		9	GTEx Atlas	https://www.gtexportal.org/home/downloads/adult-gtex/overview
37009	2418762	3972363	3492089	1181	0.515027	0.164924	16	89646481	8.92e-16	cis	EUR/16/88487888-90220225	16:89646481 C/T	rs460879	DPEP1	330	2316425	DPEP1 Testis sQTL chr16:89630514:89632573		Splice Variant	Testis		9	GTEx Atlas	https://www.gtexportal.org/home/downloads/adult-gtex/overview
37009	2418763	3972364	3492089	1181	0.515027	0.164924	16	89646481	2.98e-10	cis	EUR/16/88487888-90220225	16:89646481 C/T	rs460879	DPEP1	330	2316426	DPEP1 Testis sQTL chr16:89630514:89635908		Splice Variant	Testis		9	GTEx Atlas	https://www.gtexportal.org/home/downloads/adult-gtex/overview
37009	2418772	3972373	3492089	1181	0.515027	0.164924	16	89646481	3.19e-08	cis	EUR/16/88487888-90220225	16:89646481 C/T	rs460879	CHMP1A	6066	2316435	CHMP1A Testis sQTL chr16:89646714:89647035		Splice Variant	Testis		9	GTEx Atlas	https://www.gtexportal.org/home/downloads/adult-gtex/overview
37009	2418773	3972374	3492089	1181	0.515027	0.164924	16	89646481	4.02e-33	cis	EUR/16/88487888-90220225	16:89646481 C/T	rs460879	CHMP1A	6066	2316436	CHMP1A Testis sQTL chr16:89646714:89647203		Splice Variant	Testis		9	GTEx Atlas	https://www.gtexportal.org/home/downloads/adult-gtex/overview
37009	2418774	3972375	3492089	1181	0.515027	0.164924	16	89646481	4.07e-38	cis	EUR/16/88487888-90220225	16:89646481 C/T	rs460879	CHMP1A	6066	2316437	CHMP1A Testis sQTL chr16:89646733:89647203		Splice Variant	Testis		9	GTEx Atlas	https://www.gtexportal.org/home/downloads/adult-gtex/overview
37009	2418775	3972376	3492089	1181	0.515027	0.164924	16	89646481	3.17e-11	cis	EUR/16/88487888-90220225	16:89646481 C/T	rs460879	CHMP1A	6066	2316438	CHMP1A Testis sQTL chr16:89647121:89647203		Splice Variant	Testis		9	GTEx Atlas	https://www.gtexportal.org/home/downloads/adult-gtex/overview
37009	2418777	3972380	3492089	1181	0.515027	0.164924	16	89646481	8.85e-21	cis	EUR/16/88487888-90220225	16:89646481 C/T	rs460879	CHMP1A	6066	2316440	CHMP1A Testis sQTL chr16:89648478:89649351		Splice Variant	Testis		9	GTEx Atlas	https://www.gtexportal.org/home/downloads/adult-gtex/overview
37009	2418783	3972386	3492089	1181	0.515027	0.164924	16	89646481	2.16e-16	cis	EUR/16/88487888-90220225	16:89646481 C/T	rs460879	SPATA33	11560	2316446	SPATA33 Testis sQTL chr16:89658421:89660540		Splice Variant	Testis		9	GTEx Atlas	https://www.gtexportal.org/home/downloads/adult-gtex/overview
37009	2418799	3972391	3492089	1181	0.515027	0.164924	16	89646481	8.12e-13	cis	EUR/16/88487888-90220225	16:89646481 C/T	rs460879	LINC02166	32066	2316462	LINC02166 Testis sQTL chr16:89682842:89686447		Splice Variant	Testis		9	GTEx Atlas	https://www.gtexportal.org/home/downloads/adult-gtex/overview
37009	2464443	3972138	3492089	1181	0.515027	0.164924	16	89646481	9.66e-11	cis	EUR/16/88487888-90220225	16:89646481 C/T	rs460879	CHMP1A	6066	2359993	CHMP1A Stomach sQTL chr16:89646714:89647203		Splice Variant	Stomach		9	GTEx Atlas	https://www.gtexportal.org/home/downloads/adult-gtex/overview
37009	2464460	3972157	3492089	1181	0.515027	0.164924	16	89646481	4.44e-18	cis	EUR/16/88487888-90220225	16:89646481 C/T	rs460879	CDK10	15033	2360010	CDK10 Stomach sQTL chr16:89694788:89694931		Splice Variant	Stomach		9	GTEx Atlas	https://www.gtexportal.org/home/downloads/adult-gtex/overview
37009	2464462	3972159	3492089	1181	0.515027	0.164924	16	89646481	5.13e-18	cis	EUR/16/88487888-90220225	16:89646481 C/T	rs460879	CDK10	15033	2360012	CDK10 Stomach sQTL chr16:89695070:89695293		Splice Variant	Stomach		9	GTEx Atlas	https://www.gtexportal.org/home/downloads/adult-gtex/overview
37009	2464466	3972163	3492089	1181	0.515027	0.164924	16	89646481	5.14e-11	cis	EUR/16/88487888-90220225	16:89646481 C/T	rs460879	SPATA2L	9765	2360016	SPATA2L Stomach sQTL chr16:89701233:89701491		Splice Variant	Stomach		9	GTEx Atlas	https://www.gtexportal.org/home/downloads/adult-gtex/overview
37009	2464467	3972164	3492089	1181	0.515027	0.164924	16	89646481	3.81e-10	cis	EUR/16/88487888-90220225	16:89646481 C/T	rs460879	SPATA2L	9765	2360017	SPATA2L Stomach sQTL chr16:89701233:89701628		Splice Variant	Stomach		9	GTEx Atlas	https://www.gtexportal.org/home/downloads/adult-gtex/overview
37009	2507144	3972600	3492089	1181	0.515027	0.164924	16	89646481	1.93e-21	cis	EUR/16/88487888-90220225	16:89646481 C/T	rs460879	CHMP1A	6066	2401035	CHMP1A Thyroid sQTL chr16:89646714:89647203		Splice Variant	Thyroid		9	GTEx Atlas	https://www.gtexportal.org/home/downloads/adult-gtex/overview
37009	2507145	3972602	3492089	1181	0.515027	0.164924	16	89646481	2.18e-29	cis	EUR/16/88487888-90220225	16:89646481 C/T	rs460879	CHMP1A	6066	2401036	CHMP1A Thyroid sQTL chr16:89647331:89649351		Splice Variant	Thyroid		9	GTEx Atlas	https://www.gtexportal.org/home/downloads/adult-gtex/overview
37009	2507150	3972609	3492089	1181	0.515027	0.164924	16	89646481	1.12e-35	cis	EUR/16/88487888-90220225	16:89646481 C/T	rs460879	SPATA33	11560	2401041	SPATA33 Thyroid sQTL chr16:89658421:89660540		Splice Variant	Thyroid		9	GTEx Atlas	https://www.gtexportal.org/home/downloads/adult-gtex/overview
37009	2507151	3972610	3492089	1181	0.515027	0.164924	16	89646481	2.08e-11	cis	EUR/16/88487888-90220225	16:89646481 C/T	rs460879	SPATA33	11560	2401042	SPATA33 Thyroid sQTL chr16:89658421:89669286		Splice Variant	Thyroid		9	GTEx Atlas	https://www.gtexportal.org/home/downloads/adult-gtex/overview
37009	2545463	3972802	3492089	1181	0.515027	0.164924	16	89646481	1.41e-08	cis	EUR/16/88487888-90220225	16:89646481 C/T	rs460879	CDK10	15033	2436688	CDK10 Uterus sQTL chr16:89694232:89694665		Splice Variant	Uterus		9	GTEx Atlas	https://www.gtexportal.org/home/downloads/adult-gtex/overview
37009	2608508	3973036	3492089	1181	0.515027	0.164924	16	89646481	2.28e-66	cis	EUR/16/88487888-90220225	16:89646481 C/T	rs460879	CHMP1A	6066	2495582	CHMP1A Whole Blood sQTL chr16:89646714:89647203		Splice Variant	Whole Blood		9	GTEx Atlas	https://www.gtexportal.org/home/downloads/adult-gtex/overview
37009	2608509	3973037	3492089	1181	0.515027	0.164924	16	89646481	9.03e-70	cis	EUR/16/88487888-90220225	16:89646481 C/T	rs460879	CHMP1A	6066	2495583	CHMP1A Whole Blood sQTL chr16:89646733:89647203		Splice Variant	Whole Blood		9	GTEx Atlas	https://www.gtexportal.org/home/downloads/adult-gtex/overview
37009	2625255	3975554	3492089	1181	0.515027	0.164924	16	89646481	2.41e-08	cis	EUR/16/88487888-90220225	16:89646481 C/T	rs460879	CDK10	15033	2505752	CDK10 PBMCs_cd8et eQTL		Gene Expression	Whole Blood	CD8 ET	10	OneK1K	https://onek1k.org/
37009	2648157	3974480	3492089	1181	0.515027	0.164924	16	89646481	2.28e-47	cis	EUR/16/88487888-90220225	16:89646481 C/T	rs460879	SPATA33	11560	2522105	SPATA33 Blood eQTL		Gene Expression	Blood		12	eQTLGen	https://www.eqtlgen.org/
37009	2803107	3975305	3492089	1181	0.515027	0.164924	16	89646481	1.38e-109	cis	EUR/16/88487888-90220225	16:89646481 C/T	rs460879			2677446	Whole blood cg10303721 methQTL		Methylation	Whole blood		11	GoDMC	http://www.godmc.org.uk/
37009	2803109	3974656	3492089	1181	0.515027	0.164924	16	89646481	6.4e-101	cis	EUR/16/88487888-90220225	16:89646481 C/T	rs460879			2677448	Whole blood cg01764370 methQTL		Methylation	Whole blood		11	GoDMC	http://www.godmc.org.uk/
37009	2803119	3974631	3492089	1181	0.515027	0.164924	16	89646481	1.01e-11	cis	EUR/16/88487888-90220225	16:89646481 C/T	rs460879	DPEP1	330	2677458	DPEP1 Whole blood cg01510696 methQTL		Methylation	Whole blood		11	GoDMC	http://www.godmc.org.uk/
37009	2803124	3974918	3492089	1181	0.515027	0.164924	16	89646481	0	cis	EUR/16/88487888-90220225	16:89646481 C/T	rs460879	DPEP1	330	2677463	DPEP1 Whole blood cg05347456 methQTL		Methylation	Whole blood		11	GoDMC	http://www.godmc.org.uk/
37009	2803125	3975275	3492089	1181	0.515027	0.164924	16	89646481	0	cis	EUR/16/88487888-90220225	16:89646481 C/T	rs460879	DPEP1	330	2677464	DPEP1 Whole blood cg09869502 methQTL		Methylation	Whole blood		11	GoDMC	http://www.godmc.org.uk/
37009	2803126	3975206	3492089	1181	0.515027	0.164924	16	89646481	1.53e-160	cis	EUR/16/88487888-90220225	16:89646481 C/T	rs460879	DPEP1	330	2677465	DPEP1 Whole blood cg08949735 methQTL		Methylation	Whole blood		11	GoDMC	http://www.godmc.org.uk/
37009	2803128	3974668	3492089	1181	0.515027	0.164924	16	89646481	6.59e-17	cis	EUR/16/88487888-90220225	16:89646481 C/T	rs460879	DPEP1	330	2677467	DPEP1 Whole blood cg01920398 methQTL		Methylation	Whole blood		11	GoDMC	http://www.godmc.org.uk/
37009	2803129	3974651	3492089	1181	0.515027	0.164924	16	89646481	8.1e-197	cis	EUR/16/88487888-90220225	16:89646481 C/T	rs460879	DPEP1	330	2677468	DPEP1 Whole blood cg01747591 methQTL		Methylation	Whole blood		11	GoDMC	http://www.godmc.org.uk/
37009	2803143	3975059	3492089	1181	0.515027	0.164924	16	89646481	8.42e-28	cis	EUR/16/88487888-90220225	16:89646481 C/T	rs460879	CHMP1A	6066	2677482	CHMP1A Whole blood cg07007621 methQTL		Methylation	Whole blood		11	GoDMC	http://www.godmc.org.uk/
37009	2803147	3975374	3492089	1181	0.515027	0.164924	16	89646481	0	cis	EUR/16/88487888-90220225	16:89646481 C/T	rs460879	SPATA33	11560	2677486	SPATA33 Whole blood cg16725984 methQTL		Methylation	Whole blood		11	GoDMC	http://www.godmc.org.uk/
37009	2803148	3974574	3492089	1181	0.515027	0.164924	16	89646481	1.29e-265	cis	EUR/16/88487888-90220225	16:89646481 C/T	rs460879			2677487	Whole blood cg00574278 methQTL		Methylation	Whole blood		11	GoDMC	http://www.godmc.org.uk/
37009	2803149	3975355	3492089	1181	0.515027	0.164924	16	89646481	7.14e-91	cis	EUR/16/88487888-90220225	16:89646481 C/T	rs460879	ENSG00000275734	36749	2677488	ENSG00000275734 Whole blood cg16570414 methQTL		Methylation	Whole blood		11	GoDMC	http://www.godmc.org.uk/
37009	2803150	3974812	3492089	1181	0.515027	0.164924	16	89646481	2.16e-52	cis	EUR/16/88487888-90220225	16:89646481 C/T	rs460879	ENSG00000275734	36749	2677489	ENSG00000275734 Whole blood cg04239353 methQTL		Methylation	Whole blood		11	GoDMC	http://www.godmc.org.uk/
37009	2803151	3974792	3492089	1181	0.515027	0.164924	16	89646481	2.92e-17	cis	EUR/16/88487888-90220225	16:89646481 C/T	rs460879	ENSG00000275734	36749	2677490	ENSG00000275734 Whole blood cg03927661 methQTL		Methylation	Whole blood		11	GoDMC	http://www.godmc.org.uk/
37009	2803155	3974762	3492089	1181	0.515027	0.164924	16	89646481	0	cis	EUR/16/88487888-90220225	16:89646481 C/T	rs460879	ENSG00000275734	36749	2677494	ENSG00000275734 Whole blood cg03605463 methQTL		Methylation	Whole blood		11	GoDMC	http://www.godmc.org.uk/
37009	2803156	3975270	3492089	1181	0.515027	0.164924	16	89646481	0	cis	EUR/16/88487888-90220225	16:89646481 C/T	rs460879	ENSG00000275734	36749	2677495	ENSG00000275734 Whole blood cg09827496 methQTL		Methylation	Whole blood		11	GoDMC	http://www.godmc.org.uk/
37009	2803158	3974808	3492089	1181	0.515027	0.164924	16	89646481	0	cis	EUR/16/88487888-90220225	16:89646481 C/T	rs460879	CDK10	15033	2677497	CDK10 Whole blood cg04155793 methQTL		Methylation	Whole blood		11	GoDMC	http://www.godmc.org.uk/
37009	2803159	3975330	3492089	1181	0.515027	0.164924	16	89646481	0	cis	EUR/16/88487888-90220225	16:89646481 C/T	rs460879	CDK10	15033	2677498	CDK10 Whole blood cg12119029 methQTL		Methylation	Whole blood		11	GoDMC	http://www.godmc.org.uk/
37009	2803160	3975244	3492089	1181	0.515027	0.164924	16	89646481	2.19e-135	cis	EUR/16/88487888-90220225	16:89646481 C/T	rs460879	CDK10	15033	2677499	CDK10 Whole blood cg09419978 methQTL		Methylation	Whole blood		11	GoDMC	http://www.godmc.org.uk/
37009	2803169	3974844	3492089	1181	0.515027	0.164924	16	89646481	0	cis	EUR/16/88487888-90220225	16:89646481 C/T	rs460879	SPATA2L	9765	2677508	SPATA2L Whole blood cg04544017 methQTL		Methylation	Whole blood		11	GoDMC	http://www.godmc.org.uk/
37009	2835012	6088808	3492089	1181	0.515027	0.164924	16	89646481	3.67e-33	cis	EUR/16/88487888-90220225	16:89646481 C/T	rs460879	CHMP1A	6066	2711047	CHMP1A Plasma pQTL		Protein	Plasma		4	UK Biobank Proteomics	https://doi.org/10.1038/s41586-023-06592-6
37049	919	3973606	3488232	1181	0.495854	0.367164	16	88783013	1.01e-43		EUR/16/88487888-90220225	16:88783013 A/G	rs2608604			919	Hematocrit	Physiological Measures	Phenotype			1	EBI GWAS Catalog	https://opengwas.io/
37049	921	3973609	3488232	1181	0.495854	0.367164	16	88783013	3.06e-19		EUR/16/88487888-90220225	16:88783013 A/G	rs2608604			921	Lymphocyte count	Physiological Measures	Phenotype			1	EBI GWAS Catalog	https://opengwas.io/
37049	924	3973622	3488232	1181	0.495854	0.367164	16	88783013	9.53e-16		EUR/16/88487888-90220225	16:88783013 A/G	rs2608604			924	Monocyte count	Physiological Measures	Phenotype			1	EBI GWAS Catalog	https://opengwas.io/
37049	926	3973626	3488232	1181	0.495854	0.367164	16	88783013	8.26e-81		EUR/16/88487888-90220225	16:88783013 A/G	rs2608604			926	Red blood cell count	Physiological Measures	Phenotype			1	EBI GWAS Catalog	https://opengwas.io/
37049	927	3973634	3488232	1181	0.495854	0.367164	16	88783013	1.96e-17		EUR/16/88487888-90220225	16:88783013 A/G	rs2608604			927	Red cell distribution width	Physiological Measures	Phenotype			1	EBI GWAS Catalog	https://opengwas.io/
37049	928	3973635	3488232	1181	0.495854	0.367164	16	88783013	7.12e-18		EUR/16/88487888-90220225	16:88783013 A/G	rs2608604			928	White blood cell count	Physiological Measures	Phenotype			1	EBI GWAS Catalog	https://opengwas.io/
37049	932	3973648	3488232	1181	0.495854	0.367164	16	88783013	1.78e-17		EUR/16/88487888-90220225	16:88783013 A/G	rs2608604			932	High light scatter reticulocyte percentage of red cells	Physiological Measures	Phenotype			1	EBI GWAS Catalog	https://opengwas.io/
37049	935	3973660	3488232	1181	0.495854	0.367164	16	88783013	1.97e-15		EUR/16/88487888-90220225	16:88783013 A/G	rs2608604			935	Mean spheric corpuscular volume	Physiological Measures	Phenotype			1	EBI GWAS Catalog	https://opengwas.io/
37049	938	3973668	3488232	1181	0.495854	0.367164	16	88783013	9.7e-32		EUR/16/88487888-90220225	16:88783013 A/G	rs2608604			938	Reticulocyte fraction of red cells	Physiological Measures	Phenotype			1	EBI GWAS Catalog	https://opengwas.io/
37049	1477	3973955	3488232	1181	0.495854	0.367164	16	88783013	8.81e-57		EUR/16/88487888-90220225	16:88783013 A/G	rs2608604			1477	Varicose veins	Disease Of Circulatory System	Phenotype			1	EBI GWAS Catalog	https://opengwas.io/
37049	1489	3973967	3488232	1181	0.495854	0.367164	16	88783013	4.17e-18		EUR/16/88487888-90220225	16:88783013 A/G	rs2608604			1489	Total bilirubin levels	Physiological Measures	Phenotype			1	EBI GWAS Catalog	https://opengwas.io/
37049	1638	3974053	3488232	1181	0.495854	0.367164	16	88783013	4.11e-62		EUR/16/88487888-90220225	16:88783013 A/G	rs2608604			1638	Reticulocyte count	Physiological Measures	Phenotype			1	EBI GWAS Catalog	https://opengwas.io/
37049	1639	3974059	3488232	1181	0.495854	0.367164	16	88783013	3.6e-24		EUR/16/88487888-90220225	16:88783013 A/G	rs2608604			1639	Bilirubin levels	Physiological Measures	Phenotype			1	EBI GWAS Catalog	https://opengwas.io/
37049	1641	3974069	3488232	1181	0.495854	0.367164	16	88783013	1.78e-13		EUR/16/88487888-90220225	16:88783013 A/G	rs2608604			1641	Mean reticulocyte volume	Physiological Measures	Phenotype			1	EBI GWAS Catalog	https://opengwas.io/
37049	1645	3974081	3488232	1181	0.495854	0.367164	16	88783013	5.4e-20		EUR/16/88487888-90220225	16:88783013 A/G	rs2608604			1645	Direct bilirubin levels	Physiological Measures	Phenotype			1	EBI GWAS Catalog	https://opengwas.io/
37049	1647	3974083	3488232	1181	0.495854	0.367164	16	88783013	4.58e-10		EUR/16/88487888-90220225	16:88783013 A/G	rs2608604			1647	Insulin-like growth factor 1 levels	Physiological Measures	Phenotype			1	EBI GWAS Catalog	https://opengwas.io/
37049	1982	3974208	3488232	1181	0.495854	0.367164	16	88783013	1.31e-17		EUR/16/88487888-90220225	16:88783013 A/G	rs2608604			1982	White blood cell count (lymphocyte)	Physiological Measures	Phenotype			1	EBI GWAS Catalog	https://opengwas.io/
37049	1985	3974226	3488232	1181	0.495854	0.367164	16	88783013	2.29e-11		EUR/16/88487888-90220225	16:88783013 A/G	rs2608604			1985	Mean sphered cell volume	Physiological Measures	Phenotype			1	EBI GWAS Catalog	https://opengwas.io/
37049	1986	3974230	3488232	1181	0.495854	0.367164	16	88783013	3.96e-15		EUR/16/88487888-90220225	16:88783013 A/G	rs2608604			1986	White blood cell count (monocyte)	Physiological Measures	Phenotype			1	EBI GWAS Catalog	https://opengwas.io/
37049	2479	3973741	3488232	1181	0.495854	0.367164	16	88783013	2.82e-29		EUR/16/88487888-90220225	16:88783013 A/G	rs2608604			2479	Total bilirubin levels (UKB data field 30840)	Physiological Measures	Phenotype			1	EBI GWAS Catalog	https://opengwas.io/
37049	2583	3973790	3488232	1181	0.495854	0.367164	16	88783013	6.92e-60		EUR/16/88487888-90220225	16:88783013 A/G	rs2608604			2583	Red blood cell erythrocyte count (UKB data field 30010)	Physiological Measures	Phenotype			1	EBI GWAS Catalog	https://opengwas.io/
37049	2585	3973807	3488232	1181	0.495854	0.367164	16	88783013	1.65e-11		EUR/16/88487888-90220225	16:88783013 A/G	rs2608604			2585	Mean corpuscular volume (UKB data field 30040)	Physiological Measures	Phenotype			1	EBI GWAS Catalog	https://opengwas.io/
37049	2588	3973818	3488232	1181	0.495854	0.367164	16	88783013	4.22e-15		EUR/16/88487888-90220225	16:88783013 A/G	rs2608604			2588	Lymphocyte count (UKB data field 30120)	Physiological Measures	Phenotype			1	EBI GWAS Catalog	https://opengwas.io/
37049	2589	3973821	3488232	1181	0.495854	0.367164	16	88783013	1.2e-10		EUR/16/88487888-90220225	16:88783013 A/G	rs2608604			2589	Monocyte count (UKB data field 30130)	Physiological Measures	Phenotype			1	EBI GWAS Catalog	https://opengwas.io/
37049	2602	3973839	3488232	1181	0.495854	0.367164	16	88783013	1.11e-19		EUR/16/88487888-90220225	16:88783013 A/G	rs2608604			2602	Direct bilirubin levels (UKB data field 30660)	Physiological Measures	Phenotype			1	EBI GWAS Catalog	https://opengwas.io/
37049	2613	3973861	3488232	1181	0.495854	0.367164	16	88783013	2.36e-08		EUR/16/88487888-90220225	16:88783013 A/G	rs2608604			2613	IGF 1 (UKB data field 30770)	Physiological Measures	Phenotype			1	EBI GWAS Catalog	https://opengwas.io/
37049	2758	3974344	3488232	1181	0.495854	0.367164	16	88783013	6.09e-17		EUR/16/88487888-90220225	16:88783013 A/G	rs2608604			2758	Cancer	Neoplasm	Phenotype			1	EBI GWAS Catalog	https://opengwas.io/
37049	3253	3975741	3488232	1181	0.495854	0.367164	16	88783013	3.75e-13		EUR/16/88487888-90220225	16:88783013 A/G	rs2608604			3253	Operative procedures - main OPCS: L85.1 Ligation of long saphenous vein	Disease Of Circulatory System	Phenotype			5	UK Biobank	https://opengwas.io/
37049	3344	3975770	3488232	1181	0.495854	0.367164	16	88783013	1.61e-50		EUR/16/88487888-90220225	16:88783013 A/G	rs2608604			3344	Operation code: varicose vein surgery	Disease Of Circulatory System	Phenotype			5	UK Biobank	https://opengwas.io/
37049	4019	3976003	3488232	1181	0.495854	0.367164	16	88783013	2.49e-12		EUR/16/88487888-90220225	16:88783013 A/G	rs2608604			4019	Operative procedures - secondary OPCS: L87.4 Avulsion of varicose vein of leg	Disease Of Circulatory System	Phenotype			5	UK Biobank	https://opengwas.io/
37049	4244	3976088	3488232	1181	0.495854	0.367164	16	88783013	1.5e-21		EUR/16/88487888-90220225	16:88783013 A/G	rs2608604			4244	Diagnoses - main ICD10: I83.9 Varicose veins of lower extremities without ulcer or inflammation	Disease Of Circulatory System	Phenotype			5	UK Biobank	https://opengwas.io/
37049	4758	3976272	3488232	1181	0.495854	0.367164	16	88783013	4.01e-47		EUR/16/88487888-90220225	16:88783013 A/G	rs2608604			4758	Red blood cell (erythrocyte) count	Physiological Measures	Phenotype			5	UK Biobank	https://opengwas.io/
37049	4759	3976276	3488232	1181	0.495854	0.367164	16	88783013	2.42e-72		EUR/16/88487888-90220225	16:88783013 A/G	rs2608604			4759	Haemoglobin concentration	Physiological Measures	Phenotype			5	UK Biobank	https://opengwas.io/
37049	4760	3976280	3488232	1181	0.495854	0.367164	16	88783013	1.23e-33		EUR/16/88487888-90220225	16:88783013 A/G	rs2608604			4760	Haematocrit percentage	Physiological Measures	Phenotype			5	UK Biobank	https://opengwas.io/
37049	4763	3976293	3488232	1181	0.495854	0.367164	16	88783013	2.57e-10		EUR/16/88487888-90220225	16:88783013 A/G	rs2608604			4763	Red blood cell (erythrocyte) distribution width	Physiological Measures	Phenotype			5	UK Biobank	https://opengwas.io/
37049	4776	3976319	3488232	1181	0.495854	0.367164	16	88783013	4.26e-19		EUR/16/88487888-90220225	16:88783013 A/G	rs2608604			4776	Reticulocyte percentage	Physiological Measures	Phenotype			5	UK Biobank	https://opengwas.io/
37049	4778	3976326	3488232	1181	0.495854	0.367164	16	88783013	1.86e-09		EUR/16/88487888-90220225	16:88783013 A/G	rs2608604			4778	High light scatter reticulocyte percentage	Physiological Measures	Phenotype			5	UK Biobank	https://opengwas.io/
37049	4936	3976400	3488232	1181	0.495854	0.367164	16	88783013	1.19e-15		EUR/16/88487888-90220225	16:88783013 A/G	rs2608604			4936	Diseases of veins, lymphatic vessels and lymph nodes, not elsewhere classified	Disease Of Circulatory System	Phenotype			5	UK Biobank	https://opengwas.io/
37049	403714	3964560	3488232	1181	0.495854	0.367164	16	88783013	9.25e-11	cis	EUR/16/88487888-90220225	16:88783013 A/G	rs2608604	PIEZO1	2581	387946	PIEZO1 Colon Transverse eQTL		Gene Expression	Colon Transverse		9	GTEx Atlas	https://www.gtexportal.org/home/downloads/adult-gtex/overview
37049	1643231	3968968	3488232	1181	0.495854	0.367164	16	88783013	1.27e-09	cis	EUR/16/88487888-90220225	16:88783013 A/G	rs2608604	PIEZO1	2581	1580434	PIEZO1 Cells EBV transformed lymphocytes sQTL chr16:88749479:88784901		Splice Variant	Cells EBV transformed lymphocytes		9	GTEx Atlas	https://www.gtexportal.org/home/downloads/adult-gtex/overview
37049	2071041	3970702	3488232	1181	0.495854	0.367164	16	88783013	1.61e-08	cis	EUR/16/88487888-90220225	16:88783013 A/G	rs2608604	PIEZO1	2581	1986651	PIEZO1 Nerve Tibial sQTL chr16:88749479:88784901		Splice Variant	Nerve Tibial		9	GTEx Atlas	https://www.gtexportal.org/home/downloads/adult-gtex/overview
37049	2648133	3974477	3488232	1181	0.495854	0.367164	16	88783013	2.6e-09	cis	EUR/16/88487888-90220225	16:88783013 A/G	rs2608604	CDT1	11557	2522081	CDT1 Blood eQTL		Gene Expression	Blood		12	eQTLGen	https://www.eqtlgen.org/
37049	2802511	3975502	3488232	1181	0.495854	0.367164	16	88783013	4.23e-18	cis	EUR/16/88487888-90220225	16:88783013 A/G	rs2608604	ENSG00000260121	31995	2676850	ENSG00000260121 Whole blood cg27650089 methQTL		Methylation	Whole blood		11	GoDMC	http://www.godmc.org.uk/
37049	2802546	3975365	3488232	1181	0.495854	0.367164	16	88783013	2.26e-74	cis	EUR/16/88487888-90220225	16:88783013 A/G	rs2608604	PIEZO1	2581	2676885	PIEZO1 Whole blood cg16651953 methQTL		Methylation	Whole blood		11	GoDMC	http://www.godmc.org.uk/
37049	2802558	3974921	3488232	1181	0.495854	0.367164	16	88783013	1.84e-37	cis	EUR/16/88487888-90220225	16:88783013 A/G	rs2608604	PIEZO1	2581	2676897	PIEZO1 Whole blood cg05356226 methQTL		Methylation	Whole blood		11	GoDMC	http://www.godmc.org.uk/
37049	2802559	3974820	3488232	1181	0.495854	0.367164	16	88783013	7.75e-238	cis	EUR/16/88487888-90220225	16:88783013 A/G	rs2608604	PIEZO1	2581	2676898	PIEZO1 Whole blood cg04318353 methQTL		Methylation	Whole blood		11	GoDMC	http://www.godmc.org.uk/
37049	2802561	3975224	3488232	1181	0.495854	0.367164	16	88783013	8.69e-64	cis	EUR/16/88487888-90220225	16:88783013 A/G	rs2608604			2676900	Whole blood cg09201499 methQTL		Methylation	Whole blood		11	GoDMC	http://www.godmc.org.uk/
37049	2802563	3975274	3488232	1181	0.495854	0.367164	16	88783013	8.97e-26	cis	EUR/16/88487888-90220225	16:88783013 A/G	rs2608604	PIEZO1	2581	2676902	PIEZO1 Whole blood cg09854828 methQTL		Methylation	Whole blood		11	GoDMC	http://www.godmc.org.uk/
37049	2802567	3975504	3488232	1181	0.495854	0.367164	16	88783013	0	cis	EUR/16/88487888-90220225	16:88783013 A/G	rs2608604	PIEZO1	2581	2676906	PIEZO1 Whole blood cg27661460 methQTL		Methylation	Whole blood		11	GoDMC	http://www.godmc.org.uk/
37049	2802572	3974850	3488232	1181	0.495854	0.367164	16	88783013	0	cis	EUR/16/88487888-90220225	16:88783013 A/G	rs2608604	PIEZO1	2581	2676911	PIEZO1 Whole blood cg04602696 methQTL		Methylation	Whole blood		11	GoDMC	http://www.godmc.org.uk/
37049	2802573	3975199	3488232	1181	0.495854	0.367164	16	88783013	2.77e-288	cis	EUR/16/88487888-90220225	16:88783013 A/G	rs2608604	PIEZO1	2581	2676912	PIEZO1 Whole blood cg08871244 methQTL		Methylation	Whole blood		11	GoDMC	http://www.godmc.org.uk/
37049	2802574	3975146	3488232	1181	0.495854	0.367164	16	88783013	1.83e-252	cis	EUR/16/88487888-90220225	16:88783013 A/G	rs2608604	PIEZO1	2581	2676913	PIEZO1 Whole blood cg08105590 methQTL		Methylation	Whole blood		11	GoDMC	http://www.godmc.org.uk/
37049	2802575	3974771	3488232	1181	0.495854	0.367164	16	88783013	4.94e-74	cis	EUR/16/88487888-90220225	16:88783013 A/G	rs2608604	PIEZO1	2581	2676914	PIEZO1 Whole blood cg03699074 methQTL		Methylation	Whole blood		11	GoDMC	http://www.godmc.org.uk/
37049	2802576	3974970	3488232	1181	0.495854	0.367164	16	88783013	3.57e-214	cis	EUR/16/88487888-90220225	16:88783013 A/G	rs2608604	PIEZO1	2581	2676915	PIEZO1 Whole blood cg06007201 methQTL		Methylation	Whole blood		11	GoDMC	http://www.godmc.org.uk/
37049	2802577	3975454	3488232	1181	0.495854	0.367164	16	88783013	1.74e-184	cis	EUR/16/88487888-90220225	16:88783013 A/G	rs2608604	PIEZO1	2581	2676916	PIEZO1 Whole blood cg27004870 methQTL		Methylation	Whole blood		11	GoDMC	http://www.godmc.org.uk/
37049	2802578	3974710	3488232	1181	0.495854	0.367164	16	88783013	1.11e-184	cis	EUR/16/88487888-90220225	16:88783013 A/G	rs2608604			2676917	Whole blood cg02610723 methQTL		Methylation	Whole blood		11	GoDMC	http://www.godmc.org.uk/
37049	2802579	3975471	3488232	1181	0.495854	0.367164	16	88783013	4.03e-24	cis	EUR/16/88487888-90220225	16:88783013 A/G	rs2608604	PIEZO1	2581	2676918	PIEZO1 Whole blood cg27189973 methQTL		Methylation	Whole blood		11	GoDMC	http://www.godmc.org.uk/
37049	2802582	3975398	3488232	1181	0.495854	0.367164	16	88783013	0	cis	EUR/16/88487888-90220225	16:88783013 A/G	rs2608604	PIEZO1	2581	2676921	PIEZO1 Whole blood cg23657639 methQTL		Methylation	Whole blood		11	GoDMC	http://www.godmc.org.uk/
37049	2802583	3975352	3488232	1181	0.495854	0.367164	16	88783013	0	cis	EUR/16/88487888-90220225	16:88783013 A/G	rs2608604	PIEZO1	2581	2676922	PIEZO1 Whole blood cg16537285 methQTL		Methylation	Whole blood		11	GoDMC	http://www.godmc.org.uk/
37049	2802584	3975116	3488232	1181	0.495854	0.367164	16	88783013	1.22e-16	cis	EUR/16/88487888-90220225	16:88783013 A/G	rs2608604			2676923	Whole blood cg07766916 methQTL		Methylation	Whole blood		11	GoDMC	http://www.godmc.org.uk/
37049	2802585	3975023	3488232	1181	0.495854	0.367164	16	88783013	0	cis	EUR/16/88487888-90220225	16:88783013 A/G	rs2608604			2676924	Whole blood cg06639733 methQTL		Methylation	Whole blood		11	GoDMC	http://www.godmc.org.uk/
37049	2802586	3975170	3488232	1181	0.495854	0.367164	16	88783013	0	cis	EUR/16/88487888-90220225	16:88783013 A/G	rs2608604			2676925	Whole blood cg08482979 methQTL		Methylation	Whole blood		11	GoDMC	http://www.godmc.org.uk/
37049	2802587	3975012	3488232	1181	0.495854	0.367164	16	88783013	0	cis	EUR/16/88487888-90220225	16:88783013 A/G	rs2608604			2676926	Whole blood cg06490845 methQTL		Methylation	Whole blood		11	GoDMC	http://www.godmc.org.uk/
37049	2802588	3974542	3488232	1181	0.495854	0.367164	16	88783013	0	cis	EUR/16/88487888-90220225	16:88783013 A/G	rs2608604			2676927	Whole blood cg00153919 methQTL		Methylation	Whole blood		11	GoDMC	http://www.godmc.org.uk/
37049	2802590	3974825	3488232	1181	0.495854	0.367164	16	88783013	0	cis	EUR/16/88487888-90220225	16:88783013 A/G	rs2608604	CDT1	11557	2676929	CDT1 Whole blood cg04376887 methQTL		Methylation	Whole blood		11	GoDMC	http://www.godmc.org.uk/
37049	2802591	3975437	3488232	1181	0.495854	0.367164	16	88783013	0	cis	EUR/16/88487888-90220225	16:88783013 A/G	rs2608604			2676930	Whole blood cg26787539 methQTL		Methylation	Whole blood		11	GoDMC	http://www.godmc.org.uk/
37049	2802592	3975154	3488232	1181	0.495854	0.367164	16	88783013	3.86e-234	cis	EUR/16/88487888-90220225	16:88783013 A/G	rs2608604	CDT1	11557	2676931	CDT1 Whole blood cg08255475 methQTL		Methylation	Whole blood		11	GoDMC	http://www.godmc.org.uk/
37049	2802593	3974544	3488232	1181	0.495854	0.367164	16	88783013	5.38e-281	cis	EUR/16/88487888-90220225	16:88783013 A/G	rs2608604	CDT1	11557	2676932	CDT1 Whole blood cg00202760 methQTL		Methylation	Whole blood		11	GoDMC	http://www.godmc.org.uk/
37049	2802594	3974948	3488232	1181	0.495854	0.367164	16	88783013	3.77e-49	cis	EUR/16/88487888-90220225	16:88783013 A/G	rs2608604	CDT1	11557	2676933	CDT1 Whole blood cg05666658 methQTL		Methylation	Whole blood		11	GoDMC	http://www.godmc.org.uk/
37049	2802595	3975442	3488232	1181	0.495854	0.367164	16	88783013	1.63e-62	cis	EUR/16/88487888-90220225	16:88783013 A/G	rs2608604	CDT1	11557	2676934	CDT1 Whole blood cg26841114 methQTL		Methylation	Whole blood		11	GoDMC	http://www.godmc.org.uk/
37613	919	4048540	3562468	1193	0.654412	0.0808824	17	17131722	2.87e-11		EUR/17/14396575-18423015	17:17131722 A/G	rs2271520			919	Hematocrit	Physiological Measures	Phenotype			1	EBI GWAS Catalog	https://opengwas.io/
37613	1653	4049091	3562468	1193	0.654412	0.0808824	17	17131722	3.85e-08		EUR/17/14396575-18423015	17:17131722 A/G	rs2271520			1653	Waist-to-hip ratio adjusted for BMI	Anthropometric Measures	Phenotype			1	EBI GWAS Catalog	https://opengwas.io/
37613	1994	4049254	3562468	1193	0.654412	0.0808824	17	17131722	1.2e-08		EUR/17/14396575-18423015	17:17131722 A/G	rs2271520			1994	Waist-hip ratio	Anthropometric Measures	Phenotype			1	EBI GWAS Catalog	https://opengwas.io/
37613	3219	4050337	3562468	1193	0.654412	0.0808824	17	17131722	2.85e-09		EUR/17/14396575-18423015	17:17131722 A/G	rs2271520			3219	Impedance of leg (left)	Physiological Measures	Phenotype			5	UK Biobank	https://opengwas.io/
37613	4303	4050740	3562468	1193	0.654412	0.0808824	17	17131722	2.91e-10		EUR/17/14396575-18423015	17:17131722 A/G	rs2271520			4303	Impedance of leg (right)	Physiological Measures	Phenotype			5	UK Biobank	https://opengwas.io/
37613	4759	4050930	3562468	1193	0.654412	0.0808824	17	17131722	2.63e-10		EUR/17/14396575-18423015	17:17131722 A/G	rs2271520			4759	Haemoglobin concentration	Physiological Measures	Phenotype			5	UK Biobank	https://opengwas.io/
37613	4760	4050934	3562468	1193	0.654412	0.0808824	17	17131722	1.41e-09		EUR/17/14396575-18423015	17:17131722 A/G	rs2271520			4760	Haematocrit percentage	Physiological Measures	Phenotype			5	UK Biobank	https://opengwas.io/
37613	11662	4037790	3562468	1193	0.654412	0.0808824	17	17131722	1.85e-13	cis	EUR/17/14396575-18423015	17:17131722 A/G	rs2271520	ENSG00000278864	37422	11658	AC055811 Brain (Meta) eQTL		Gene Expression	Brain (Meta)		2	Brain Meta	https://yanglab.westlake.edu.cn/data/brainmeta
37613	543212	4039716	3562468	1193	0.654412	0.0808824	17	17131722	1.48e-09	cis	EUR/17/14396575-18423015	17:17131722 A/G	rs2271520	MPRIP	6337	524263	MPRIP Muscle Skeletal eQTL		Gene Expression	Muscle Skeletal		9	GTEx Atlas	https://www.gtexportal.org/home/downloads/adult-gtex/overview
37613	1682317	4044250	3562468	1193	0.654412	0.0808824	17	17131722	9.88e-11	cis	EUR/17/14396575-18423015	17:17131722 A/G	rs2271520	MPRIP	6337	1617641	MPRIP Ooesophagus Gastroesophageal Junction sQTL chr17:17146092:17146824		Splice Variant	Esophagus Gastroesophageal Junction		9	GTEx Atlas	https://www.gtexportal.org/home/downloads/adult-gtex/overview
37613	2648434	4049552	3562468	1193	0.654412	0.0808824	17	17131722	4.91e-29	cis	EUR/17/14396575-18423015	17:17131722 A/G	rs2271520	MPRIP	6337	2522382	MPRIP Blood eQTL		Gene Expression	Blood		12	eQTLGen	https://www.eqtlgen.org/
37613	2648436	4049602	3562468	1193	0.654412	0.0808824	17	17131722	2.23e-62	cis	EUR/17/14396575-18423015	17:17131722 A/G	rs2271520	PLD6	13934	2522384	PLD6 Blood eQTL		Gene Expression	Blood		12	eQTLGen	https://www.eqtlgen.org/
37764	919	4048537	3554938	1193	1	0	17	14914446	2.87e-11		EUR/17/14396575-18423015	17:14914446 A/G	rs4792555			919	Hematocrit	Physiological Measures	Phenotype			1	EBI GWAS Catalog	https://opengwas.io/
37764	926	4048558	3554938	1193	1	0	17	14914446	1.35e-11		EUR/17/14396575-18423015	17:14914446 A/G	rs4792555			926	Red blood cell count	Physiological Measures	Phenotype			1	EBI GWAS Catalog	https://opengwas.io/
37764	4759	4050929	3554938	1193	1	0	17	14914446	9.87e-09		EUR/17/14396575-18423015	17:14914446 A/G	rs4792555			4759	Haemoglobin concentration	Physiological Measures	Phenotype			5	UK Biobank	https://opengwas.io/
37938	2583	4073084	3580234	1195	0.375	0.129032	17	28773749	7.81e-27		EUR/17/21400685-32554656	17:28773749 G/A	rs7212348			2583	Red blood cell erythrocyte count (UKB data field 30010)	Physiological Measures	Phenotype			1	EBI GWAS Catalog	https://opengwas.io/
37938	4758	4074927	3580234	1195	0.375	0.129032	17	28773749	6.94e-21		EUR/17/21400685-32554656	17:28773749 G/A	rs7212348			4758	Red blood cell (erythrocyte) count	Physiological Measures	Phenotype			5	UK Biobank	https://opengwas.io/
37938	4759	4074930	3580234	1195	0.375	0.129032	17	28773749	1.79e-10		EUR/17/21400685-32554656	17:28773749 G/A	rs7212348			4759	Haemoglobin concentration	Physiological Measures	Phenotype			5	UK Biobank	https://opengwas.io/
37938	4763	4074937	3580234	1195	0.375	0.129032	17	28773749	7e-153		EUR/17/21400685-32554656	17:28773749 G/A	rs7212348			4763	Red blood cell (erythrocyte) distribution width	Physiological Measures	Phenotype			5	UK Biobank	https://opengwas.io/
37938	4777	4074953	3580234	1195	0.375	0.129032	17	28773749	1.44e-60		EUR/17/21400685-32554656	17:28773749 G/A	rs7212348			4777	Immature reticulocyte fraction	Physiological Measures	Phenotype			5	UK Biobank	https://opengwas.io/
37938	4778	4074954	3580234	1195	0.375	0.129032	17	28773749	5.01e-27		EUR/17/21400685-32554656	17:28773749 G/A	rs7212348			4778	High light scatter reticulocyte percentage	Physiological Measures	Phenotype			5	UK Biobank	https://opengwas.io/
37938	11750	4059595	3580234	1195	0.375	0.129032	17	28773749	1.09e-12	cis	EUR/17/21400685-32554656	17:28773749 G/A	rs7212348	FAM222B	12782	11746	FAM222B Brain (Meta) eQTL		Gene Expression	Brain (Meta)		2	Brain Meta	https://yanglab.westlake.edu.cn/data/brainmeta
37938	11751	4059580	3580234	1195	0.375	0.129032	17	28773749	5.55e-09	cis	EUR/17/21400685-32554656	17:28773749 G/A	rs7212348	ERAL1	6255	11747	ERAL1 Brain (Meta) eQTL		Gene Expression	Brain (Meta)		2	Brain Meta	https://yanglab.westlake.edu.cn/data/brainmeta
37938	358945	4061220	3580234	1195	0.375	0.129032	17	28773749	3.55e-24	cis	EUR/17/21400685-32554656	17:28773749 G/A	rs7212348	TRAF4	1268	344198	TRAF4 Cells Cultured fibroblasts eQTL		Gene Expression	Cells Cultured fibroblasts		9	GTEx Atlas	https://www.gtexportal.org/home/downloads/adult-gtex/overview
37938	404087	4061527	3580234	1195	0.375	0.129032	17	28773749	1.92e-35	cis	EUR/17/21400685-32554656	17:28773749 G/A	rs7212348	PROCA1	11562	388310	PROCA1 Colon Transverse eQTL		Gene Expression	Colon Transverse		9	GTEx Atlas	https://www.gtexportal.org/home/downloads/adult-gtex/overview
37938	467086	4061942	3580234	1195	0.375	0.129032	17	28773749	3.88e-12	cis	EUR/17/21400685-32554656	17:28773749 G/A	rs7212348	FAM222B	12782	450125	FAM222B Heart Atrial Appendage eQTL		Gene Expression	Heart Atrial Appendage		9	GTEx Atlas	https://www.gtexportal.org/home/downloads/adult-gtex/overview
37938	480310	4062011	3580234	1195	0.375	0.129032	17	28773749	4.53e-12	cis	EUR/17/21400685-32554656	17:28773749 G/A	rs7212348	TLCD1	10004	463065	TLCD1 Heart Left Ventricle eQTL		Gene Expression	Heart Left Ventricle		9	GTEx Atlas	https://www.gtexportal.org/home/downloads/adult-gtex/overview
37938	543286	4062314	3580234	1195	0.375	0.129032	17	28773749	4.59e-09	cis	EUR/17/21400685-32554656	17:28773749 G/A	rs7212348	TLCD1	10004	524333	TLCD1 Muscle Skeletal eQTL		Gene Expression	Muscle Skeletal		9	GTEx Atlas	https://www.gtexportal.org/home/downloads/adult-gtex/overview
37938	543287	4062308	3580234	1195	0.375	0.129032	17	28773749	1.68e-10	cis	EUR/17/21400685-32554656	17:28773749 G/A	rs7212348	ERAL1	6255	524334	ERAL1 Muscle Skeletal eQTL		Gene Expression	Muscle Skeletal		9	GTEx Atlas	https://www.gtexportal.org/home/downloads/adult-gtex/overview
37938	773233	4063696	3580234	1195	0.375	0.129032	17	28773749	3.56e-12	cis	EUR/17/21400685-32554656	17:28773749 G/A	rs7212348	ERAL1	6255	748809	ERAL1 Whole Blood eQTL		Gene Expression	Whole Blood		9	GTEx Atlas	https://www.gtexportal.org/home/downloads/adult-gtex/overview
37938	1525029	4067304	3580234	1195	0.375	0.129032	17	28773749	8.4e-14	cis	EUR/17/21400685-32554656	17:28773749 G/A	rs7212348	ERAL1	6255	1467411	ERAL1 Cells Cultured fibroblasts sQTL chr17:28858486:28858964		Splice Variant	Cells Cultured fibroblasts		9	GTEx Atlas	https://www.gtexportal.org/home/downloads/adult-gtex/overview
37938	1961942	4069530	3580234	1195	0.375	0.129032	17	28773749	2.17e-09	cis	EUR/17/21400685-32554656	17:28773749 G/A	rs7212348	FAM222B	12782	1883628	FAM222B Muscle Skeletal sQTL chr17:28766707:28842682		Splice Variant	Muscle Skeletal		9	GTEx Atlas	https://www.gtexportal.org/home/downloads/adult-gtex/overview
37938	2420806	4071635	3580234	1195	0.375	0.129032	17	28773749	1.66e-10	cis	EUR/17/21400685-32554656	17:28773749 G/A	rs7212348	FAM222B	12782	2318387	FAM222B Testis sQTL chr17:28766707:28842682		Splice Variant	Testis		9	GTEx Atlas	https://www.gtexportal.org/home/downloads/adult-gtex/overview
37938	2508250	4072045	3580234	1195	0.375	0.129032	17	28773749	1.96e-09	cis	EUR/17/21400685-32554656	17:28773749 G/A	rs7212348	FAM222B	12782	2402096	FAM222B Thyroid sQTL chr17:28766707:28842682		Splice Variant	Thyroid		9	GTEx Atlas	https://www.gtexportal.org/home/downloads/adult-gtex/overview
37938	2806578	4073597	3580234	1195	0.375	0.129032	17	28773749	0	cis	EUR/17/21400685-32554656	17:28773749 G/A	rs7212348	ENSG00000265073	33540	2680917	ENSG00000265073 Whole blood cg12971338 methQTL		Methylation	Whole blood		11	GoDMC	http://www.godmc.org.uk/
37938	2806580	4073375	3580234	1195	0.375	0.129032	17	28773749	1.23e-45	cis	EUR/17/21400685-32554656	17:28773749 G/A	rs7212348	TRAF4	1268	2680919	TRAF4 Whole blood cg01750611 methQTL		Methylation	Whole blood		11	GoDMC	http://www.godmc.org.uk/
37938	2806582	4073456	3580234	1195	0.375	0.129032	17	28773749	1.74e-221	cis	EUR/17/21400685-32554656	17:28773749 G/A	rs7212348	ENSG00000265840	33699	2680921	ENSG00000265840 Whole blood cg05540716 methQTL		Methylation	Whole blood		11	GoDMC	http://www.godmc.org.uk/
37938	2806583	4073382	3580234	1195	0.375	0.129032	17	28773749	3.16e-292	cis	EUR/17/21400685-32554656	17:28773749 G/A	rs7212348	FAM222B	12782	2680922	FAM222B Whole blood cg02049041 methQTL		Methylation	Whole blood		11	GoDMC	http://www.godmc.org.uk/
37938	2806584	4073376	3580234	1195	0.375	0.129032	17	28773749	0	cis	EUR/17/21400685-32554656	17:28773749 G/A	rs7212348	FAM222B	12782	2680923	FAM222B Whole blood cg01792117 methQTL		Methylation	Whole blood		11	GoDMC	http://www.godmc.org.uk/
37938	2806586	4073652	3580234	1195	0.375	0.129032	17	28773749	4.26e-36	cis	EUR/17/21400685-32554656	17:28773749 G/A	rs7212348	FAM222B	12782	2680925	FAM222B Whole blood cg15941057 methQTL		Methylation	Whole blood		11	GoDMC	http://www.godmc.org.uk/
37938	2806588	4073632	3580234	1195	0.375	0.129032	17	28773749	9.3e-62	cis	EUR/17/21400685-32554656	17:28773749 G/A	rs7212348	FAM222B	12782	2680927	FAM222B Whole blood cg14500255 methQTL		Methylation	Whole blood		11	GoDMC	http://www.godmc.org.uk/
37938	2806590	4073717	3580234	1195	0.375	0.129032	17	28773749	0	cis	EUR/17/21400685-32554656	17:28773749 G/A	rs7212348	FAM222B	12782	2680929	FAM222B Whole blood cg19865134 methQTL		Methylation	Whole blood		11	GoDMC	http://www.godmc.org.uk/
37938	2806595	4073662	3580234	1195	0.375	0.129032	17	28773749	0	cis	EUR/17/21400685-32554656	17:28773749 G/A	rs7212348	ENSG00000264066	33360	2680934	ENSG00000264066 Whole blood cg16670446 methQTL		Methylation	Whole blood		11	GoDMC	http://www.godmc.org.uk/
38047	2583	4073085	3582606	1195	0.464286	0	17	29837245	5.45e-11		EUR/17/21400685-32554656	17:29837245 G/C	rs8073217			2583	Red blood cell erythrocyte count (UKB data field 30010)	Physiological Measures	Phenotype			1	EBI GWAS Catalog	https://opengwas.io/
38047	4758	4074928	3582606	1195	0.464286	0	17	29837245	1.51e-09		EUR/17/21400685-32554656	17:29837245 G/C	rs8073217			4758	Red blood cell (erythrocyte) count	Physiological Measures	Phenotype			5	UK Biobank	https://opengwas.io/
38047	4759	4074929	3582606	1195	0.464286	0	17	29837245	1.48e-09		EUR/17/21400685-32554656	17:29837245 G/C	rs8073217			4759	Haemoglobin concentration	Physiological Measures	Phenotype			5	UK Biobank	https://opengwas.io/
38047	633973	4062833	3582606	1195	0.464286	0	17	29837245	2.48e-08	cis	EUR/17/21400685-32554656	17:29837245 G/C	rs8073217	SSH2	7702	613069	SSH2 Skin Not Sun Exposed Suprapubic eQTL		Gene Expression	Skin Not Sun Exposed Suprapubic		9	GTEx Atlas	https://www.gtexportal.org/home/downloads/adult-gtex/overview
38047	680999	4063151	3582606	1195	0.464286	0	17	29837245	5.22e-10	cis	EUR/17/21400685-32554656	17:29837245 G/C	rs8073217	EFCAB5	13462	658839	EFCAB5 Spleen eQTL		Gene Expression	Spleen		9	GTEx Atlas	https://www.gtexportal.org/home/downloads/adult-gtex/overview
38047	2420864	4071718	3582606	1195	0.464286	0	17	29837245	1.73e-14	cis	EUR/17/21400685-32554656	17:29837245 G/C	rs8073217	EFCAB5	13462	2318441	EFCAB5 Testis sQTL chr17:30034385:30051118		Splice Variant	Testis		9	GTEx Atlas	https://www.gtexportal.org/home/downloads/adult-gtex/overview
38047	2420881	4071732	3582606	1195	0.464286	0	17	29837245	9.85e-09	cis	EUR/17/21400685-32554656	17:29837245 G/C	rs8073217	NSRP1	5549	2318452	NSRP1 Testis sQTL chr17:30163162:30172542		Splice Variant	Testis		9	GTEx Atlas	https://www.gtexportal.org/home/downloads/adult-gtex/overview
38774	919	4096188	3611091	1200	0.707317	0.121951	17	39590054	2.56e-20		EUR/17/38251052-40098239	17:39590054 T/C	rs11078916			919	Hematocrit	Physiological Measures	Phenotype			1	EBI GWAS Catalog	https://opengwas.io/
38774	926	4096196	3611091	1200	0.707317	0.121951	17	39590054	4.5e-47		EUR/17/38251052-40098239	17:39590054 T/C	rs11078916			926	Red blood cell count	Physiological Measures	Phenotype			1	EBI GWAS Catalog	https://opengwas.io/
38774	2583	4096376	3611091	1200	0.707317	0.121951	17	39590054	3.37e-36		EUR/17/38251052-40098239	17:39590054 T/C	rs11078916			2583	Red blood cell erythrocyte count (UKB data field 30010)	Physiological Measures	Phenotype			1	EBI GWAS Catalog	https://opengwas.io/
38774	3753	4097664	3611091	1200	0.707317	0.121951	17	39590054	1.5e-08		EUR/17/38251052-40098239	17:39590054 T/C	rs11078916			3753	Spherical power (right)	Physiological Measures	Phenotype			5	UK Biobank	https://opengwas.io/
38774	4758	4097930	3611091	1200	0.707317	0.121951	17	39590054	1.3e-29		EUR/17/38251052-40098239	17:39590054 T/C	rs11078916			4758	Red blood cell (erythrocyte) count	Physiological Measures	Phenotype			5	UK Biobank	https://opengwas.io/
38774	4759	4097932	3611091	1200	0.707317	0.121951	17	39590054	1.47e-14		EUR/17/38251052-40098239	17:39590054 T/C	rs11078916			4759	Haemoglobin concentration	Physiological Measures	Phenotype			5	UK Biobank	https://opengwas.io/
38774	4760	4097933	3611091	1200	0.707317	0.121951	17	39590054	6.44e-14		EUR/17/38251052-40098239	17:39590054 T/C	rs11078916			4760	Haematocrit percentage	Physiological Measures	Phenotype			5	UK Biobank	https://opengwas.io/
38774	1486130	4092821	3611091	1200	0.707317	0.121951	17	39590054	7.12e-17	cis	EUR/17/38251052-40098239	17:39590054 T/C	rs11078916	STARD3	6133	1429928	STARD3 Breast Mammary Tissue sQTL chr17:39659553:39659800		Splice Variant	Breast Mammary Tissue		9	GTEx Atlas	https://www.gtexportal.org/home/downloads/adult-gtex/overview
38774	2807609	4097180	3611091	1200	0.707317	0.121951	17	39590054	2.54e-21	cis	EUR/17/38251052-40098239	17:39590054 T/C	rs11078916	PGAP3	10098	2681948	PGAP3 Whole blood cg17633523 methQTL		Methylation	Whole blood		11	GoDMC	http://www.godmc.org.uk/
39141	921	4116984	3624267	1202	0.337354	0.402091	17	44235605	5.46e-14		EUR/17/41502931-45535398	17:44235605 C/T	rs4793083			921	Lymphocyte count	Physiological Measures	Phenotype			1	EBI GWAS Catalog	https://opengwas.io/
39141	927	4117006	3624267	1202	0.337354	0.402091	17	44235605	6.96e-61		EUR/17/41502931-45535398	17:44235605 C/T	rs4793083			927	Red cell distribution width	Physiological Measures	Phenotype			1	EBI GWAS Catalog	https://opengwas.io/
39141	930	4117012	3624267	1202	0.337354	0.402091	17	44235605	2.42e-10		EUR/17/41502931-45535398	17:44235605 C/T	rs4793083			930	Eosinophil percentage of white cells	Physiological Measures	Phenotype			1	EBI GWAS Catalog	https://opengwas.io/
39141	932	4117019	3624267	1202	0.337354	0.402091	17	44235605	1.97e-38		EUR/17/41502931-45535398	17:44235605 C/T	rs4793083			932	High light scatter reticulocyte percentage of red cells	Physiological Measures	Phenotype			1	EBI GWAS Catalog	https://opengwas.io/
39141	933	4117027	3624267	1202	0.337354	0.402091	17	44235605	1.75e-14		EUR/17/41502931-45535398	17:44235605 C/T	rs4793083			933	Lymphocyte percentage of white cells	Physiological Measures	Phenotype			1	EBI GWAS Catalog	https://opengwas.io/
39141	935	4117035	3624267	1202	0.337354	0.402091	17	44235605	3.8e-260		EUR/17/41502931-45535398	17:44235605 C/T	rs4793083			935	Mean spheric corpuscular volume	Physiological Measures	Phenotype			1	EBI GWAS Catalog	https://opengwas.io/
39141	936	4117045	3624267	1202	0.337354	0.402091	17	44235605	3.36e-15		EUR/17/41502931-45535398	17:44235605 C/T	rs4793083			936	Neutrophil percentage of white cells	Physiological Measures	Phenotype			1	EBI GWAS Catalog	https://opengwas.io/
39141	938	4117053	3624267	1202	0.337354	0.402091	17	44235605	1.5e-133		EUR/17/41502931-45535398	17:44235605 C/T	rs4793083			938	Reticulocyte fraction of red cells	Physiological Measures	Phenotype			1	EBI GWAS Catalog	https://opengwas.io/
39141	1626	4117564	3624267	1202	0.337354	0.402091	17	44235605	3.6e-09		EUR/17/41502931-45535398	17:44235605 C/T	rs4793083			1626	Apolipoprotein B levels	Physiological Measures	Phenotype			1	EBI GWAS Catalog	https://opengwas.io/
39141	1630	4117576	3624267	1202	0.337354	0.402091	17	44235605	8.69e-31		EUR/17/41502931-45535398	17:44235605 C/T	rs4793083			1630	HDL cholesterol levels	Physiological Measures	Phenotype			1	EBI GWAS Catalog	https://opengwas.io/
39141	1637	4117600	3624267	1202	0.337354	0.402091	17	44235605	3.44e-22		EUR/17/41502931-45535398	17:44235605 C/T	rs4793083			1637	Immature fraction of reticulocytes	Physiological Measures	Phenotype			1	EBI GWAS Catalog	https://opengwas.io/
39141	1638	4117604	3624267	1202	0.337354	0.402091	17	44235605	4.23e-24		EUR/17/41502931-45535398	17:44235605 C/T	rs4793083			1638	Reticulocyte count	Physiological Measures	Phenotype			1	EBI GWAS Catalog	https://opengwas.io/
39141	1648	4117651	3624267	1202	0.337354	0.402091	17	44235605	2.49e-11		EUR/17/41502931-45535398	17:44235605 C/T	rs4793083			1648	Calcium levels	Physiological Measures	Phenotype			1	EBI GWAS Catalog	https://opengwas.io/
39141	1652	4117657	3624267	1202	0.337354	0.402091	17	44235605	2.57e-09		EUR/17/41502931-45535398	17:44235605 C/T	rs4793083			1652	Serum total protein level	Physiological Measures	Phenotype			1	EBI GWAS Catalog	https://opengwas.io/
39141	1981	4117780	3624267	1202	0.337354	0.402091	17	44235605	3.41e-40		EUR/17/41502931-45535398	17:44235605 C/T	rs4793083			1981	High light scatter reticulocyte count	Physiological Measures	Phenotype			1	EBI GWAS Catalog	https://opengwas.io/
39141	1985	4117802	3624267	1202	0.337354	0.402091	17	44235605	7.6e-205		EUR/17/41502931-45535398	17:44235605 C/T	rs4793083			1985	Mean sphered cell volume	Physiological Measures	Phenotype			1	EBI GWAS Catalog	https://opengwas.io/
39141	2581	4117273	3624267	1202	0.337354	0.402091	17	44235605	1.12e-18		EUR/17/41502931-45535398	17:44235605 C/T	rs4793083			2581	Body fat percentage (UKB data field 23099)	Anthropometric Measures	Phenotype			1	EBI GWAS Catalog	https://opengwas.io/
39141	2588	4117302	3624267	1202	0.337354	0.402091	17	44235605	3.5e-09		EUR/17/41502931-45535398	17:44235605 C/T	rs4793083			2588	Lymphocyte count (UKB data field 30120)	Physiological Measures	Phenotype			1	EBI GWAS Catalog	https://opengwas.io/
39141	2604	4117338	3624267	1202	0.337354	0.402091	17	44235605	1.44e-11		EUR/17/41502931-45535398	17:44235605 C/T	rs4793083			2604	Calcium levels (UKB data field 30680)	Physiological Measures	Phenotype			1	EBI GWAS Catalog	https://opengwas.io/
39141	2623	4117380	3624267	1202	0.337354	0.402091	17	44235605	8.02e-11		EUR/17/41502931-45535398	17:44235605 C/T	rs4793083			2623	Waist circumference (UKB data field 48)	Anthropometric Measures	Phenotype			1	EBI GWAS Catalog	https://opengwas.io/
39141	3090	4119524	3624267	1202	0.337354	0.402091	17	44235605	1.6e-14		EUR/17/41502931-45535398	17:44235605 C/T	rs4793083			3090	Arm fat percentage (right)	Anthropometric Measures	Phenotype			5	UK Biobank	https://opengwas.io/
39141	3424	4119668	3624267	1202	0.337354	0.402091	17	44235605	5e-20		EUR/17/41502931-45535398	17:44235605 C/T	rs4793083			3424	Trunk fat percentage	Anthropometric Measures	Phenotype			5	UK Biobank	https://opengwas.io/
39141	3464	4119701	3624267	1202	0.337354	0.402091	17	44235605	7.16e-11		EUR/17/41502931-45535398	17:44235605 C/T	rs4793083			3464	Sitting height	Anthropometric Measures	Phenotype			5	UK Biobank	https://opengwas.io/
39141	3584	4119753	3624267	1202	0.337354	0.402091	17	44235605	4.6e-11		EUR/17/41502931-45535398	17:44235605 C/T	rs4793083			3584	Leg fat mass (right)	Anthropometric Measures	Phenotype			5	UK Biobank	https://opengwas.io/
39141	3613	4119771	3624267	1202	0.337354	0.402091	17	44235605	8.6e-12		EUR/17/41502931-45535398	17:44235605 C/T	rs4793083			3613	Leg fat percentage (left)	Anthropometric Measures	Phenotype			5	UK Biobank	https://opengwas.io/
39141	3775	4119861	3624267	1202	0.337354	0.402091	17	44235605	3.3e-15		EUR/17/41502931-45535398	17:44235605 C/T	rs4793083			3775	Arm fat percentage (left)	Anthropometric Measures	Phenotype			5	UK Biobank	https://opengwas.io/
39141	3814	4119883	3624267	1202	0.337354	0.402091	17	44235605	9.3e-13		EUR/17/41502931-45535398	17:44235605 C/T	rs4793083			3814	Leg fat percentage (right)	Anthropometric Measures	Phenotype			5	UK Biobank	https://opengwas.io/
39141	4286	4120041	3624267	1202	0.337354	0.402091	17	44235605	3.5e-11		EUR/17/41502931-45535398	17:44235605 C/T	rs4793083			4286	Leg fat mass (left)	Anthropometric Measures	Phenotype			5	UK Biobank	https://opengwas.io/
39141	4503	4120132	3624267	1202	0.337354	0.402091	17	44235605	1.3e-09		EUR/17/41502931-45535398	17:44235605 C/T	rs4793083			4503	Waist circumference	Anthropometric Measures	Phenotype			5	UK Biobank	https://opengwas.io/
39141	4759	4120229	3624267	1202	0.337354	0.402091	17	44235605	4.89e-20		EUR/17/41502931-45535398	17:44235605 C/T	rs4793083			4759	Haemoglobin concentration	Physiological Measures	Phenotype			5	UK Biobank	https://opengwas.io/
39141	4763	4120237	3624267	1202	0.337354	0.402091	17	44235605	7.58e-36		EUR/17/41502931-45535398	17:44235605 C/T	rs4793083			4763	Red blood cell (erythrocyte) distribution width	Physiological Measures	Phenotype			5	UK Biobank	https://opengwas.io/
39141	4770	4120259	3624267	1202	0.337354	0.402091	17	44235605	7.36e-13		EUR/17/41502931-45535398	17:44235605 C/T	rs4793083			4770	Lymphocyte percentage	Physiological Measures	Phenotype			5	UK Biobank	https://opengwas.io/
39141	4772	4120265	3624267	1202	0.337354	0.402091	17	44235605	1.63e-12		EUR/17/41502931-45535398	17:44235605 C/T	rs4793083			4772	Neutrophill percentage	Physiological Measures	Phenotype			5	UK Biobank	https://opengwas.io/
39141	4776	4120269	3624267	1202	0.337354	0.402091	17	44235605	4.58e-86		EUR/17/41502931-45535398	17:44235605 C/T	rs4793083			4776	Reticulocyte percentage	Physiological Measures	Phenotype			5	UK Biobank	https://opengwas.io/
39141	4777	4120274	3624267	1202	0.337354	0.402091	17	44235605	6.19e-13		EUR/17/41502931-45535398	17:44235605 C/T	rs4793083			4777	Immature reticulocyte fraction	Physiological Measures	Phenotype			5	UK Biobank	https://opengwas.io/
39141	4778	4120277	3624267	1202	0.337354	0.402091	17	44235605	1.88e-30		EUR/17/41502931-45535398	17:44235605 C/T	rs4793083			4778	High light scatter reticulocyte percentage	Physiological Measures	Phenotype			5	UK Biobank	https://opengwas.io/
39141	11930	4102208	3624267	1202	0.337354	0.402091	17	44235605	3.63e-54	cis	EUR/17/41502931-45535398	17:44235605 C/T	rs4793083			11926	AC003102 Brain (Meta) eQTL		Gene Expression	Brain (Meta)		2	Brain Meta	https://yanglab.westlake.edu.cn/data/brainmeta
39141	36295	4102118	3624267	1202	0.337354	0.402091	17	44235605	3.78e-271	cis	EUR/17/41502931-45535398	17:44235605 C/T	rs4793083			35402	RP5-882C2 Brain (Meta) eQTL		Gene Expression	Brain (Meta)		3	Brain eMeta	https://www.nature.com/articles/s41467-018-04558-1
39141	36309	4101999	3624267	1202	0.337354	0.402091	17	44235605	1.31e-40	cis	EUR/17/41502931-45535398	17:44235605 C/T	rs4793083	GFAP	6053	35416	GFAP Brain (Meta) eQTL		Gene Expression	Brain (Meta)		3	Brain eMeta	https://www.nature.com/articles/s41467-018-04558-1
39141	36314	4102029	3624267	1202	0.337354	0.402091	17	44235605	1.59e-21	cis	EUR/17/41502931-45535398	17:44235605 C/T	rs4793083	PLCD3	10129	35420	PLCD3 Brain (Meta) eQTL		Gene Expression	Brain (Meta)		3	Brain eMeta	https://www.nature.com/articles/s41467-018-04558-1
39141	183762	4103012	3624267	1202	0.337354	0.402091	17	44235605	1.86e-08	cis	EUR/17/41502931-45535398	17:44235605 C/T	rs4793083			173094	RP5-882C2 Brain Caudate basal ganglia eQTL		Gene Expression	Brain Caudate basal ganglia		9	GTEx Atlas	https://www.gtexportal.org/home/downloads/adult-gtex/overview
39141	257050	4103404	3624267	1202	0.337354	0.402091	17	44235605	9.08e-11	cis	EUR/17/41502931-45535398	17:44235605 C/T	rs4793083			244673	RP5-882C2 Brain Hippocampus eQTL		Gene Expression	Brain Hippocampus		9	GTEx Atlas	https://www.gtexportal.org/home/downloads/adult-gtex/overview
39141	269720	4103459	3624267	1202	0.337354	0.402091	17	44235605	1.81e-09	cis	EUR/17/41502931-45535398	17:44235605 C/T	rs4793083			256971	RP5-882C2 Brain Hypothalamus eQTL		Gene Expression	Brain Hypothalamus		9	GTEx Atlas	https://www.gtexportal.org/home/downloads/adult-gtex/overview
39141	467270	4104582	3624267	1202	0.337354	0.402091	17	44235605	9.34e-15	cis	EUR/17/41502931-45535398	17:44235605 C/T	rs4793083			450304	RP5-882C2 Heart Atrial Appendage eQTL		Gene Expression	Heart Atrial Appendage		9	GTEx Atlas	https://www.gtexportal.org/home/downloads/adult-gtex/overview
39141	543469	4105000	3624267	1202	0.337354	0.402091	17	44235605	1.71e-08	cis	EUR/17/41502931-45535398	17:44235605 C/T	rs4793083			524506	RP5-882C2 Muscle Skeletal eQTL		Gene Expression	Muscle Skeletal		9	GTEx Atlas	https://www.gtexportal.org/home/downloads/adult-gtex/overview
39141	2648749	4118325	3624267	1202	0.337354	0.402091	17	44235605	1.95e-10	cis	EUR/17/41502931-45535398	17:44235605 C/T	rs4793083	TMEM101	1836	2522697	TMEM101 Blood eQTL		Gene Expression	Blood		12	eQTLGen	https://www.eqtlgen.org/
39141	2648756	4118436	3624267	1202	0.337354	0.402091	17	44235605	1.03e-157	cis	EUR/17/41502931-45535398	17:44235605 C/T	rs4793083	ASB16-AS1	34010	2522704	ASB16-AS1 Blood eQTL		Gene Expression	Blood		12	eQTLGen	https://www.eqtlgen.org/
39141	2648759	4118331	3624267	1202	0.337354	0.402091	17	44235605	6.49e-25	cis	EUR/17/41502931-45535398	17:44235605 C/T	rs4793083	UBTF	3286	2522707	UBTF Blood eQTL		Gene Expression	Blood		12	eQTLGen	https://www.eqtlgen.org/
39141	2648760	4118297	3624267	1202	0.337354	0.402091	17	44235605	2.26e-66	cis	EUR/17/41502931-45535398	17:44235605 C/T	rs4793083	SLC4A1	62	2522708	SLC4A1 Blood eQTL		Gene Expression	Blood		12	eQTLGen	https://www.eqtlgen.org/
39141	2808445	4118977	3624267	1202	0.337354	0.402091	17	44235605	1.71e-127	cis	EUR/17/41502931-45535398	17:44235605 C/T	rs4793083	ASB16	10123	2682784	ASB16 Whole blood cg17199367 methQTL		Methylation	Whole blood		11	GoDMC	http://www.godmc.org.uk/
39141	2808465	4118574	3624267	1202	0.337354	0.402091	17	44235605	1.86e-31	cis	EUR/17/41502931-45535398	17:44235605 C/T	rs4793083	ATXN7L3-AS1	34202	2682804	ATXN7L3-AS1 Whole blood cg03572760 methQTL		Methylation	Whole blood		11	GoDMC	http://www.godmc.org.uk/
39141	2808466	4119024	3624267	1202	0.337354	0.402091	17	44235605	2.42e-77	cis	EUR/17/41502931-45535398	17:44235605 C/T	rs4793083	ATXN7L3-AS1	34202	2682805	ATXN7L3-AS1 Whole blood cg18941614 methQTL		Methylation	Whole blood		11	GoDMC	http://www.godmc.org.uk/
39141	2808469	4118781	3624267	1202	0.337354	0.402091	17	44235605	2.13e-156	cis	EUR/17/41502931-45535398	17:44235605 C/T	rs4793083	ATXN7L3-AS1	34202	2682808	ATXN7L3-AS1 Whole blood cg10308265 methQTL		Methylation	Whole blood		11	GoDMC	http://www.godmc.org.uk/
39141	2808470	4119150	3624267	1202	0.337354	0.402091	17	44235605	5.37e-32	cis	EUR/17/41502931-45535398	17:44235605 C/T	rs4793083	ATXN7L3-AS1	34202	2682809	ATXN7L3-AS1 Whole blood cg23883802 methQTL		Methylation	Whole blood		11	GoDMC	http://www.godmc.org.uk/
39141	2808472	4118777	3624267	1202	0.337354	0.402091	17	44235605	4.5e-17	cis	EUR/17/41502931-45535398	17:44235605 C/T	rs4793083	UBTF	3286	2682811	UBTF Whole blood cg10183248 methQTL		Methylation	Whole blood		11	GoDMC	http://www.godmc.org.uk/
39141	2808473	4118465	3624267	1202	0.337354	0.402091	17	44235605	8.62e-11	cis	EUR/17/41502931-45535398	17:44235605 C/T	rs4793083	UBTF	3286	2682812	UBTF Whole blood cg00376334 methQTL		Methylation	Whole blood		11	GoDMC	http://www.godmc.org.uk/
39141	2808474	4119209	3624267	1202	0.337354	0.402091	17	44235605	3.28e-55	cis	EUR/17/41502931-45535398	17:44235605 C/T	rs4793083	UBTF	3286	2682813	UBTF Whole blood cg25858983 methQTL		Methylation	Whole blood		11	GoDMC	http://www.godmc.org.uk/
39141	2808475	4119241	3624267	1202	0.337354	0.402091	17	44235605	1.05e-86	cis	EUR/17/41502931-45535398	17:44235605 C/T	rs4793083	UBTF	3286	2682814	UBTF Whole blood cg27349746 methQTL		Methylation	Whole blood		11	GoDMC	http://www.godmc.org.uk/
39141	2808477	4119161	3624267	1202	0.337354	0.402091	17	44235605	1.99e-191	cis	EUR/17/41502931-45535398	17:44235605 C/T	rs4793083			2682816	ENSG00000260793 Whole blood cg24239014 methQTL		Methylation	Whole blood		11	GoDMC	http://www.godmc.org.uk/
39141	2808479	4118744	3624267	1202	0.337354	0.402091	17	44235605	0	cis	EUR/17/41502931-45535398	17:44235605 C/T	rs4793083			2682818	ENSG00000260793 Whole blood cg08903019 methQTL		Methylation	Whole blood		11	GoDMC	http://www.godmc.org.uk/
39141	2808481	4118551	3624267	1202	0.337354	0.402091	17	44235605	1.79e-38	cis	EUR/17/41502931-45535398	17:44235605 C/T	rs4793083	SLC4A1	62	2682820	SLC4A1 Whole blood cg02892423 methQTL		Methylation	Whole blood		11	GoDMC	http://www.godmc.org.uk/
39285	29	4116635	3627927	1202	0.672063	0.176457	17	45528719	4.58e-08		EUR/17/41502931-45535398	17:45528719 A/C	rs557456790			29	Myeloid white cell count	Physiological Measures	Phenotype			1	EBI GWAS Catalog	https://opengwas.io/
39285	100	4116672	3627927	1202	0.672063	0.176457	17	45528719	7.21e-14		EUR/17/41502931-45535398	17:45528719 A/C	rs557456790			100	Cognitive performance	Psychiatric Measures	Phenotype			1	EBI GWAS Catalog	https://opengwas.io/
39285	921	4116991	3627927	1202	0.672063	0.176457	17	45528719	1.8e-08		EUR/17/41502931-45535398	17:45528719 A/C	rs557456790			921	Lymphocyte count	Physiological Measures	Phenotype			1	EBI GWAS Catalog	https://opengwas.io/
39285	927	4117005	3627927	1202	0.672063	0.176457	17	45528719	1.49e-90		EUR/17/41502931-45535398	17:45528719 A/C	rs557456790			927	Red cell distribution width	Physiological Measures	Phenotype			1	EBI GWAS Catalog	https://opengwas.io/
39285	930	4117011	3627927	1202	0.672063	0.176457	17	45528719	2.6e-46		EUR/17/41502931-45535398	17:45528719 A/C	rs557456790			930	Eosinophil percentage of white cells	Physiological Measures	Phenotype			1	EBI GWAS Catalog	https://opengwas.io/
39285	933	4117025	3627927	1202	0.672063	0.176457	17	45528719	1.2e-26		EUR/17/41502931-45535398	17:45528719 A/C	rs557456790			933	Lymphocyte percentage of white cells	Physiological Measures	Phenotype			1	EBI GWAS Catalog	https://opengwas.io/
39285	935	4117037	3627927	1202	0.672063	0.176457	17	45528719	3.31e-118		EUR/17/41502931-45535398	17:45528719 A/C	rs557456790			935	Mean spheric corpuscular volume	Physiological Measures	Phenotype			1	EBI GWAS Catalog	https://opengwas.io/
39285	936	4117042	3627927	1202	0.672063	0.176457	17	45528719	9.2e-29		EUR/17/41502931-45535398	17:45528719 A/C	rs557456790			936	Neutrophil percentage of white cells	Physiological Measures	Phenotype			1	EBI GWAS Catalog	https://opengwas.io/
39285	1625	4117560	3627927	1202	0.672063	0.176457	17	45528719	3.42e-22		EUR/17/41502931-45535398	17:45528719 A/C	rs557456790			1625	Serum phosphate levels	Physiological Measures	Phenotype			1	EBI GWAS Catalog	https://opengwas.io/
39285	1643	4117631	3627927	1202	0.672063	0.176457	17	45528719	2.08e-23		EUR/17/41502931-45535398	17:45528719 A/C	rs557456790			1643	Aspartate aminotransferase levels	Physiological Measures	Phenotype			1	EBI GWAS Catalog	https://opengwas.io/
39285	1644	4117636	3627927	1202	0.672063	0.176457	17	45528719	1.56e-17		EUR/17/41502931-45535398	17:45528719 A/C	rs557456790			1644	Heel bone mineral density T score	Physiological Measures	Phenotype			1	EBI GWAS Catalog	https://opengwas.io/
39285	1647	4117647	3627927	1202	0.672063	0.176457	17	45528719	3.98e-10		EUR/17/41502931-45535398	17:45528719 A/C	rs557456790			1647	Insulin-like growth factor 1 levels	Physiological Measures	Phenotype			1	EBI GWAS Catalog	https://opengwas.io/
39285	1650	4117654	3627927	1202	0.672063	0.176457	17	45528719	2.15e-20		EUR/17/41502931-45535398	17:45528719 A/C	rs557456790			1650	Serum albumin levels	Physiological Measures	Phenotype			1	EBI GWAS Catalog	https://opengwas.io/
39285	1980	4117775	3627927	1202	0.672063	0.176457	17	45528719	4.03e-28		EUR/17/41502931-45535398	17:45528719 A/C	rs557456790			1980	White blood cell count (eosinophil)	Physiological Measures	Phenotype			1	EBI GWAS Catalog	https://opengwas.io/
39285	1981	4117779	3627927	1202	0.672063	0.176457	17	45528719	2.41e-44		EUR/17/41502931-45535398	17:45528719 A/C	rs557456790			1981	High light scatter reticulocyte count	Physiological Measures	Phenotype			1	EBI GWAS Catalog	https://opengwas.io/
39285	1984	4117795	3627927	1202	0.672063	0.176457	17	45528719	1.43e-23		EUR/17/41502931-45535398	17:45528719 A/C	rs557456790			1984	Mean platelet volume	Physiological Measures	Phenotype			1	EBI GWAS Catalog	https://opengwas.io/
39285	1985	4117803	3627927	1202	0.672063	0.176457	17	45528719	4.39e-79		EUR/17/41502931-45535398	17:45528719 A/C	rs557456790			1985	Mean sphered cell volume	Physiological Measures	Phenotype			1	EBI GWAS Catalog	https://opengwas.io/
39285	1990	4117828	3627927	1202	0.672063	0.176457	17	45528719	1.17e-94		EUR/17/41502931-45535398	17:45528719 A/C	rs557456790			1990	Balding type 1	Disease Of Skin And Subcutaneous Tissue	Phenotype			1	EBI GWAS Catalog	https://opengwas.io/
39285	1991	4117830	3627927	1202	0.672063	0.176457	17	45528719	1.37e-84		EUR/17/41502931-45535398	17:45528719 A/C	rs557456790			1991	Balding type 4	Disease Of Skin And Subcutaneous Tissue	Phenotype			1	EBI GWAS Catalog	https://opengwas.io/
39285	1993	4117835	3627927	1202	0.672063	0.176457	17	45528719	4.9e-35		EUR/17/41502931-45535398	17:45528719 A/C	rs557456790			1993	Height	Anthropometric Measures	Phenotype			1	EBI GWAS Catalog	https://opengwas.io/
39285	1994	4117843	3627927	1202	0.672063	0.176457	17	45528719	8.96e-21		EUR/17/41502931-45535398	17:45528719 A/C	rs557456790			1994	Waist-hip ratio	Anthropometric Measures	Phenotype			1	EBI GWAS Catalog	https://opengwas.io/
39285	1997	4117849	3627927	1202	0.672063	0.176457	17	45528719	2.6e-19		EUR/17/41502931-45535398	17:45528719 A/C	rs557456790			1997	Educational attainment (college completion)	Socioeconomic Measures	Phenotype			1	EBI GWAS Catalog	https://opengwas.io/
39285	2008	4117867	3627927	1202	0.672063	0.176457	17	45528719	1.43e-50		EUR/17/41502931-45535398	17:45528719 A/C	rs557456790			2008	Lung function (FVC)	Physiological Measures	Phenotype			1	EBI GWAS Catalog	https://opengwas.io/
39285	2063	4117925	3627927	1202	0.672063	0.176457	17	45528719	1.5e-15		EUR/17/41502931-45535398	17:45528719 A/C	rs557456790			2063	Docosahexaenoic acid levels	Physiological Measures	Phenotype			1	EBI GWAS Catalog	https://opengwas.io/
39285	2064	4117927	3627927	1202	0.672063	0.176457	17	45528719	2.4e-15		EUR/17/41502931-45535398	17:45528719 A/C	rs557456790			2064	Ratio of docosahexaenoic acid to total fatty acid levels	Physiological Measures	Phenotype			1	EBI GWAS Catalog	https://opengwas.io/
39285	2177	4118090	3627927	1202	0.672063	0.176457	17	45528719	3.1e-17		EUR/17/41502931-45535398	17:45528719 A/C	rs557456790			2177	Ratio of omega-3 fatty acids to total fatty acids	Physiological Measures	Phenotype			1	EBI GWAS Catalog	https://opengwas.io/
39285	2179	4118093	3627927	1202	0.672063	0.176457	17	45528719	1.5e-16		EUR/17/41502931-45535398	17:45528719 A/C	rs557456790			2179	Ratio of omega-6 fatty acids to omega-3 fatty acids	Physiological Measures	Phenotype			1	EBI GWAS Catalog	https://opengwas.io/
39285	2238	4118163	3627927	1202	0.672063	0.176457	17	45528719	1.26e-09		EUR/17/41502931-45535398	17:45528719 A/C	rs557456790			2238	Degree of unsaturation	Physiological Measures	Phenotype			1	EBI GWAS Catalog	https://opengwas.io/
39285	2322	4118262	3627927	1202	0.672063	0.176457	17	45528719	5.68e-47		EUR/17/41502931-45535398	17:45528719 A/C	rs557456790			2322	Circulating levels of total-tau	Physiological Measures	Phenotype			1	EBI GWAS Catalog	https://opengwas.io/
39285	2521	4117221	3627927	1202	0.672063	0.176457	17	45528719	2.08e-11		EUR/17/41502931-45535398	17:45528719 A/C	rs557456790			2521	Reason for glasses/contact lenses: short-sightedness (UKB data field 6147_1) (Firth correction)	Physiological Measures	Phenotype			1	EBI GWAS Catalog	https://opengwas.io/
39285	2571	4117256	3627927	1202	0.672063	0.176457	17	45528719	1.98e-11		EUR/17/41502931-45535398	17:45528719 A/C	rs557456790			2571	Reason for glasses/contact lenses: short-sightedness (UKB data field 6147_1) (SPA correction)	Disease Of Eye And Adnexa	Phenotype			1	EBI GWAS Catalog	https://opengwas.io/
39285	2585	4117281	3627927	1202	0.672063	0.176457	17	45528719	9.79e-26		EUR/17/41502931-45535398	17:45528719 A/C	rs557456790			2585	Mean corpuscular volume (UKB data field 30040)	Physiological Measures	Phenotype			1	EBI GWAS Catalog	https://opengwas.io/
39285	2587	4117291	3627927	1202	0.672063	0.176457	17	45528719	6.3e-23		EUR/17/41502931-45535398	17:45528719 A/C	rs557456790			2587	Mean platelet thrombocyte volume (UKB data field 30100)	Physiological Measures	Phenotype			1	EBI GWAS Catalog	https://opengwas.io/
39285	2591	4117313	3627927	1202	0.672063	0.176457	17	45528719	2.37e-35		EUR/17/41502931-45535398	17:45528719 A/C	rs557456790			2591	Eosinophill count (UKB data field 30150)	Physiological Measures	Phenotype			1	EBI GWAS Catalog	https://opengwas.io/
39285	2600	4117329	3627927	1202	0.672063	0.176457	17	45528719	1.32e-20		EUR/17/41502931-45535398	17:45528719 A/C	rs557456790			2600	Peak expiratory flow (UKB data field 3064)	Physiological Measures	Phenotype			1	EBI GWAS Catalog	https://opengwas.io/
39285	2601	4117333	3627927	1202	0.672063	0.176457	17	45528719	8.68e-24		EUR/17/41502931-45535398	17:45528719 A/C	rs557456790			2601	Aspartate aminotransferase levels (UKB data field 30650)	Physiological Measures	Phenotype			1	EBI GWAS Catalog	https://opengwas.io/
39285	2613	4117358	3627927	1202	0.672063	0.176457	17	45528719	2.33e-12		EUR/17/41502931-45535398	17:45528719 A/C	rs557456790			2613	IGF 1 (UKB data field 30770)	Physiological Measures	Phenotype			1	EBI GWAS Catalog	https://opengwas.io/
39285	2614	4117360	3627927	1202	0.672063	0.176457	17	45528719	8.53e-23		EUR/17/41502931-45535398	17:45528719 A/C	rs557456790			2614	Phosphate levels (UKB data field 30810)	Physiological Measures	Phenotype			1	EBI GWAS Catalog	https://opengwas.io/
39285	2869	4119426	3627927	1202	0.672063	0.176457	17	45528719	7.68e-18		EUR/17/41502931-45535398	17:45528719 A/C	rs557456790			2869	Standing height	Anthropometric Measures	Phenotype			5	UK Biobank	https://opengwas.io/
39285	2906	4119454	3627927	1202	0.672063	0.176457	17	45528719	1.7e-36		EUR/17/41502931-45535398	17:45528719 A/C	rs557456790			2906	Forced expiratory volume in 1-second (FEV1), Best measure	Physiological Measures	Phenotype			5	UK Biobank	https://opengwas.io/
39285	3282	4119610	3627927	1202	0.672063	0.176457	17	45528719	5.8e-41		EUR/17/41502931-45535398	17:45528719 A/C	rs557456790			3282	Forced vital capacity (FVC), Best measure	Physiological Measures	Phenotype			5	UK Biobank	https://opengwas.io/
39285	3424	4119669	3627927	1202	0.672063	0.176457	17	45528719	8.66e-11		EUR/17/41502931-45535398	17:45528719 A/C	rs557456790			3424	Trunk fat percentage	Anthropometric Measures	Phenotype			5	UK Biobank	https://opengwas.io/
39285	3431	4119674	3627927	1202	0.672063	0.176457	17	45528719	1.7e-19		EUR/17/41502931-45535398	17:45528719 A/C	rs557456790			3431	Qualifications: College or University degree	Socioeconomic Measures	Phenotype			5	UK Biobank	https://opengwas.io/
39285	3464	4119695	3627927	1202	0.672063	0.176457	17	45528719	3.4e-43		EUR/17/41502931-45535398	17:45528719 A/C	rs557456790			3464	Sitting height	Anthropometric Measures	Phenotype			5	UK Biobank	https://opengwas.io/
39285	3533	4119734	3627927	1202	0.672063	0.176457	17	45528719	2.2e-17		EUR/17/41502931-45535398	17:45528719 A/C	rs557456790			3533	Medication for pain relief, constipation, heartburn: Paracetamol	Behavioural Measures	Phenotype			5	UK Biobank	https://opengwas.io/
39285	3693	4119805	3627927	1202	0.672063	0.176457	17	45528719	2.89e-18		EUR/17/41502931-45535398	17:45528719 A/C	rs557456790			3693	Impedance of arm (left)	Physiological Measures	Phenotype			5	UK Biobank	https://opengwas.io/
39285	3717	4119821	3627927	1202	0.672063	0.176457	17	45528719	3.6e-43		EUR/17/41502931-45535398	17:45528719 A/C	rs557456790			3717	Forced expiratory volume in 1-second (FEV1)	Physiological Measures	Phenotype			5	UK Biobank	https://opengwas.io/
39285	3743	4119827	3627927	1202	0.672063	0.176457	17	45528719	4.7e-20		EUR/17/41502931-45535398	17:45528719 A/C	rs557456790			3743	Impedance of whole body	Physiological Measures	Phenotype			5	UK Biobank	https://opengwas.io/
39285	3753	4119842	3627927	1202	0.672063	0.176457	17	45528719	9.8e-11		EUR/17/41502931-45535398	17:45528719 A/C	rs557456790			3753	Spherical power (right)	Physiological Measures	Phenotype			5	UK Biobank	https://opengwas.io/
39285	4216	4120016	3627927	1202	0.672063	0.176457	17	45528719	1e-11		EUR/17/41502931-45535398	17:45528719 A/C	rs557456790			4216	Mouth/teeth dental problems: Mouth ulcers	Disease Of Digestive System	Phenotype			5	UK Biobank	https://opengwas.io/
39285	4321	4120057	3627927	1202	0.672063	0.176457	17	45528719	9.3e-13		EUR/17/41502931-45535398	17:45528719 A/C	rs557456790			4321	Spherical power (left)	Disease Of Eye And Adnexa	Phenotype			5	UK Biobank	https://opengwas.io/
39285	4353	4120070	3627927	1202	0.672063	0.176457	17	45528719	4.18e-14		EUR/17/41502931-45535398	17:45528719 A/C	rs557456790			4353	Impedance of arm (right)	Physiological Measures	Phenotype			5	UK Biobank	https://opengwas.io/
39285	4363	4120075	3627927	1202	0.672063	0.176457	17	45528719	4.8e-47		EUR/17/41502931-45535398	17:45528719 A/C	rs557456790			4363	Forced vital capacity (FVC)	Physiological Measures	Phenotype			5	UK Biobank	https://opengwas.io/
39285	4379	4120083	3627927	1202	0.672063	0.176457	17	45528719	1.4e-17		EUR/17/41502931-45535398	17:45528719 A/C	rs557456790			4379	Treatment/medication code: paracetamol	Behavioural Measures	Phenotype			5	UK Biobank	https://opengwas.io/
39285	4748	4120218	3627927	1202	0.672063	0.176457	17	45528719	8.66e-66		EUR/17/41502931-45535398	17:45528719 A/C	rs557456790			4748	Hair/balding pattern: Pattern 1	Disease Of Skin And Subcutaneous Tissue	Phenotype			5	UK Biobank	https://opengwas.io/
39285	4759	4120230	3627927	1202	0.672063	0.176457	17	45528719	4.37e-55		EUR/17/41502931-45535398	17:45528719 A/C	rs557456790			4759	Haemoglobin concentration	Physiological Measures	Phenotype			5	UK Biobank	https://opengwas.io/
39285	4763	4120236	3627927	1202	0.672063	0.176457	17	45528719	1.78e-52		EUR/17/41502931-45535398	17:45528719 A/C	rs557456790			4763	Red blood cell (erythrocyte) distribution width	Physiological Measures	Phenotype			5	UK Biobank	https://opengwas.io/
39285	4765	4120245	3627927	1202	0.672063	0.176457	17	45528719	6.07e-29		EUR/17/41502931-45535398	17:45528719 A/C	rs557456790			4765	Mean platelet (thrombocyte) volume	Physiological Measures	Phenotype			5	UK Biobank	https://opengwas.io/
39285	4767	4120253	3627927	1202	0.672063	0.176457	17	45528719	8.21e-24		EUR/17/41502931-45535398	17:45528719 A/C	rs557456790			4767	Eosinophill count	Physiological Measures	Phenotype			5	UK Biobank	https://opengwas.io/
39285	4770	4120257	3627927	1202	0.672063	0.176457	17	45528719	3.56e-20		EUR/17/41502931-45535398	17:45528719 A/C	rs557456790			4770	Lymphocyte percentage	Physiological Measures	Phenotype			5	UK Biobank	https://opengwas.io/
39285	4772	4120262	3627927	1202	0.672063	0.176457	17	45528719	2.32e-25		EUR/17/41502931-45535398	17:45528719 A/C	rs557456790			4772	Neutrophill percentage	Physiological Measures	Phenotype			5	UK Biobank	https://opengwas.io/
39285	4773	4120266	3627927	1202	0.672063	0.176457	17	45528719	4.33e-45		EUR/17/41502931-45535398	17:45528719 A/C	rs557456790			4773	Eosinophill percentage	Physiological Measures	Phenotype			5	UK Biobank	https://opengwas.io/
39285	11955	4102203	3627927	1202	0.672063	0.176457	17	45528719	3.01e-13	cis	EUR/17/41502931-45535398	17:45528719 A/C	rs557456790	PLEKHM1	20173	11951	PLEKHM1 Brain (Meta) eQTL		Gene Expression	Brain (Meta)		2	Brain Meta	https://yanglab.westlake.edu.cn/data/brainmeta
39285	87180	4102426	3627927	1202	0.672063	0.176457	17	45528719	3.92e-34	cis	EUR/17/41502931-45535398	17:45528719 A/C	rs557456790	LINC02210	17324	78826	LINC02210 Adipose Visceral Omentum eQTL		Gene Expression	Adipose Visceral Omentum		9	GTEx Atlas	https://www.gtexportal.org/home/downloads/adult-gtex/overview
39285	129490	4102670	3627927	1202	0.672063	0.176457	17	45528719	2.73e-09	cis	EUR/17/41502931-45535398	17:45528719 A/C	rs557456790	ENSG00000261575	32796	120116	RP11-259G18 Artery Coronary eQTL		Gene Expression	Artery Coronary		9	GTEx Atlas	https://www.gtexportal.org/home/downloads/adult-gtex/overview
39285	359198	4103896	3627927	1202	0.672063	0.176457	17	45528719	2.18e-34	cis	EUR/17/41502931-45535398	17:45528719 A/C	rs557456790	LINC02210	17324	344446	LINC02210 Cells Cultured fibroblasts eQTL		Gene Expression	Cells Cultured fibroblasts		9	GTEx Atlas	https://www.gtexportal.org/home/downloads/adult-gtex/overview
39285	359202	4103901	3627927	1202	0.672063	0.176457	17	45528719	0	cis	EUR/17/41502931-45535398	17:45528719 A/C	rs557456790	ENSG00000262539	33072	344450	RP11-259G18 Cells Cultured fibroblasts eQTL		Gene Expression	Cells Cultured fibroblasts		9	GTEx Atlas	https://www.gtexportal.org/home/downloads/adult-gtex/overview
39285	452287	4104476	3627927	1202	0.672063	0.176457	17	45528719	3.52e-23	cis	EUR/17/41502931-45535398	17:45528719 A/C	rs557456790	LINC02210	17324	435621	LINC02210 Ooesophagus Muscularis eQTL		Gene Expression	Esophagus Muscularis		9	GTEx Atlas	https://www.gtexportal.org/home/downloads/adult-gtex/overview
39285	562267	4105118	3627927	1202	0.672063	0.176457	17	45528719	8.5e-27	cis	EUR/17/41502931-45535398	17:45528719 A/C	rs557456790	LRRC37A4P	18625	543044	LRRC37A4P Nerve Tibial eQTL		Gene Expression	Nerve Tibial		9	GTEx Atlas	https://www.gtexportal.org/home/downloads/adult-gtex/overview
39285	773455	4106381	3627927	1202	0.672063	0.176457	17	45528719	0	cis	EUR/17/41502931-45535398	17:45528719 A/C	rs557456790	ENSG00000262539	33072	749024	RP11-259G18 Whole Blood eQTL		Gene Expression	Whole Blood		9	GTEx Atlas	https://www.gtexportal.org/home/downloads/adult-gtex/overview
39285	1000673	4107603	3627927	1202	0.672063	0.176457	17	45528719	8.78e-215	cis	EUR/17/41502931-45535398	17:45528719 A/C	rs557456790	KANSL1	4770	967007	KANSL1 Artery Tibial sQTL chr17:46039215:46039702		Splice Variant	Artery Tibial		9	GTEx Atlas	https://www.gtexportal.org/home/downloads/adult-gtex/overview
39285	1295545	4109285	3627927	1202	0.672063	0.176457	17	45528719	3.41e-08	cis	EUR/17/41502931-45535398	17:45528719 A/C	rs557456790	LINC02210	17324	1248449	LINC02210 Brain Hippocampus sQTL chr17:45784577:45807010		Splice Variant	Brain Hippocampus		9	GTEx Atlas	https://www.gtexportal.org/home/downloads/adult-gtex/overview
39285	1525517	4110568	3627927	1202	0.672063	0.176457	17	45528719	0	cis	EUR/17/41502931-45535398	17:45528719 A/C	rs557456790	KANSL1	4770	1467881	KANSL1 Cells Cultured fibroblasts sQTL chr17:46039215:46039702		Splice Variant	Cells Cultured fibroblasts		9	GTEx Atlas	https://www.gtexportal.org/home/downloads/adult-gtex/overview
39285	1644901	4110796	3627927	1202	0.672063	0.176457	17	45528719	1.3e-14	cis	EUR/17/41502931-45535398	17:45528719 A/C	rs557456790	LRRC37A4P	18625	1581999	LRRC37A4P Cells EBV transformed lymphocytes sQTL chr17:45508160:45508267		Splice Variant	Cells EBV transformed lymphocytes		9	GTEx Atlas	https://www.gtexportal.org/home/downloads/adult-gtex/overview
39285	1757181	4111818	3627927	1202	0.672063	0.176457	17	45528719	6.92e-19	cis	EUR/17/41502931-45535398	17:45528719 A/C	rs557456790	PLEKHM1	20173	1689141	PLEKHM1 Ooesophagus Muscularis sQTL chr17:45458439:45475100		Splice Variant	Esophagus Muscularis		9	GTEx Atlas	https://www.gtexportal.org/home/downloads/adult-gtex/overview
39285	2072785	4113365	3627927	1202	0.672063	0.176457	17	45528719	2.93e-38	cis	EUR/17/41502931-45535398	17:45528719 A/C	rs557456790	KANSL1	4770	1988307	KANSL1 Nerve Tibial sQTL chr17:46039215:46039702		Splice Variant	Nerve Tibial		9	GTEx Atlas	https://www.gtexportal.org/home/downloads/adult-gtex/overview
39285	2179674	4114169	3627927	1202	0.672063	0.176457	17	45528719	1.24e-08	cis	EUR/17/41502931-45535398	17:45528719 A/C	rs557456790	LRRC37A4P	18625	2089047	LRRC37A4P Prostate sQTL chr17:45508160:45508267		Splice Variant	Prostate		9	GTEx Atlas	https://www.gtexportal.org/home/downloads/adult-gtex/overview
39285	2263517	4114651	3627927	1202	0.672063	0.176457	17	45528719	6.51e-13	cis	EUR/17/41502931-45535398	17:45528719 A/C	rs557456790	KANSL1	4770	2169332	KANSL1 Skin Sun Exposed Lower leg sQTL chr17:46067667:46094560		Splice Variant	Skin Sun Exposed Lower leg		9	GTEx Atlas	https://www.gtexportal.org/home/downloads/adult-gtex/overview
39285	2422049	4115635	3627927	1202	0.672063	0.176457	17	45528719	0	cis	EUR/17/41502931-45535398	17:45528719 A/C	rs557456790	LRRC37A	13415	2319533	LRRC37A Testis sQTL chr17:46332656:46335545		Splice Variant	Testis		9	GTEx Atlas	https://www.gtexportal.org/home/downloads/adult-gtex/overview
39285	2630537	4119359	3627927	1202	0.672063	0.176457	17	45528719	1.98e-31	cis	EUR/17/41502931-45535398	17:45528719 A/C	rs557456790	KANSL1-AS1	18619	2507511	KANSL1-AS1 PBMCs_monoc eQTL		Gene Expression	Whole Blood	Mono C	10	OneK1K	https://onek1k.org/
39285	2634577	4119392	3627927	1202	0.672063	0.176457	17	45528719	5.39e-17	cis	EUR/17/41502931-45535398	17:45528719 A/C	rs557456790	KANSL1-AS1	18619	2508968	KANSL1-AS1 PBMCs_nkr eQTL		Gene Expression	Whole Blood	NKR	10	OneK1K	https://onek1k.org/
39285	2648793	4118419	3627927	1202	0.672063	0.176457	17	45528719	2.92e-83	cis	EUR/17/41502931-45535398	17:45528719 A/C	rs557456790	PLEKHM1	20173	2522741	PLEKHM1 Blood eQTL		Gene Expression	Blood		12	eQTLGen	https://www.eqtlgen.org/
39285	2648798	4118414	3627927	1202	0.672063	0.176457	17	45528719	1.21e-238	cis	EUR/17/41502931-45535398	17:45528719 A/C	rs557456790	LINC02210	17324	2522746	LINC02210 Blood eQTL		Gene Expression	Blood		12	eQTLGen	https://www.eqtlgen.org/
39285	2808732	4119052	3627927	1202	0.672063	0.176457	17	45528719	9.03e-169	cis	EUR/17/41502931-45535398	17:45528719 A/C	rs557456790	ARHGAP27	9835	2683071	ARHGAP27 Whole blood cg19943578 methQTL		Methylation	Whole blood		11	GoDMC	http://www.godmc.org.uk/
39285	2808810	4118894	3627927	1202	0.672063	0.176457	17	45528719	3.62e-20	cis	EUR/17/41502931-45535398	17:45528719 A/C	rs557456790	MAPT	15371	2683149	MAPT Whole blood cg14431592 methQTL		Methylation	Whole blood		11	GoDMC	http://www.godmc.org.uk/
39285	2808823	4118691	3627927	1202	0.672063	0.176457	17	45528719	0	cis	EUR/17/41502931-45535398	17:45528719 A/C	rs557456790	KANSL1	4770	2683162	KANSL1 Whole blood cg07368127 methQTL		Methylation	Whole blood		11	GoDMC	http://www.godmc.org.uk/
39708	916	4135471	3631609	1203	0.280075	0.539474	17	46272724	4.42e-12		EUR/17/45535398-49918934	17:46272724 G/A	rs2532329			916	Stool frequency	Physiological Measures	Phenotype			1	EBI GWAS Catalog	https://opengwas.io/
39708	923	4135479	3631609	1203	0.280075	0.539474	17	46272724	4.86e-25		EUR/17/45535398-49918934	17:46272724 G/A	rs2532329			923	Mean corpuscular volume	Physiological Measures	Phenotype			1	EBI GWAS Catalog	https://opengwas.io/
39708	927	4135483	3631609	1203	0.280075	0.539474	17	46272724	4.31e-100		EUR/17/45535398-49918934	17:46272724 G/A	rs2532329			927	Red cell distribution width	Physiological Measures	Phenotype			1	EBI GWAS Catalog	https://opengwas.io/
39708	1615	4135952	3631609	1203	0.280075	0.539474	17	46272724	2.22e-10		EUR/17/45535398-49918934	17:46272724 G/A	rs2532329			1615	Gamma-glutamyl hydrolase measurement	Physiological Measures	Phenotype			1	EBI GWAS Catalog	https://opengwas.io/
39708	1990	4136220	3631609	1203	0.280075	0.539474	17	46272724	1.43e-104		EUR/17/45535398-49918934	17:46272724 G/A	rs2532329			1990	Balding type 1	Disease Of Skin And Subcutaneous Tissue	Phenotype			1	EBI GWAS Catalog	https://opengwas.io/
39708	2036	4136322	3631609	1203	0.280075	0.539474	17	46272724	1.34e-10		EUR/17/45535398-49918934	17:46272724 G/A	rs2532329			2036	Moderate to vigorous physical activity duration	Behavioural Measures	Phenotype			1	EBI GWAS Catalog	https://opengwas.io/
39708	2481	4135653	3631609	1203	0.280075	0.539474	17	46272724	3.02e-10		EUR/17/45535398-49918934	17:46272724 G/A	rs2532329			2481	Miserableness (UKB data field 1930) (Firth correction)	Physiological Measures	Phenotype			1	EBI GWAS Catalog	https://opengwas.io/
39708	2531	4135677	3631609	1203	0.280075	0.539474	17	46272724	3.04e-10		EUR/17/45535398-49918934	17:46272724 G/A	rs2532329			2531	Miserableness (UKB data field 1930) (SPA correction)	Psychiatric Measures	Phenotype			1	EBI GWAS Catalog	https://opengwas.io/
39708	3530	4138061	3631609	1203	0.280075	0.539474	17	46272724	1.2e-09		EUR/17/45535398-49918934	17:46272724 G/A	rs2532329			3530	Types of transport used (excluding work): Cycle	Behavioural Measures	Phenotype			5	UK Biobank	https://opengwas.io/
39708	4125	4138352	3631609	1203	0.280075	0.539474	17	46272724	1.9e-17		EUR/17/45535398-49918934	17:46272724 G/A	rs2532329			4125	Relative age voice broke	Reproductive Measures	Phenotype			5	UK Biobank	https://opengwas.io/
39708	4606	4138589	3631609	1203	0.280075	0.539474	17	46272724	5.88e-12		EUR/17/45535398-49918934	17:46272724 G/A	rs2532329			4606	Frequency of consuming six or more units of alcohol	Behavioural Measures	Phenotype			5	UK Biobank	https://opengwas.io/
39708	4759	4138652	3631609	1203	0.280075	0.539474	17	46272724	2.09e-62		EUR/17/45535398-49918934	17:46272724 G/A	rs2532329			4759	Haemoglobin concentration	Physiological Measures	Phenotype			5	UK Biobank	https://opengwas.io/
39708	11959	4120627	3631609	1203	0.280075	0.539474	17	46272724	6.69e-13	cis	EUR/17/45535398-49918934	17:46272724 G/A	rs2532329	DND1P1	33362	11955	DND1P1 Brain (Meta) eQTL		Gene Expression	Brain (Meta)		2	Brain Meta	https://yanglab.westlake.edu.cn/data/brainmeta
39708	11973	4120600	3631609	1203	0.280075	0.539474	17	46272724	3.5e-249	cis	EUR/17/45535398-49918934	17:46272724 G/A	rs2532329	LRRC37A	13415	11969	LRRC37A Brain (Meta) eQTL		Gene Expression	Brain (Meta)		2	Brain Meta	https://yanglab.westlake.edu.cn/data/brainmeta
39708	70869	4120710	3631609	1203	0.280075	0.539474	17	46272724	1.86e-152	cis	EUR/17/45535398-49918934	17:46272724 G/A	rs2532329	LRRC37A2	25569	62795	LRRC37A2 Adipose Subcutaneous eQTL		Gene Expression	Adipose Subcutaneous		9	GTEx Atlas	https://www.gtexportal.org/home/downloads/adult-gtex/overview
39708	145719	4121273	3631609	1203	0.280075	0.539474	17	46272724	4.82e-118	cis	EUR/17/45535398-49918934	17:46272724 G/A	rs2532329	MAPK8IP1P2	33239	136034	MAPK8IP1P2 Artery Tibial eQTL		Gene Expression	Artery Tibial		9	GTEx Atlas	https://www.gtexportal.org/home/downloads/adult-gtex/overview
39708	373568	4122809	3631609	1203	0.280075	0.539474	17	46272724	8.39e-57	cis	EUR/17/45535398-49918934	17:46272724 G/A	rs2532329	KANSL1-AS1	18619	358520	KANSL1-AS1 Cells EBV transformed lymphocytes eQTL		Gene Expression	Cells EBV transformed lymphocytes		9	GTEx Atlas	https://www.gtexportal.org/home/downloads/adult-gtex/overview
39708	373569	4122766	3631609	1203	0.280075	0.539474	17	46272724	9.98e-25	cis	EUR/17/45535398-49918934	17:46272724 G/A	rs2532329	KANSL1	4770	358521	KANSL1 Cells EBV transformed lymphocytes eQTL		Gene Expression	Cells EBV transformed lymphocytes		9	GTEx Atlas	https://www.gtexportal.org/home/downloads/adult-gtex/overview
39708	373570	4122834	3631609	1203	0.280075	0.539474	17	46272724	2.47e-68	cis	EUR/17/45535398-49918934	17:46272724 G/A	rs2532329	ENSG00000262539	33072	358522	RP11-259G18 Cells EBV transformed lymphocytes eQTL		Gene Expression	Cells EBV transformed lymphocytes		9	GTEx Atlas	https://www.gtexportal.org/home/downloads/adult-gtex/overview
39708	419431	4123164	3631609	1203	0.280075	0.539474	17	46272724	4.38e-11	cis	EUR/17/45535398-49918934	17:46272724 G/A	rs2532329	KANSL1	4770	403348	KANSL1 Ooesophagus Gastroesophageal Junction eQTL		Gene Expression	Esophagus Gastroesophageal Junction		9	GTEx Atlas	https://www.gtexportal.org/home/downloads/adult-gtex/overview
39708	452292	4123419	3631609	1203	0.280075	0.539474	17	46272724	1.02e-13	cis	EUR/17/45535398-49918934	17:46272724 G/A	rs2532329	KANSL1	4770	435626	KANSL1 Ooesophagus Muscularis eQTL		Gene Expression	Esophagus Muscularis		9	GTEx Atlas	https://www.gtexportal.org/home/downloads/adult-gtex/overview
39708	562281	4124282	3631609	1203	0.280075	0.539474	17	46272724	1.93e-113	cis	EUR/17/45535398-49918934	17:46272724 G/A	rs2532329	LRRC37A	13415	543058	LRRC37A Nerve Tibial eQTL		Gene Expression	Nerve Tibial		9	GTEx Atlas	https://www.gtexportal.org/home/downloads/adult-gtex/overview
39708	588341	4124524	3631609	1203	0.280075	0.539474	17	46272724	3.92e-62	cis	EUR/17/45535398-49918934	17:46272724 G/A	rs2532329	KANSL1-AS1	18619	568480	KANSL1-AS1 Pancreas eQTL		Gene Expression	Pancreas		9	GTEx Atlas	https://www.gtexportal.org/home/downloads/adult-gtex/overview
39708	588346	4124529	3631609	1203	0.280075	0.539474	17	46272724	5.64e-10	cis	EUR/17/45535398-49918934	17:46272724 G/A	rs2532329	ARL17B	21648	568485	ARL17B Pancreas eQTL		Gene Expression	Pancreas		9	GTEx Atlas	https://www.gtexportal.org/home/downloads/adult-gtex/overview
39708	588347	4124538	3631609	1203	0.280075	0.539474	17	46272724	1.19e-13	cis	EUR/17/45535398-49918934	17:46272724 G/A	rs2532329	NSFP1	31974	568486	NSFP1 Pancreas eQTL		Gene Expression	Pancreas		9	GTEx Atlas	https://www.gtexportal.org/home/downloads/adult-gtex/overview
39708	603161	4124620	3631609	1203	0.280075	0.539474	17	46272724	1.13e-25	cis	EUR/17/45535398-49918934	17:46272724 G/A	rs2532329	NSFP1	31974	582994	NSFP1 Pituitary eQTL		Gene Expression	Pituitary		9	GTEx Atlas	https://www.gtexportal.org/home/downloads/adult-gtex/overview
39708	617214	4124727	3631609	1203	0.280075	0.539474	17	46272724	2.16e-09	cis	EUR/17/45535398-49918934	17:46272724 G/A	rs2532329	NSFP1	31974	596652	NSFP1 Prostate eQTL		Gene Expression	Prostate		9	GTEx Atlas	https://www.gtexportal.org/home/downloads/adult-gtex/overview
39708	652693	4124975	3631609	1203	0.280075	0.539474	17	46272724	4.05e-110	cis	EUR/17/45535398-49918934	17:46272724 G/A	rs2532329	LRRC37A2	25569	631437	LRRC37A2 Skin Sun Exposed Lower leg eQTL		Gene Expression	Skin Sun Exposed Lower leg		9	GTEx Atlas	https://www.gtexportal.org/home/downloads/adult-gtex/overview
39708	666348	4125119	3631609	1203	0.280075	0.539474	17	46272724	4.99e-09	cis	EUR/17/45535398-49918934	17:46272724 G/A	rs2532329	ENSG00000266918	33913	644591	RP11-798G7 Small Intestine Terminal Ileum eQTL		Gene Expression	Small Intestine Terminal Ileum		9	GTEx Atlas	https://www.gtexportal.org/home/downloads/adult-gtex/overview
39708	717879	4125409	3631609	1203	0.280075	0.539474	17	46272724	4.37e-72	cis	EUR/17/45535398-49918934	17:46272724 G/A	rs2532329	KANSL1-AS1	18619	694878	KANSL1-AS1 Testis eQTL		Gene Expression	Testis		9	GTEx Atlas	https://www.gtexportal.org/home/downloads/adult-gtex/overview
39708	737651	4125593	3631609	1203	0.280075	0.539474	17	46272724	1.08e-130	cis	EUR/17/45535398-49918934	17:46272724 G/A	rs2532329	LRRC37A2	25569	714369	LRRC37A2 Thyroid eQTL		Gene Expression	Thyroid		9	GTEx Atlas	https://www.gtexportal.org/home/downloads/adult-gtex/overview
39708	2648803	4136704	3631609	1203	0.280075	0.539474	17	46272724	4.24e-146	cis	EUR/17/45535398-49918934	17:46272724 G/A	rs2532329	MAPK8IP1P1	33064	2522751	MAPK8IP1P1 Blood eQTL		Gene Expression	Blood		12	eQTLGen	https://www.eqtlgen.org/
39708	2648805	4136702	3631609	1203	0.280075	0.539474	17	46272724	5.98e-292	cis	EUR/17/45535398-49918934	17:46272724 G/A	rs2532329	ENSG00000261575	32796	2522753	ENSG00000261575 Blood eQTL		Gene Expression	Blood		12	eQTLGen	https://www.eqtlgen.org/
39708	2808837	4137009	3631609	1203	0.280075	0.539474	17	46272724	4.38e-22	cis	EUR/17/45535398-49918934	17:46272724 G/A	rs2532329	KANSL1	4770	2683176	KANSL1 Whole blood cg09250749 methQTL		Methylation	Whole blood		11	GoDMC	http://www.godmc.org.uk/
40296	4759	4161192	3673727	1207	1	0	17	59860680	1.07e-20		EUR/17/57530311-61236665	17:59860680 A/G	rs1292041			4759	Haemoglobin concentration	Physiological Measures	Phenotype			5	UK Biobank	https://opengwas.io/
40296	4760	4161193	3673727	1207	1	0	17	59860680	8.17e-20		EUR/17/57530311-61236665	17:59860680 A/G	rs1292041			4760	Haematocrit percentage	Physiological Measures	Phenotype			5	UK Biobank	https://opengwas.io/
40388	919	4168256	3682008	1208	0.146065	0.0582407	17	63810333	7.08e-26		EUR/17/61236665-65107074	17:63810333 C/T	rs2727295			919	Hematocrit	Physiological Measures	Phenotype			1	EBI GWAS Catalog	https://opengwas.io/
40388	928	4168275	3682008	1208	0.146065	0.0582407	17	63810333	8.45e-11		EUR/17/61236665-65107074	17:63810333 C/T	rs2727295			928	White blood cell count	Physiological Measures	Phenotype			1	EBI GWAS Catalog	https://opengwas.io/
40388	937	4168290	3682008	1208	0.146065	0.0582407	17	63810333	1.3e-08		EUR/17/61236665-65107074	17:63810333 C/T	rs2727295			937	Plateletcrit	Physiological Measures	Phenotype			1	EBI GWAS Catalog	https://opengwas.io/
40388	2583	4168446	3682008	1208	0.146065	0.0582407	17	63810333	4.43e-12		EUR/17/61236665-65107074	17:63810333 C/T	rs2727295			2583	Red blood cell erythrocyte count (UKB data field 30010)	Physiological Measures	Phenotype			1	EBI GWAS Catalog	https://opengwas.io/
40388	2587	4168456	3682008	1208	0.146065	0.0582407	17	63810333	1.07e-11		EUR/17/61236665-65107074	17:63810333 C/T	rs2727295			2587	Mean platelet thrombocyte volume (UKB data field 30100)	Physiological Measures	Phenotype			1	EBI GWAS Catalog	https://opengwas.io/
40388	4758	4170561	3682008	1208	0.146065	0.0582407	17	63810333	1.49e-12		EUR/17/61236665-65107074	17:63810333 C/T	rs2727295			4758	Red blood cell (erythrocyte) count	Physiological Measures	Phenotype			5	UK Biobank	https://opengwas.io/
40388	4759	4170563	3682008	1208	0.146065	0.0582407	17	63810333	1.34e-13		EUR/17/61236665-65107074	17:63810333 C/T	rs2727295			4759	Haemoglobin concentration	Physiological Measures	Phenotype			5	UK Biobank	https://opengwas.io/
40388	4760	4170565	3682008	1208	0.146065	0.0582407	17	63810333	1.13e-15		EUR/17/61236665-65107074	17:63810333 C/T	rs2727295			4760	Haematocrit percentage	Physiological Measures	Phenotype			5	UK Biobank	https://opengwas.io/
40388	12113	4161414	3682008	1208	0.146065	0.0582407	17	63810333	6.95e-12	cis	EUR/17/61236665-65107074	17:63810333 C/T	rs2727295	LIMD2	6908	12109	LIMD2 Brain (Meta) eQTL		Gene Expression	Brain (Meta)		2	Brain Meta	https://yanglab.westlake.edu.cn/data/brainmeta
40388	12117	4161406	3682008	1208	0.146065	0.0582407	17	63810333	0	cis	EUR/17/61236665-65107074	17:63810333 C/T	rs2727295	FTSJ3	3333	12113	FTSJ3 Brain (Meta) eQTL		Gene Expression	Brain (Meta)		2	Brain Meta	https://yanglab.westlake.edu.cn/data/brainmeta
40388	36527	4161316	3682008	1208	0.146065	0.0582407	17	63810333	0	cis	EUR/17/61236665-65107074	17:63810333 C/T	rs2727295	FTSJ3	3333	35616	FTSJ3 Brain (Meta) eQTL		Gene Expression	Brain (Meta)		3	Brain eMeta	https://www.nature.com/articles/s41467-018-04558-1
40388	36528	4161314	3682008	1208	0.146065	0.0582407	17	63810333	2.49e-18	cis	EUR/17/61236665-65107074	17:63810333 C/T	rs2727295	PSMC5	1627	35617	PSMC5 Brain (Meta) eQTL		Gene Expression	Brain (Meta)		3	Brain eMeta	https://www.nature.com/articles/s41467-018-04558-1
40388	71032	4161475	3682008	1208	0.146065	0.0582407	17	63810333	1.84e-19	cis	EUR/17/61236665-65107074	17:63810333 C/T	rs2727295	DDX42	16569	62951	DDX42 Adipose Subcutaneous eQTL		Gene Expression	Adipose Subcutaneous		9	GTEx Atlas	https://www.gtexportal.org/home/downloads/adult-gtex/overview
40388	71035	4161456	3682008	1208	0.146065	0.0582407	17	63810333	2.83e-10	cis	EUR/17/61236665-65107074	17:63810333 C/T	rs2727295	SMARCD2	3336	62954	SMARCD2 Adipose Subcutaneous eQTL		Gene Expression	Adipose Subcutaneous		9	GTEx Atlas	https://www.gtexportal.org/home/downloads/adult-gtex/overview
40388	71036	4161483	3682008	1208	0.146065	0.0582407	17	63810333	1.07e-58	cis	EUR/17/61236665-65107074	17:63810333 C/T	rs2727295	TCAM1P	25930	62955	TCAM1P Adipose Subcutaneous eQTL		Gene Expression	Adipose Subcutaneous		9	GTEx Atlas	https://www.gtexportal.org/home/downloads/adult-gtex/overview
40388	87334	4161527	3682008	1208	0.146065	0.0582407	17	63810333	2.2e-14	cis	EUR/17/61236665-65107074	17:63810333 C/T	rs2727295	DDX42	16569	78979	DDX42 Adipose Visceral Omentum eQTL		Gene Expression	Adipose Visceral Omentum		9	GTEx Atlas	https://www.gtexportal.org/home/downloads/adult-gtex/overview
40388	87335	4161511	3682008	1208	0.146065	0.0582407	17	63810333	4.61e-24	cis	EUR/17/61236665-65107074	17:63810333 C/T	rs2727295	PSMC5	1627	78980	PSMC5 Adipose Visceral Omentum eQTL		Gene Expression	Adipose Visceral Omentum		9	GTEx Atlas	https://www.gtexportal.org/home/downloads/adult-gtex/overview
40388	87338	4161537	3682008	1208	0.146065	0.0582407	17	63810333	8.29e-33	cis	EUR/17/61236665-65107074	17:63810333 C/T	rs2727295	TCAM1P	25930	78983	TCAM1P Adipose Visceral Omentum eQTL		Gene Expression	Adipose Visceral Omentum		9	GTEx Atlas	https://www.gtexportal.org/home/downloads/adult-gtex/overview
40388	101018	4161558	3682008	1208	0.146065	0.0582407	17	63810333	3.92e-27	cis	EUR/17/61236665-65107074	17:63810333 C/T	rs2727295	FTSJ3	3333	92342	FTSJ3 Adrenal Gland eQTL		Gene Expression	Adrenal Gland		9	GTEx Atlas	https://www.gtexportal.org/home/downloads/adult-gtex/overview
40388	116474	4161618	3682008	1208	0.146065	0.0582407	17	63810333	4.14e-09	cis	EUR/17/61236665-65107074	17:63810333 C/T	rs2727295	DDX42	16569	107499	DDX42 Artery Aorta eQTL		Gene Expression	Artery Aorta		9	GTEx Atlas	https://www.gtexportal.org/home/downloads/adult-gtex/overview
40388	116476	4161594	3682008	1208	0.146065	0.0582407	17	63810333	1.38e-21	cis	EUR/17/61236665-65107074	17:63810333 C/T	rs2727295	PSMC5	1627	107501	PSMC5 Artery Aorta eQTL		Gene Expression	Artery Aorta		9	GTEx Atlas	https://www.gtexportal.org/home/downloads/adult-gtex/overview
40388	116478	4161632	3682008	1208	0.146065	0.0582407	17	63810333	9.3e-19	cis	EUR/17/61236665-65107074	17:63810333 C/T	rs2727295	TCAM1P	25930	107503	TCAM1P Artery Aorta eQTL		Gene Expression	Artery Aorta		9	GTEx Atlas	https://www.gtexportal.org/home/downloads/adult-gtex/overview
40388	129623	4161653	3682008	1208	0.146065	0.0582407	17	63810333	7.56e-43	cis	EUR/17/61236665-65107074	17:63810333 C/T	rs2727295	FTSJ3	3333	120246	FTSJ3 Artery Coronary eQTL		Gene Expression	Artery Coronary		9	GTEx Atlas	https://www.gtexportal.org/home/downloads/adult-gtex/overview
40388	129625	4161667	3682008	1208	0.146065	0.0582407	17	63810333	2.62e-14	cis	EUR/17/61236665-65107074	17:63810333 C/T	rs2727295	TCAM1P	25930	120248	TCAM1P Artery Coronary eQTL		Gene Expression	Artery Coronary		9	GTEx Atlas	https://www.gtexportal.org/home/downloads/adult-gtex/overview
40388	145889	4161687	3682008	1208	0.146065	0.0582407	17	63810333	2.22e-20	cis	EUR/17/61236665-65107074	17:63810333 C/T	rs2727295	PSMC5	1627	136199	PSMC5 Artery Tibial eQTL		Gene Expression	Artery Tibial		9	GTEx Atlas	https://www.gtexportal.org/home/downloads/adult-gtex/overview
40388	145890	4161692	3682008	1208	0.146065	0.0582407	17	63810333	1.68e-120	cis	EUR/17/61236665-65107074	17:63810333 C/T	rs2727295	FTSJ3	3333	136200	FTSJ3 Artery Tibial eQTL		Gene Expression	Artery Tibial		9	GTEx Atlas	https://www.gtexportal.org/home/downloads/adult-gtex/overview
40388	157477	4161746	3682008	1208	0.146065	0.0582407	17	63810333	1.31e-28	cis	EUR/17/61236665-65107074	17:63810333 C/T	rs2727295	FTSJ3	3333	147533	FTSJ3 Brain Amygdala eQTL		Gene Expression	Brain Amygdala		9	GTEx Atlas	https://www.gtexportal.org/home/downloads/adult-gtex/overview
40388	169768	4161764	3682008	1208	0.146065	0.0582407	17	63810333	1.71e-10	cis	EUR/17/61236665-65107074	17:63810333 C/T	rs2727295	PSMC5	1627	159480	PSMC5 Brain Anterior cingulate cortex BA24 eQTL		Gene Expression	Brain Anterior cingulate cortex BA24		9	GTEx Atlas	https://www.gtexportal.org/home/downloads/adult-gtex/overview
40388	169769	4161766	3682008	1208	0.146065	0.0582407	17	63810333	4.85e-41	cis	EUR/17/61236665-65107074	17:63810333 C/T	rs2727295	FTSJ3	3333	159481	FTSJ3 Brain Anterior cingulate cortex BA24 eQTL		Gene Expression	Brain Anterior cingulate cortex BA24		9	GTEx Atlas	https://www.gtexportal.org/home/downloads/adult-gtex/overview
40388	183938	4161791	3682008	1208	0.146065	0.0582407	17	63810333	1.5e-16	cis	EUR/17/61236665-65107074	17:63810333 C/T	rs2727295	PSMC5	1627	173262	PSMC5 Brain Caudate basal ganglia eQTL		Gene Expression	Brain Caudate basal ganglia		9	GTEx Atlas	https://www.gtexportal.org/home/downloads/adult-gtex/overview
40388	183939	4161793	3682008	1208	0.146065	0.0582407	17	63810333	1.58e-49	cis	EUR/17/61236665-65107074	17:63810333 C/T	rs2727295	FTSJ3	3333	173263	FTSJ3 Brain Caudate basal ganglia eQTL		Gene Expression	Brain Caudate basal ganglia		9	GTEx Atlas	https://www.gtexportal.org/home/downloads/adult-gtex/overview
40388	199372	4161853	3682008	1208	0.146065	0.0582407	17	63810333	2.05e-38	cis	EUR/17/61236665-65107074	17:63810333 C/T	rs2727295	CSH2	18222	188393	CSH2 Brain Cerebellar Hemisphere eQTL		Gene Expression	Brain Cerebellar Hemisphere		9	GTEx Atlas	https://www.gtexportal.org/home/downloads/adult-gtex/overview
40388	215065	4161878	3682008	1208	0.146065	0.0582407	17	63810333	2.66e-60	cis	EUR/17/61236665-65107074	17:63810333 C/T	rs2727295	FTSJ3	3333	203795	FTSJ3 Brain Cerebellum eQTL		Gene Expression	Brain Cerebellum		9	GTEx Atlas	https://www.gtexportal.org/home/downloads/adult-gtex/overview
40388	215067	4161893	3682008	1208	0.146065	0.0582407	17	63810333	3.41e-34	cis	EUR/17/61236665-65107074	17:63810333 C/T	rs2727295	CSH2	18222	203797	CSH2 Brain Cerebellum eQTL		Gene Expression	Brain Cerebellum		9	GTEx Atlas	https://www.gtexportal.org/home/downloads/adult-gtex/overview
40388	229813	4161946	3682008	1208	0.146065	0.0582407	17	63810333	3.43e-08	cis	EUR/17/61236665-65107074	17:63810333 C/T	rs2727295	ENSG00000279369	37695	218205	RP11-51F16 Brain Cortex eQTL		Gene Expression	Brain Cortex		9	GTEx Atlas	https://www.gtexportal.org/home/downloads/adult-gtex/overview
40388	229817	4161913	3682008	1208	0.146065	0.0582407	17	63810333	3.49e-14	cis	EUR/17/61236665-65107074	17:63810333 C/T	rs2727295	PSMC5	1627	218208	PSMC5 Brain Cortex eQTL		Gene Expression	Brain Cortex		9	GTEx Atlas	https://www.gtexportal.org/home/downloads/adult-gtex/overview
40388	229818	4161919	3682008	1208	0.146065	0.0582407	17	63810333	1.38e-52	cis	EUR/17/61236665-65107074	17:63810333 C/T	rs2727295	FTSJ3	3333	218209	FTSJ3 Brain Cortex eQTL		Gene Expression	Brain Cortex		9	GTEx Atlas	https://www.gtexportal.org/home/downloads/adult-gtex/overview
40388	244299	4161954	3682008	1208	0.146065	0.0582407	17	63810333	3.07e-12	cis	EUR/17/61236665-65107074	17:63810333 C/T	rs2727295	PSMC5	1627	232308	PSMC5 Brain Frontal Cortex BA9 eQTL		Gene Expression	Brain Frontal Cortex BA9		9	GTEx Atlas	https://www.gtexportal.org/home/downloads/adult-gtex/overview
40388	257195	4161993	3682008	1208	0.146065	0.0582407	17	63810333	3.81e-10	cis	EUR/17/61236665-65107074	17:63810333 C/T	rs2727295	PSMC5	1627	244810	PSMC5 Brain Hippocampus eQTL		Gene Expression	Brain Hippocampus		9	GTEx Atlas	https://www.gtexportal.org/home/downloads/adult-gtex/overview
40388	257196	4161996	3682008	1208	0.146065	0.0582407	17	63810333	2.32e-41	cis	EUR/17/61236665-65107074	17:63810333 C/T	rs2727295	FTSJ3	3333	244811	FTSJ3 Brain Hippocampus eQTL		Gene Expression	Brain Hippocampus		9	GTEx Atlas	https://www.gtexportal.org/home/downloads/adult-gtex/overview
40388	297293	4162081	3682008	1208	0.146065	0.0582407	17	63810333	3.54e-09	cis	EUR/17/61236665-65107074	17:63810333 C/T	rs2727295	PSMC5	1627	283920	PSMC5 Brain Putamen basal ganglia eQTL		Gene Expression	Brain Putamen basal ganglia		9	GTEx Atlas	https://www.gtexportal.org/home/downloads/adult-gtex/overview
40388	297294	4162084	3682008	1208	0.146065	0.0582407	17	63810333	2.99e-41	cis	EUR/17/61236665-65107074	17:63810333 C/T	rs2727295	FTSJ3	3333	283921	FTSJ3 Brain Putamen basal ganglia eQTL		Gene Expression	Brain Putamen basal ganglia		9	GTEx Atlas	https://www.gtexportal.org/home/downloads/adult-gtex/overview
40388	309611	4162116	3682008	1208	0.146065	0.0582407	17	63810333	9.11e-13	cis	EUR/17/61236665-65107074	17:63810333 C/T	rs2727295	PSMC5	1627	295925	PSMC5 Brain Spinal cord cervical c 1 eQTL		Gene Expression	Brain Spinal cord cervical c 1		9	GTEx Atlas	https://www.gtexportal.org/home/downloads/adult-gtex/overview
40388	320627	4162144	3682008	1208	0.146065	0.0582407	17	63810333	5.34e-27	cis	EUR/17/61236665-65107074	17:63810333 C/T	rs2727295	FTSJ3	3333	306638	FTSJ3 Brain Substantia nigra eQTL		Gene Expression	Brain Substantia nigra		9	GTEx Atlas	https://www.gtexportal.org/home/downloads/adult-gtex/overview
40388	328524	4161728	3682008	1208	0.146065	0.0582407	17	63810333	1.92e-12	cis	EUR/17/61236665-65107074	17:63810333 C/T	rs2727295	FTSJ3	3333	314324	FTSJ3 Bladder eQTL		Gene Expression	Bladder		9	GTEx Atlas	https://www.gtexportal.org/home/downloads/adult-gtex/overview
40388	342960	4162178	3682008	1208	0.146065	0.0582407	17	63810333	2.01e-14	cis	EUR/17/61236665-65107074	17:63810333 C/T	rs2727295	DDX42	16569	328463	DDX42 Breast Mammary Tissue eQTL		Gene Expression	Breast Mammary Tissue		9	GTEx Atlas	https://www.gtexportal.org/home/downloads/adult-gtex/overview
40388	359369	4162251	3682008	1208	0.146065	0.0582407	17	63810333	4.84e-39	cis	EUR/17/61236665-65107074	17:63810333 C/T	rs2727295	TCAM1P	25930	344615	TCAM1P Cells Cultured fibroblasts eQTL		Gene Expression	Cells Cultured fibroblasts		9	GTEx Atlas	https://www.gtexportal.org/home/downloads/adult-gtex/overview
40388	388590	4162326	3682008	1208	0.146065	0.0582407	17	63810333	2.5e-12	cis	EUR/17/61236665-65107074	17:63810333 C/T	rs2727295	DDX42	16569	373197	DDX42 Colon Sigmoid eQTL		Gene Expression	Colon Sigmoid		9	GTEx Atlas	https://www.gtexportal.org/home/downloads/adult-gtex/overview
40388	388591	4162311	3682008	1208	0.146065	0.0582407	17	63810333	1.42e-21	cis	EUR/17/61236665-65107074	17:63810333 C/T	rs2727295	PSMC5	1627	373198	PSMC5 Colon Sigmoid eQTL		Gene Expression	Colon Sigmoid		9	GTEx Atlas	https://www.gtexportal.org/home/downloads/adult-gtex/overview
40388	388592	4162314	3682008	1208	0.146065	0.0582407	17	63810333	2.71e-65	cis	EUR/17/61236665-65107074	17:63810333 C/T	rs2727295	FTSJ3	3333	373199	FTSJ3 Colon Sigmoid eQTL		Gene Expression	Colon Sigmoid		9	GTEx Atlas	https://www.gtexportal.org/home/downloads/adult-gtex/overview
40388	388593	4162315	3682008	1208	0.146065	0.0582407	17	63810333	6.29e-09	cis	EUR/17/61236665-65107074	17:63810333 C/T	rs2727295	SMARCD2	3336	373200	SMARCD2 Colon Sigmoid eQTL		Gene Expression	Colon Sigmoid		9	GTEx Atlas	https://www.gtexportal.org/home/downloads/adult-gtex/overview
40388	388594	4162332	3682008	1208	0.146065	0.0582407	17	63810333	2.3e-17	cis	EUR/17/61236665-65107074	17:63810333 C/T	rs2727295	TCAM1P	25930	373201	TCAM1P Colon Sigmoid eQTL		Gene Expression	Colon Sigmoid		9	GTEx Atlas	https://www.gtexportal.org/home/downloads/adult-gtex/overview
40388	404503	4162379	3682008	1208	0.146065	0.0582407	17	63810333	3e-11	cis	EUR/17/61236665-65107074	17:63810333 C/T	rs2727295	DDX42	16569	388719	DDX42 Colon Transverse eQTL		Gene Expression	Colon Transverse		9	GTEx Atlas	https://www.gtexportal.org/home/downloads/adult-gtex/overview
40388	404505	4162354	3682008	1208	0.146065	0.0582407	17	63810333	3.3e-32	cis	EUR/17/61236665-65107074	17:63810333 C/T	rs2727295	PSMC5	1627	388721	PSMC5 Colon Transverse eQTL		Gene Expression	Colon Transverse		9	GTEx Atlas	https://www.gtexportal.org/home/downloads/adult-gtex/overview
40388	404506	4162359	3682008	1208	0.146065	0.0582407	17	63810333	1.35e-65	cis	EUR/17/61236665-65107074	17:63810333 C/T	rs2727295	FTSJ3	3333	388722	FTSJ3 Colon Transverse eQTL		Gene Expression	Colon Transverse		9	GTEx Atlas	https://www.gtexportal.org/home/downloads/adult-gtex/overview
40388	404508	4162387	3682008	1208	0.146065	0.0582407	17	63810333	3.39e-12	cis	EUR/17/61236665-65107074	17:63810333 C/T	rs2727295	TCAM1P	25930	388724	TCAM1P Colon Transverse eQTL		Gene Expression	Colon Transverse		9	GTEx Atlas	https://www.gtexportal.org/home/downloads/adult-gtex/overview
40388	419595	4162424	3682008	1208	0.146065	0.0582407	17	63810333	9.36e-10	cis	EUR/17/61236665-65107074	17:63810333 C/T	rs2727295	DDX42	16569	403508	DDX42 Ooesophagus Gastroesophageal Junction eQTL		Gene Expression	Esophagus Gastroesophageal Junction		9	GTEx Atlas	https://www.gtexportal.org/home/downloads/adult-gtex/overview
40388	419599	4162433	3682008	1208	0.146065	0.0582407	17	63810333	1.23e-17	cis	EUR/17/61236665-65107074	17:63810333 C/T	rs2727295	TCAM1P	25930	403512	TCAM1P Ooesophagus Gastroesophageal Junction eQTL		Gene Expression	Esophagus Gastroesophageal Junction		9	GTEx Atlas	https://www.gtexportal.org/home/downloads/adult-gtex/overview
40388	435945	4162478	3682008	1208	0.146065	0.0582407	17	63810333	6.12e-17	cis	EUR/17/61236665-65107074	17:63810333 C/T	rs2727295	DDX42	16569	419536	DDX42 Ooesophagus Mucosa eQTL		Gene Expression	Esophagus Mucosa		9	GTEx Atlas	https://www.gtexportal.org/home/downloads/adult-gtex/overview
40388	435946	4162463	3682008	1208	0.146065	0.0582407	17	63810333	2.15e-12	cis	EUR/17/61236665-65107074	17:63810333 C/T	rs2727295	CCDC47	3330	419537	CCDC47 Ooesophagus Mucosa eQTL		Gene Expression	Esophagus Mucosa		9	GTEx Atlas	https://www.gtexportal.org/home/downloads/adult-gtex/overview
40388	435948	4162464	3682008	1208	0.146065	0.0582407	17	63810333	4.02e-51	cis	EUR/17/61236665-65107074	17:63810333 C/T	rs2727295	FTSJ3	3333	419539	FTSJ3 Ooesophagus Mucosa eQTL		Gene Expression	Esophagus Mucosa		9	GTEx Atlas	https://www.gtexportal.org/home/downloads/adult-gtex/overview
40388	452459	4162534	3682008	1208	0.146065	0.0582407	17	63810333	1.24e-11	cis	EUR/17/61236665-65107074	17:63810333 C/T	rs2727295	DDX42	16569	435788	DDX42 Ooesophagus Muscularis eQTL		Gene Expression	Esophagus Muscularis		9	GTEx Atlas	https://www.gtexportal.org/home/downloads/adult-gtex/overview
40388	452463	4162539	3682008	1208	0.146065	0.0582407	17	63810333	4.3e-19	cis	EUR/17/61236665-65107074	17:63810333 C/T	rs2727295	TCAM1P	25930	435792	TCAM1P Ooesophagus Muscularis eQTL		Gene Expression	Esophagus Muscularis		9	GTEx Atlas	https://www.gtexportal.org/home/downloads/adult-gtex/overview
40388	467440	4162565	3682008	1208	0.146065	0.0582407	17	63810333	2.62e-09	cis	EUR/17/61236665-65107074	17:63810333 C/T	rs2727295	CCDC47	3330	450468	CCDC47 Heart Atrial Appendage eQTL		Gene Expression	Heart Atrial Appendage		9	GTEx Atlas	https://www.gtexportal.org/home/downloads/adult-gtex/overview
40388	467441	4162562	3682008	1208	0.146065	0.0582407	17	63810333	1.05e-16	cis	EUR/17/61236665-65107074	17:63810333 C/T	rs2727295	PSMC5	1627	450469	PSMC5 Heart Atrial Appendage eQTL		Gene Expression	Heart Atrial Appendage		9	GTEx Atlas	https://www.gtexportal.org/home/downloads/adult-gtex/overview
40388	480648	4162609	3682008	1208	0.146065	0.0582407	17	63810333	4.07e-20	cis	EUR/17/61236665-65107074	17:63810333 C/T	rs2727295	PSMC5	1627	463382	PSMC5 Heart Left Ventricle eQTL		Gene Expression	Heart Left Ventricle		9	GTEx Atlas	https://www.gtexportal.org/home/downloads/adult-gtex/overview
40388	500063	4162680	3682008	1208	0.146065	0.0582407	17	63810333	3.43e-08	cis	EUR/17/61236665-65107074	17:63810333 C/T	rs2727295	DDX42	16569	482135	DDX42 Liver eQTL		Gene Expression	Liver		9	GTEx Atlas	https://www.gtexportal.org/home/downloads/adult-gtex/overview
40388	500064	4162669	3682008	1208	0.146065	0.0582407	17	63810333	4.1e-08	cis	EUR/17/61236665-65107074	17:63810333 C/T	rs2727295	PSMC5	1627	482136	PSMC5 Liver eQTL		Gene Expression	Liver		9	GTEx Atlas	https://www.gtexportal.org/home/downloads/adult-gtex/overview
40388	500065	4162670	3682008	1208	0.146065	0.0582407	17	63810333	1.4e-33	cis	EUR/17/61236665-65107074	17:63810333 C/T	rs2727295	FTSJ3	3333	482137	FTSJ3 Liver eQTL		Gene Expression	Liver		9	GTEx Atlas	https://www.gtexportal.org/home/downloads/adult-gtex/overview
40388	516287	4162720	3682008	1208	0.146065	0.0582407	17	63810333	1.12e-08	cis	EUR/17/61236665-65107074	17:63810333 C/T	rs2727295	DDX42	16569	498049	DDX42 Lung eQTL		Gene Expression	Lung		9	GTEx Atlas	https://www.gtexportal.org/home/downloads/adult-gtex/overview
40388	516289	4162695	3682008	1208	0.146065	0.0582407	17	63810333	5.96e-23	cis	EUR/17/61236665-65107074	17:63810333 C/T	rs2727295	PSMC5	1627	498051	PSMC5 Lung eQTL		Gene Expression	Lung		9	GTEx Atlas	https://www.gtexportal.org/home/downloads/adult-gtex/overview
40388	516292	4162727	3682008	1208	0.146065	0.0582407	17	63810333	2.83e-53	cis	EUR/17/61236665-65107074	17:63810333 C/T	rs2727295	TCAM1P	25930	498054	TCAM1P Lung eQTL		Gene Expression	Lung		9	GTEx Atlas	https://www.gtexportal.org/home/downloads/adult-gtex/overview
40388	529145	4162755	3682008	1208	0.146065	0.0582407	17	63810333	2.4e-25	cis	EUR/17/61236665-65107074	17:63810333 C/T	rs2727295	FTSJ3	3333	510492	FTSJ3 Minor Salivary Gland eQTL		Gene Expression	Minor Salivary Gland		9	GTEx Atlas	https://www.gtexportal.org/home/downloads/adult-gtex/overview
40388	529147	4162771	3682008	1208	0.146065	0.0582407	17	63810333	7.14e-10	cis	EUR/17/61236665-65107074	17:63810333 C/T	rs2727295	TCAM1P	25930	510494	TCAM1P Minor Salivary Gland eQTL		Gene Expression	Minor Salivary Gland		9	GTEx Atlas	https://www.gtexportal.org/home/downloads/adult-gtex/overview
40388	543648	4162809	3682008	1208	0.146065	0.0582407	17	63810333	3.93e-18	cis	EUR/17/61236665-65107074	17:63810333 C/T	rs2727295	DDX42	16569	524682	DDX42 Muscle Skeletal eQTL		Gene Expression	Muscle Skeletal		9	GTEx Atlas	https://www.gtexportal.org/home/downloads/adult-gtex/overview
40388	562464	4162878	3682008	1208	0.146065	0.0582407	17	63810333	9.41e-17	cis	EUR/17/61236665-65107074	17:63810333 C/T	rs2727295	STRADA	33761	543238	STRADA Nerve Tibial eQTL		Gene Expression	Nerve Tibial		9	GTEx Atlas	https://www.gtexportal.org/home/downloads/adult-gtex/overview
40388	562465	4162859	3682008	1208	0.146065	0.0582407	17	63810333	1.06e-17	cis	EUR/17/61236665-65107074	17:63810333 C/T	rs2727295	DDX42	16569	543239	DDX42 Nerve Tibial eQTL		Gene Expression	Nerve Tibial		9	GTEx Atlas	https://www.gtexportal.org/home/downloads/adult-gtex/overview
40388	562467	4162835	3682008	1208	0.146065	0.0582407	17	63810333	1.36e-37	cis	EUR/17/61236665-65107074	17:63810333 C/T	rs2727295	PSMC5	1627	543241	PSMC5 Nerve Tibial eQTL		Gene Expression	Nerve Tibial		9	GTEx Atlas	https://www.gtexportal.org/home/downloads/adult-gtex/overview
40388	562468	4162840	3682008	1208	0.146065	0.0582407	17	63810333	7.08e-91	cis	EUR/17/61236665-65107074	17:63810333 C/T	rs2727295	FTSJ3	3333	543242	FTSJ3 Nerve Tibial eQTL		Gene Expression	Nerve Tibial		9	GTEx Atlas	https://www.gtexportal.org/home/downloads/adult-gtex/overview
40388	562470	4162866	3682008	1208	0.146065	0.0582407	17	63810333	8.23e-68	cis	EUR/17/61236665-65107074	17:63810333 C/T	rs2727295	TCAM1P	25930	543244	TCAM1P Nerve Tibial eQTL		Gene Expression	Nerve Tibial		9	GTEx Atlas	https://www.gtexportal.org/home/downloads/adult-gtex/overview
40388	575215	4162897	3682008	1208	0.146065	0.0582407	17	63810333	1.86e-11	cis	EUR/17/61236665-65107074	17:63810333 C/T	rs2727295	PSMC5	1627	555659	PSMC5 Ovary eQTL		Gene Expression	Ovary		9	GTEx Atlas	https://www.gtexportal.org/home/downloads/adult-gtex/overview
40388	575216	4162899	3682008	1208	0.146065	0.0582407	17	63810333	1.34e-35	cis	EUR/17/61236665-65107074	17:63810333 C/T	rs2727295	FTSJ3	3333	555660	FTSJ3 Ovary eQTL		Gene Expression	Ovary		9	GTEx Atlas	https://www.gtexportal.org/home/downloads/adult-gtex/overview
40388	588471	4162930	3682008	1208	0.146065	0.0582407	17	63810333	5.57e-21	cis	EUR/17/61236665-65107074	17:63810333 C/T	rs2727295	LIMD2	6908	568608	LIMD2 Pancreas eQTL		Gene Expression	Pancreas		9	GTEx Atlas	https://www.gtexportal.org/home/downloads/adult-gtex/overview
40388	588475	4162918	3682008	1208	0.146065	0.0582407	17	63810333	4.24e-25	cis	EUR/17/61236665-65107074	17:63810333 C/T	rs2727295	PSMC5	1627	568612	PSMC5 Pancreas eQTL		Gene Expression	Pancreas		9	GTEx Atlas	https://www.gtexportal.org/home/downloads/adult-gtex/overview
40388	603301	4162965	3682008	1208	0.146065	0.0582407	17	63810333	1.6e-20	cis	EUR/17/61236665-65107074	17:63810333 C/T	rs2727295	PSMC5	1627	583131	PSMC5 Pituitary eQTL		Gene Expression	Pituitary		9	GTEx Atlas	https://www.gtexportal.org/home/downloads/adult-gtex/overview
40388	617340	4163015	3682008	1208	0.146065	0.0582407	17	63810333	1.18e-11	cis	EUR/17/61236665-65107074	17:63810333 C/T	rs2727295	PSMC5	1627	596774	PSMC5 Prostate eQTL		Gene Expression	Prostate		9	GTEx Atlas	https://www.gtexportal.org/home/downloads/adult-gtex/overview
40388	617341	4163016	3682008	1208	0.146065	0.0582407	17	63810333	5.09e-41	cis	EUR/17/61236665-65107074	17:63810333 C/T	rs2727295	FTSJ3	3333	596775	FTSJ3 Prostate eQTL		Gene Expression	Prostate		9	GTEx Atlas	https://www.gtexportal.org/home/downloads/adult-gtex/overview
40388	617342	4163038	3682008	1208	0.146065	0.0582407	17	63810333	1.1e-08	cis	EUR/17/61236665-65107074	17:63810333 C/T	rs2727295	TCAM1P	25930	596776	TCAM1P Prostate eQTL		Gene Expression	Prostate		9	GTEx Atlas	https://www.gtexportal.org/home/downloads/adult-gtex/overview
40388	634423	4163086	3682008	1208	0.146065	0.0582407	17	63810333	2.5e-14	cis	EUR/17/61236665-65107074	17:63810333 C/T	rs2727295	DDX42	16569	613509	DDX42 Skin Not Sun Exposed Suprapubic eQTL		Gene Expression	Skin Not Sun Exposed Suprapubic		9	GTEx Atlas	https://www.gtexportal.org/home/downloads/adult-gtex/overview
40388	634427	4163097	3682008	1208	0.146065	0.0582407	17	63810333	3.86e-38	cis	EUR/17/61236665-65107074	17:63810333 C/T	rs2727295	TCAM1P	25930	613513	TCAM1P Skin Not Sun Exposed Suprapubic eQTL		Gene Expression	Skin Not Sun Exposed Suprapubic		9	GTEx Atlas	https://www.gtexportal.org/home/downloads/adult-gtex/overview
40388	652869	4163128	3682008	1208	0.146065	0.0582407	17	63810333	4e-18	cis	EUR/17/61236665-65107074	17:63810333 C/T	rs2727295	PSMC5	1627	631607	PSMC5 Skin Sun Exposed Lower leg eQTL		Gene Expression	Skin Sun Exposed Lower leg		9	GTEx Atlas	https://www.gtexportal.org/home/downloads/adult-gtex/overview
40388	652871	4163166	3682008	1208	0.146065	0.0582407	17	63810333	4.54e-45	cis	EUR/17/61236665-65107074	17:63810333 C/T	rs2727295	TCAM1P	25930	631609	TCAM1P Skin Sun Exposed Lower leg eQTL		Gene Expression	Skin Sun Exposed Lower leg		9	GTEx Atlas	https://www.gtexportal.org/home/downloads/adult-gtex/overview
40388	666499	4163200	3682008	1208	0.146065	0.0582407	17	63810333	1.1e-29	cis	EUR/17/61236665-65107074	17:63810333 C/T	rs2727295	FTSJ3	3333	644735	FTSJ3 Small Intestine Terminal Ileum eQTL		Gene Expression	Small Intestine Terminal Ileum		9	GTEx Atlas	https://www.gtexportal.org/home/downloads/adult-gtex/overview
40388	681374	4163240	3682008	1208	0.146065	0.0582407	17	63810333	3.97e-42	cis	EUR/17/61236665-65107074	17:63810333 C/T	rs2727295	FTSJ3	3333	659194	FTSJ3 Spleen eQTL		Gene Expression	Spleen		9	GTEx Atlas	https://www.gtexportal.org/home/downloads/adult-gtex/overview
40388	681375	4163257	3682008	1208	0.146065	0.0582407	17	63810333	3.24e-19	cis	EUR/17/61236665-65107074	17:63810333 C/T	rs2727295	TCAM1P	25930	659195	TCAM1P Spleen eQTL		Gene Expression	Spleen		9	GTEx Atlas	https://www.gtexportal.org/home/downloads/adult-gtex/overview
40388	695734	4163287	3682008	1208	0.146065	0.0582407	17	63810333	3.3e-15	cis	EUR/17/61236665-65107074	17:63810333 C/T	rs2727295	PSMC5	1627	673170	PSMC5 Stomach eQTL		Gene Expression	Stomach		9	GTEx Atlas	https://www.gtexportal.org/home/downloads/adult-gtex/overview
40388	695735	4163292	3682008	1208	0.146065	0.0582407	17	63810333	1.08e-71	cis	EUR/17/61236665-65107074	17:63810333 C/T	rs2727295	FTSJ3	3333	673171	FTSJ3 Stomach eQTL		Gene Expression	Stomach		9	GTEx Atlas	https://www.gtexportal.org/home/downloads/adult-gtex/overview
40388	718103	4163328	3682008	1208	0.146065	0.0582407	17	63810333	1.99e-18	cis	EUR/17/61236665-65107074	17:63810333 C/T	rs2727295	FTSJ3	3333	695097	FTSJ3 Testis eQTL		Gene Expression	Testis		9	GTEx Atlas	https://www.gtexportal.org/home/downloads/adult-gtex/overview
40388	718105	4163364	3682008	1208	0.146065	0.0582407	17	63810333	3.29e-38	cis	EUR/17/61236665-65107074	17:63810333 C/T	rs2727295	TCAM1P	25930	695099	TCAM1P Testis eQTL		Gene Expression	Testis		9	GTEx Atlas	https://www.gtexportal.org/home/downloads/adult-gtex/overview
40388	718106	4163353	3682008	1208	0.146065	0.0582407	17	63810333	7.89e-18	cis	EUR/17/61236665-65107074	17:63810333 C/T	rs2727295	CSH2	18222	695100	CSH2 Testis eQTL		Gene Expression	Testis		9	GTEx Atlas	https://www.gtexportal.org/home/downloads/adult-gtex/overview
40388	737830	4163413	3682008	1208	0.146065	0.0582407	17	63810333	1.08e-12	cis	EUR/17/61236665-65107074	17:63810333 C/T	rs2727295	DDX42	16569	714541	DDX42 Thyroid eQTL		Gene Expression	Thyroid		9	GTEx Atlas	https://www.gtexportal.org/home/downloads/adult-gtex/overview
40388	737832	4163389	3682008	1208	0.146065	0.0582407	17	63810333	1.39e-18	cis	EUR/17/61236665-65107074	17:63810333 C/T	rs2727295	PSMC5	1627	714543	PSMC5 Thyroid eQTL		Gene Expression	Thyroid		9	GTEx Atlas	https://www.gtexportal.org/home/downloads/adult-gtex/overview
40388	737834	4163422	3682008	1208	0.146065	0.0582407	17	63810333	8.77e-43	cis	EUR/17/61236665-65107074	17:63810333 C/T	rs2727295	TCAM1P	25930	714545	TCAM1P Thyroid eQTL		Gene Expression	Thyroid		9	GTEx Atlas	https://www.gtexportal.org/home/downloads/adult-gtex/overview
40388	749669	4163456	3682008	1208	0.146065	0.0582407	17	63810333	7.55e-33	cis	EUR/17/61236665-65107074	17:63810333 C/T	rs2727295	FTSJ3	3333	725952	FTSJ3 Uterus eQTL		Gene Expression	Uterus		9	GTEx Atlas	https://www.gtexportal.org/home/downloads/adult-gtex/overview
40388	760071	4163483	3682008	1208	0.146065	0.0582407	17	63810333	1.29e-24	cis	EUR/17/61236665-65107074	17:63810333 C/T	rs2727295	FTSJ3	3333	735891	FTSJ3 Vagina eQTL		Gene Expression	Vagina		9	GTEx Atlas	https://www.gtexportal.org/home/downloads/adult-gtex/overview
40388	760073	4163493	3682008	1208	0.146065	0.0582407	17	63810333	1.63e-08	cis	EUR/17/61236665-65107074	17:63810333 C/T	rs2727295	TCAM1P	25930	735893	TCAM1P Vagina eQTL		Gene Expression	Vagina		9	GTEx Atlas	https://www.gtexportal.org/home/downloads/adult-gtex/overview
40388	773587	4163521	3682008	1208	0.146065	0.0582407	17	63810333	6.44e-29	cis	EUR/17/61236665-65107074	17:63810333 C/T	rs2727295	DDX42	16569	749154	DDX42 Whole Blood eQTL		Gene Expression	Whole Blood		9	GTEx Atlas	https://www.gtexportal.org/home/downloads/adult-gtex/overview
40388	773590	4163504	3682008	1208	0.146065	0.0582407	17	63810333	2.11e-56	cis	EUR/17/61236665-65107074	17:63810333 C/T	rs2727295	FTSJ3	3333	749157	FTSJ3 Whole Blood eQTL		Gene Expression	Whole Blood		9	GTEx Atlas	https://www.gtexportal.org/home/downloads/adult-gtex/overview
40388	811460	4163609	3682008	1208	0.146065	0.0582407	17	63810333	1.12e-08	cis	EUR/17/61236665-65107074	17:63810333 C/T	rs2727295	FTSJ3	3333	785728	FTSJ3 Adipose Subcutaneous sQTL chr17:63822168:63822665		Splice Variant	Adipose Subcutaneous		9	GTEx Atlas	https://www.gtexportal.org/home/downloads/adult-gtex/overview
40388	811463	4163614	3682008	1208	0.146065	0.0582407	17	63810333	1.86e-29	cis	EUR/17/61236665-65107074	17:63810333 C/T	rs2727295	SMARCD2	3336	785731	SMARCD2 Adipose Subcutaneous sQTL chr17:63834800:63835412		Splice Variant	Adipose Subcutaneous		9	GTEx Atlas	https://www.gtexportal.org/home/downloads/adult-gtex/overview
40388	922845	4164002	3682008	1208	0.146065	0.0582407	17	63810333	6.49e-19	cis	EUR/17/61236665-65107074	17:63810333 C/T	rs2727295	SMARCD2	3336	892212	SMARCD2 Artery Coronary sQTL chr17:63835020:63835412		Splice Variant	Artery Coronary		9	GTEx Atlas	https://www.gtexportal.org/home/downloads/adult-gtex/overview
40388	960511	4163874	3682008	1208	0.146065	0.0582407	17	63810333	2.41e-32	cis	EUR/17/61236665-65107074	17:63810333 C/T	rs2727295	SMARCD2	3336	928375	SMARCD2 Artery Aorta sQTL chr17:63835020:63835412		Splice Variant	Artery Aorta		9	GTEx Atlas	https://www.gtexportal.org/home/downloads/adult-gtex/overview
40388	1001107	4164136	3682008	1208	0.146065	0.0582407	17	63810333	4.8e-39	cis	EUR/17/61236665-65107074	17:63810333 C/T	rs2727295	SMARCD2	3336	967423	SMARCD2 Artery Tibial sQTL chr17:63835020:63835412		Splice Variant	Artery Tibial		9	GTEx Atlas	https://www.gtexportal.org/home/downloads/adult-gtex/overview
40388	1031654	4164196	3682008	1208	0.146065	0.0582407	17	63810333	1.63e-08	cis	EUR/17/61236665-65107074	17:63810333 C/T	rs2727295	SMARCD2	3336	996697	SMARCD2 Bladder sQTL chr17:63835020:63835412		Splice Variant	Bladder		9	GTEx Atlas	https://www.gtexportal.org/home/downloads/adult-gtex/overview
40388	1158527	4164430	3682008	1208	0.146065	0.0582407	17	63810333	4.8e-22	cis	EUR/17/61236665-65107074	17:63810333 C/T	rs2727295	PSMC5	1627	1117695	PSMC5 Brain Cerebellar Hemisphere sQTL chr17:63830501:63831036		Splice Variant	Brain Cerebellar Hemisphere		9	GTEx Atlas	https://www.gtexportal.org/home/downloads/adult-gtex/overview
40388	1158531	4164432	3682008	1208	0.146065	0.0582407	17	63810333	5.22e-23	cis	EUR/17/61236665-65107074	17:63810333 C/T	rs2727295	SMARCD2	3336	1117699	SMARCD2 Brain Cerebellar Hemisphere sQTL chr17:63835020:63835412		Splice Variant	Brain Cerebellar Hemisphere		9	GTEx Atlas	https://www.gtexportal.org/home/downloads/adult-gtex/overview
40388	1231339	4164493	3682008	1208	0.146065	0.0582407	17	63810333	7.06e-20	cis	EUR/17/61236665-65107074	17:63810333 C/T	rs2727295	PSMC5	1627	1187175	PSMC5 Brain Cerebellum sQTL chr17:63830501:63831036		Splice Variant	Brain Cerebellum		9	GTEx Atlas	https://www.gtexportal.org/home/downloads/adult-gtex/overview
40388	1231345	4164496	3682008	1208	0.146065	0.0582407	17	63810333	5.59e-26	cis	EUR/17/61236665-65107074	17:63810333 C/T	rs2727295	SMARCD2	3336	1187181	SMARCD2 Brain Cerebellum sQTL chr17:63835020:63835412		Splice Variant	Brain Cerebellum		9	GTEx Atlas	https://www.gtexportal.org/home/downloads/adult-gtex/overview
40388	1486855	4165144	3682008	1208	0.146065	0.0582407	17	63810333	4.66e-22	cis	EUR/17/61236665-65107074	17:63810333 C/T	rs2727295	SMARCD2	3336	1430611	SMARCD2 Breast Mammary Tissue sQTL chr17:63835020:63835412		Splice Variant	Breast Mammary Tissue		9	GTEx Atlas	https://www.gtexportal.org/home/downloads/adult-gtex/overview
40388	1525824	4165240	3682008	1208	0.146065	0.0582407	17	63810333	1.53e-14	cis	EUR/17/61236665-65107074	17:63810333 C/T	rs2727295	CCDC47	3330	1468184	CCDC47 Cells Cultured fibroblasts sQTL chr17:63766194:63772777		Splice Variant	Cells Cultured fibroblasts		9	GTEx Atlas	https://www.gtexportal.org/home/downloads/adult-gtex/overview
40388	1525825	4165241	3682008	1208	0.146065	0.0582407	17	63810333	3.1e-14	cis	EUR/17/61236665-65107074	17:63810333 C/T	rs2727295	CCDC47	3330	1468185	CCDC47 Cells Cultured fibroblasts sQTL chr17:63766194:63773412		Splice Variant	Cells Cultured fibroblasts		9	GTEx Atlas	https://www.gtexportal.org/home/downloads/adult-gtex/overview
40388	1564004	4165401	3682008	1208	0.146065	0.0582407	17	63810333	3.49e-23	cis	EUR/17/61236665-65107074	17:63810333 C/T	rs2727295	SMARCD2	3336	1504808	SMARCD2 Colon Sigmoid sQTL chr17:63835020:63835412		Splice Variant	Colon Sigmoid		9	GTEx Atlas	https://www.gtexportal.org/home/downloads/adult-gtex/overview
40388	1604091	4165477	3682008	1208	0.146065	0.0582407	17	63810333	1.6e-21	cis	EUR/17/61236665-65107074	17:63810333 C/T	rs2727295	SMARCD2	3336	1543141	SMARCD2 Colon Transverse sQTL chr17:63834800:63835412		Splice Variant	Colon Transverse		9	GTEx Atlas	https://www.gtexportal.org/home/downloads/adult-gtex/overview
40388	1645304	4165333	3682008	1208	0.146065	0.0582407	17	63810333	6.16e-09	cis	EUR/17/61236665-65107074	17:63810333 C/T	rs2727295	CCDC47	3330	1582377	CCDC47 Cells EBV transformed lymphocytes sQTL chr17:63766194:63772777		Splice Variant	Cells EBV transformed lymphocytes		9	GTEx Atlas	https://www.gtexportal.org/home/downloads/adult-gtex/overview
40388	1645305	4165334	3682008	1208	0.146065	0.0582407	17	63810333	4.38e-09	cis	EUR/17/61236665-65107074	17:63810333 C/T	rs2727295	CCDC47	3330	1582378	CCDC47 Cells EBV transformed lymphocytes sQTL chr17:63766194:63773412		Splice Variant	Cells EBV transformed lymphocytes		9	GTEx Atlas	https://www.gtexportal.org/home/downloads/adult-gtex/overview
40388	1683400	4165563	3682008	1208	0.146065	0.0582407	17	63810333	1.42e-27	cis	EUR/17/61236665-65107074	17:63810333 C/T	rs2727295	SMARCD2	3336	1618652	SMARCD2 Ooesophagus Gastroesophageal Junction sQTL chr17:63835020:63835412		Splice Variant	Esophagus Gastroesophageal Junction		9	GTEx Atlas	https://www.gtexportal.org/home/downloads/adult-gtex/overview
40388	1719418	4165633	3682008	1208	0.146065	0.0582407	17	63810333	1.49e-28	cis	EUR/17/61236665-65107074	17:63810333 C/T	rs2727295	SMARCD2	3336	1653036	SMARCD2 Ooesophagus Mucosa sQTL chr17:63834800:63835412		Splice Variant	Esophagus Mucosa		9	GTEx Atlas	https://www.gtexportal.org/home/downloads/adult-gtex/overview
40388	1757592	4165722	3682008	1208	0.146065	0.0582407	17	63810333	2.37e-34	cis	EUR/17/61236665-65107074	17:63810333 C/T	rs2727295	SMARCD2	3336	1689534	SMARCD2 Ooesophagus Muscularis sQTL chr17:63835020:63835412		Splice Variant	Esophagus Muscularis		9	GTEx Atlas	https://www.gtexportal.org/home/downloads/adult-gtex/overview
40388	1793361	4165814	3682008	1208	0.146065	0.0582407	17	63810333	4.83e-26	cis	EUR/17/61236665-65107074	17:63810333 C/T	rs2727295	SMARCD2	3336	1723755	SMARCD2 Heart Atrial Appendage sQTL chr17:63835020:63835412		Splice Variant	Heart Atrial Appendage		9	GTEx Atlas	https://www.gtexportal.org/home/downloads/adult-gtex/overview
40388	1890061	4166116	3682008	1208	0.146065	0.0582407	17	63810333	1.32e-55	cis	EUR/17/61236665-65107074	17:63810333 C/T	rs2727295	SMARCD2	3336	1815729	SMARCD2 Lung sQTL chr17:63835020:63835412		Splice Variant	Lung		9	GTEx Atlas	https://www.gtexportal.org/home/downloads/adult-gtex/overview
40388	2027707	4166642	3682008	1208	0.146065	0.0582407	17	63810333	5.38e-31	cis	EUR/17/61236665-65107074	17:63810333 C/T	rs2727295	SMARCD2	3336	1945063	SMARCD2 Pituitary sQTL chr17:63835020:63835412		Splice Variant	Pituitary		9	GTEx Atlas	https://www.gtexportal.org/home/downloads/adult-gtex/overview
40388	2073177	4166389	3682008	1208	0.146065	0.0582407	17	63810333	1.03e-16	cis	EUR/17/61236665-65107074	17:63810333 C/T	rs2727295	SMARCD2	3336	1988676	SMARCD2 Nerve Tibial sQTL chr17:63834800:63835412		Splice Variant	Nerve Tibial		9	GTEx Atlas	https://www.gtexportal.org/home/downloads/adult-gtex/overview
40388	2112254	4166476	3682008	1208	0.146065	0.0582407	17	63810333	7.16e-20	cis	EUR/17/61236665-65107074	17:63810333 C/T	rs2727295	SMARCD2	3336	2025360	SMARCD2 Ovary sQTL chr17:63835020:63835412		Splice Variant	Ovary		9	GTEx Atlas	https://www.gtexportal.org/home/downloads/adult-gtex/overview
40388	2180078	4166741	3682008	1208	0.146065	0.0582407	17	63810333	1.05e-17	cis	EUR/17/61236665-65107074	17:63810333 C/T	rs2727295	SMARCD2	3336	2089429	SMARCD2 Prostate sQTL chr17:63835020:63835412		Splice Variant	Prostate		9	GTEx Atlas	https://www.gtexportal.org/home/downloads/adult-gtex/overview
40388	2221289	4166819	3682008	1208	0.146065	0.0582407	17	63810333	9.37e-52	cis	EUR/17/61236665-65107074	17:63810333 C/T	rs2727295	SMARCD2	3336	2128843	SMARCD2 Skin Not Sun Exposed Suprapubic sQTL chr17:63835020:63835412		Splice Variant	Skin Not Sun Exposed Suprapubic		9	GTEx Atlas	https://www.gtexportal.org/home/downloads/adult-gtex/overview
40388	2342724	4167121	3682008	1208	0.146065	0.0582407	17	63810333	3.74e-18	cis	EUR/17/61236665-65107074	17:63810333 C/T	rs2727295	SMARCD2	3336	2243237	SMARCD2 Spleen sQTL chr17:63835020:63835412		Splice Variant	Spleen		9	GTEx Atlas	https://www.gtexportal.org/home/downloads/adult-gtex/overview
40388	2422828	4167443	3682008	1208	0.146065	0.0582407	17	63810333	2.82e-11	cis	EUR/17/61236665-65107074	17:63810333 C/T	rs2727295	PSMC5	1627	2320276	PSMC5 Testis sQTL chr17:63827206:63827418		Splice Variant	Testis		9	GTEx Atlas	https://www.gtexportal.org/home/downloads/adult-gtex/overview
40388	2422832	4167441	3682008	1208	0.146065	0.0582407	17	63810333	7.72e-42	cis	EUR/17/61236665-65107074	17:63810333 C/T	rs2727295	FTSJ3	3333	2320280	FTSJ3 Testis sQTL chr17:63826928:63827052		Splice Variant	Testis		9	GTEx Atlas	https://www.gtexportal.org/home/downloads/adult-gtex/overview
40388	2422833	4167442	3682008	1208	0.146065	0.0582407	17	63810333	3.3e-48	cis	EUR/17/61236665-65107074	17:63810333 C/T	rs2727295	FTSJ3	3333	2320281	FTSJ3 Testis sQTL chr17:63826928:63827109		Splice Variant	Testis		9	GTEx Atlas	https://www.gtexportal.org/home/downloads/adult-gtex/overview
40388	2422834	4167444	3682008	1208	0.146065	0.0582407	17	63810333	2.07e-13	cis	EUR/17/61236665-65107074	17:63810333 C/T	rs2727295	FTSJ3	3333	2320282	FTSJ3 Testis sQTL chr17:63829202:63829744		Splice Variant	Testis		9	GTEx Atlas	https://www.gtexportal.org/home/downloads/adult-gtex/overview
40388	2422836	4167448	3682008	1208	0.146065	0.0582407	17	63810333	2.12e-33	cis	EUR/17/61236665-65107074	17:63810333 C/T	rs2727295	SMARCD2	3336	2320284	SMARCD2 Testis sQTL chr17:63835020:63835412		Splice Variant	Testis		9	GTEx Atlas	https://www.gtexportal.org/home/downloads/adult-gtex/overview
40388	2422838	4167445	3682008	1208	0.146065	0.0582407	17	63810333	2.07e-13	cis	EUR/17/61236665-65107074	17:63810333 C/T	rs2727295	SMARCD2	3336	2320286	SMARCD2 Testis sQTL chr17:63829202:63829744		Splice Variant	Testis		9	GTEx Atlas	https://www.gtexportal.org/home/downloads/adult-gtex/overview
40388	2422842	4167452	3682008	1208	0.146065	0.0582407	17	63810333	4.93e-13	cis	EUR/17/61236665-65107074	17:63810333 C/T	rs2727295	TCAM1P	25930	2320290	TCAM1P Testis sQTL chr17:63854871:63857157		Splice Variant	Testis		9	GTEx Atlas	https://www.gtexportal.org/home/downloads/adult-gtex/overview
40388	2422845	4167457	3682008	1208	0.146065	0.0582407	17	63810333	7.6e-17	cis	EUR/17/61236665-65107074	17:63810333 C/T	rs2727295	TCAM1P	25930	2320293	TCAM1P Testis sQTL chr17:63854871:63859304		Splice Variant	Testis		9	GTEx Atlas	https://www.gtexportal.org/home/downloads/adult-gtex/overview
40388	2422850	4167464	3682008	1208	0.146065	0.0582407	17	63810333	1.14e-19	cis	EUR/17/61236665-65107074	17:63810333 C/T	rs2727295	TCAM1P	25930	2320298	TCAM1P Testis sQTL chr17:63859624:63859874		Splice Variant	Testis		9	GTEx Atlas	https://www.gtexportal.org/home/downloads/adult-gtex/overview
40388	2422858	4167473	3682008	1208	0.146065	0.0582407	17	63810333	2.26e-08	cis	EUR/17/61236665-65107074	17:63810333 C/T	rs2727295	TCAM1P	25930	2320306	TCAM1P Testis sQTL chr17:63862531:63862725		Splice Variant	Testis		9	GTEx Atlas	https://www.gtexportal.org/home/downloads/adult-gtex/overview
40388	2466109	4167213	3682008	1208	0.146065	0.0582407	17	63810333	1.54e-13	cis	EUR/17/61236665-65107074	17:63810333 C/T	rs2727295	SMARCD2	3336	2361569	SMARCD2 Stomach sQTL chr17:63834800:63835412		Splice Variant	Stomach		9	GTEx Atlas	https://www.gtexportal.org/home/downloads/adult-gtex/overview
40388	2509212	4167590	3682008	1208	0.146065	0.0582407	17	63810333	2.57e-33	cis	EUR/17/61236665-65107074	17:63810333 C/T	rs2727295	SMARCD2	3336	2403004	SMARCD2 Thyroid sQTL chr17:63835020:63835412		Splice Variant	Thyroid		9	GTEx Atlas	https://www.gtexportal.org/home/downloads/adult-gtex/overview
40388	2547256	4167709	3682008	1208	0.146065	0.0582407	17	63810333	1.53e-14	cis	EUR/17/61236665-65107074	17:63810333 C/T	rs2727295	SMARCD2	3336	2438301	SMARCD2 Uterus sQTL chr17:63835020:63835412		Splice Variant	Uterus		9	GTEx Atlas	https://www.gtexportal.org/home/downloads/adult-gtex/overview
40388	2582920	4167798	3682008	1208	0.146065	0.0582407	17	63810333	5.67e-16	cis	EUR/17/61236665-65107074	17:63810333 C/T	rs2727295	SMARCD2	3336	2471269	SMARCD2 Vagina sQTL chr17:63835020:63835412		Splice Variant	Vagina		9	GTEx Atlas	https://www.gtexportal.org/home/downloads/adult-gtex/overview
40388	2622434	4169483	3682008	1208	0.146065	0.0582407	17	63810333	5.38e-10	cis	EUR/17/61236665-65107074	17:63810333 C/T	rs2727295	DDX42	16569	2504657	DDX42 PBMCs_cd4nc eQTL		Gene Expression	Whole Blood	CD4 NC	10	OneK1K	https://onek1k.org/
40388	2648976	4169073	3682008	1208	0.146065	0.0582407	17	63810333	3.35e-54	cis	EUR/17/61236665-65107074	17:63810333 C/T	rs2727295	CCDC47	3330	2522924	CCDC47 Blood eQTL		Gene Expression	Blood		12	eQTLGen	https://www.eqtlgen.org/
40388	2810381	4169326	3682008	1208	0.146065	0.0582407	17	63810333	2.15e-105	cis	EUR/17/61236665-65107074	17:63810333 C/T	rs2727295	STRADA	33761	2684720	STRADA Whole blood cg20157577 methQTL		Methylation	Whole blood		11	GoDMC	http://www.godmc.org.uk/
40388	2810384	4169373	3682008	1208	0.146065	0.0582407	17	63810333	4.03e-48	cis	EUR/17/61236665-65107074	17:63810333 C/T	rs2727295			2684723	ENSG00000125695 Whole blood cg26338869 methQTL		Methylation	Whole blood		11	GoDMC	http://www.godmc.org.uk/
40388	2810391	4169325	3682008	1208	0.146065	0.0582407	17	63810333	0	cis	EUR/17/61236665-65107074	17:63810333 C/T	rs2727295	CCDC47	3330	2684730	CCDC47 Whole blood cg20131968 methQTL		Methylation	Whole blood		11	GoDMC	http://www.godmc.org.uk/
40388	2810400	4169367	3682008	1208	0.146065	0.0582407	17	63810333	0	cis	EUR/17/61236665-65107074	17:63810333 C/T	rs2727295	FTSJ3	3333	2684739	FTSJ3 Whole blood cg25654072 methQTL		Methylation	Whole blood		11	GoDMC	http://www.godmc.org.uk/
40388	2810406	4169265	3682008	1208	0.146065	0.0582407	17	63810333	0	cis	EUR/17/61236665-65107074	17:63810333 C/T	rs2727295	SMARCD2	3336	2684745	SMARCD2 Whole blood cg13243168 methQTL		Methylation	Whole blood		11	GoDMC	http://www.godmc.org.uk/
40388	2810407	4169300	3682008	1208	0.146065	0.0582407	17	63810333	0	cis	EUR/17/61236665-65107074	17:63810333 C/T	rs2727295	SMARCD2	3336	2684746	SMARCD2 Whole blood cg17202724 methQTL		Methylation	Whole blood		11	GoDMC	http://www.godmc.org.uk/
40388	2810413	4169136	3682008	1208	0.146065	0.0582407	17	63810333	0	cis	EUR/17/61236665-65107074	17:63810333 C/T	rs2727295	SMARCD2	3336	2684752	SMARCD2 Whole blood cg00945038 methQTL		Methylation	Whole blood		11	GoDMC	http://www.godmc.org.uk/
40388	2810416	4169221	3682008	1208	0.146065	0.0582407	17	63810333	0	cis	EUR/17/61236665-65107074	17:63810333 C/T	rs2727295	TCAM1P	25930	2684755	TCAM1P Whole blood cg09120320 methQTL		Methylation	Whole blood		11	GoDMC	http://www.godmc.org.uk/
40388	2810418	4169267	3682008	1208	0.146065	0.0582407	17	63810333	0	cis	EUR/17/61236665-65107074	17:63810333 C/T	rs2727295	TCAM1P	25930	2684757	TCAM1P Whole blood cg13332729 methQTL		Methylation	Whole blood		11	GoDMC	http://www.godmc.org.uk/
40388	2810421	4169192	3682008	1208	0.146065	0.0582407	17	63810333	0	cis	EUR/17/61236665-65107074	17:63810333 C/T	rs2727295	GH2	6906	2684760	GH2 Whole blood cg06681845 methQTL		Methylation	Whole blood		11	GoDMC	http://www.godmc.org.uk/
40433	7	4167993	3676239	1208	0.916996	0.0197628	17	61379228	7.9e-22		EUR/17/61236665-65107074	17:61379228 C/T	rs9895661			7	Glomerular filtration rate (creatinine)	Physiological Measures	Phenotype			1	EBI GWAS Catalog	https://opengwas.io/
40433	13	4167994	3676239	1208	0.916996	0.0197628	17	61379228	1.6e-22		EUR/17/61236665-65107074	17:61379228 C/T	rs9895661			13	Glomerular filtration rate in non diabetics (creatinine)	Physiological Measures	Phenotype			1	EBI GWAS Catalog	https://opengwas.io/
40433	919	4168255	3676239	1208	0.916996	0.0197628	17	61379228	4.94e-32		EUR/17/61236665-65107074	17:61379228 C/T	rs9895661			919	Hematocrit	Physiological Measures	Phenotype			1	EBI GWAS Catalog	https://opengwas.io/
40433	926	4168271	3676239	1208	0.916996	0.0197628	17	61379228	4.95e-43		EUR/17/61236665-65107074	17:61379228 C/T	rs9895661			926	Red blood cell count	Physiological Measures	Phenotype			1	EBI GWAS Catalog	https://opengwas.io/
40433	1323	4168520	3676239	1208	0.916996	0.0197628	17	61379228	3.1e-11		EUR/17/61236665-65107074	17:61379228 C/T	rs9895661			1323	Kidney volume	Physiological Measures	Phenotype			1	EBI GWAS Catalog	https://opengwas.io/
40433	1473	4168582	3676239	1208	0.916996	0.0197628	17	61379228	4.6e-21		EUR/17/61236665-65107074	17:61379228 C/T	rs9895661			1473	Urolithiasis	Disease Of Genitourinary System	Phenotype			1	EBI GWAS Catalog	https://opengwas.io/
40433	1491	4168604	3676239	1208	0.916996	0.0197628	17	61379228	3.48e-37		EUR/17/61236665-65107074	17:61379228 C/T	rs9895661			1491	Serum uric acid levels	Physiological Measures	Phenotype			1	EBI GWAS Catalog	https://opengwas.io/
40433	1492	4168605	3676239	1208	0.916996	0.0197628	17	61379228	2.25e-117		EUR/17/61236665-65107074	17:61379228 C/T	rs9895661			1492	Serum creatinine levels	Physiological Measures	Phenotype			1	EBI GWAS Catalog	https://opengwas.io/
40433	1499	4168610	3676239	1208	0.916996	0.0197628	17	61379228	6.21e-09		EUR/17/61236665-65107074	17:61379228 C/T	rs9895661			1499	Medication use (beta blocking agents)	Disease Of Circulatory System	Phenotype			1	EBI GWAS Catalog	https://opengwas.io/
40433	1623	4168658	3676239	1208	0.916996	0.0197628	17	61379228	4.53e-86		EUR/17/61236665-65107074	17:61379228 C/T	rs9895661			1623	Creatinine levels	Physiological Measures	Phenotype			1	EBI GWAS Catalog	https://opengwas.io/
40433	1633	4168668	3676239	1208	0.916996	0.0197628	17	61379228	1.3e-37		EUR/17/61236665-65107074	17:61379228 C/T	rs9895661			1633	Urate levels	Physiological Measures	Phenotype			1	EBI GWAS Catalog	https://opengwas.io/
40433	2583	4168445	3676239	1208	0.916996	0.0197628	17	61379228	3.56e-31		EUR/17/61236665-65107074	17:61379228 C/T	rs9895661			2583	Red blood cell erythrocyte count (UKB data field 30010)	Physiological Measures	Phenotype			1	EBI GWAS Catalog	https://opengwas.io/
40433	2606	4168475	3676239	1208	0.916996	0.0197628	17	61379228	6.26e-70		EUR/17/61236665-65107074	17:61379228 C/T	rs9895661			2606	Creatinine levels (UKB data field 30700)	Physiological Measures	Phenotype			1	EBI GWAS Catalog	https://opengwas.io/
40433	2618	4168498	3676239	1208	0.916996	0.0197628	17	61379228	4.65e-22		EUR/17/61236665-65107074	17:61379228 C/T	rs9895661			2618	Urate levels (UKB data field 30880)	Physiological Measures	Phenotype			1	EBI GWAS Catalog	https://opengwas.io/
40433	4758	4170560	3676239	1208	0.916996	0.0197628	17	61379228	7.69e-28		EUR/17/61236665-65107074	17:61379228 C/T	rs9895661			4758	Red blood cell (erythrocyte) count	Physiological Measures	Phenotype			5	UK Biobank	https://opengwas.io/
40433	4759	4170562	3676239	1208	0.916996	0.0197628	17	61379228	1.96e-29		EUR/17/61236665-65107074	17:61379228 C/T	rs9895661			4759	Haemoglobin concentration	Physiological Measures	Phenotype			5	UK Biobank	https://opengwas.io/
40433	4760	4170566	3676239	1208	0.916996	0.0197628	17	61379228	4.17e-25		EUR/17/61236665-65107074	17:61379228 C/T	rs9895661			4760	Haematocrit percentage	Physiological Measures	Phenotype			5	UK Biobank	https://opengwas.io/
40433	695714	4163285	3676239	1208	0.916996	0.0197628	17	61379228	7.89e-255	cis	EUR/17/61236665-65107074	17:61379228 C/T	rs9895661	APPBP2	797	673152	APPBP2 Stomach eQTL		Gene Expression	Stomach		9	GTEx Atlas	https://www.gtexportal.org/home/downloads/adult-gtex/overview
40433	1793314	6132429	3676239	1208	0.916996	0.0197628	17	61379228	2.19e-18	cis	EUR/17/61236665-65107074	17:61379228 C/T	rs9895661	APPBP2	797	1723712	APPBP2 Heart Atrial Appendage sQTL chr17:60456381:60460663		Splice Variant	Heart Atrial Appendage		9	GTEx Atlas	https://www.gtexportal.org/home/downloads/adult-gtex/overview
40641	919	4179640	3699965	1210	0.981218	0.00293974	17	69085137	2.36e-34		EUR/17/66806071-69532290	17:69085137 A/G	rs77542162			919	Hematocrit	Physiological Measures	Phenotype			1	EBI GWAS Catalog	https://opengwas.io/
40641	923	4179648	3699965	1210	0.981218	0.00293974	17	69085137	3.27e-32		EUR/17/66806071-69532290	17:69085137 A/G	rs77542162			923	Mean corpuscular volume	Physiological Measures	Phenotype			1	EBI GWAS Catalog	https://opengwas.io/
40641	927	4179659	3699965	1210	0.981218	0.00293974	17	69085137	3.58e-13		EUR/17/66806071-69532290	17:69085137 A/G	rs77542162			927	Red cell distribution width	Physiological Measures	Phenotype			1	EBI GWAS Catalog	https://opengwas.io/
40641	935	4179668	3699965	1210	0.981218	0.00293974	17	69085137	2.4e-10		EUR/17/66806071-69532290	17:69085137 A/G	rs77542162			935	Mean spheric corpuscular volume	Physiological Measures	Phenotype			1	EBI GWAS Catalog	https://opengwas.io/
40641	939	4179676	3699965	1210	0.981218	0.00293974	17	69085137	4.7e-70		EUR/17/66806071-69532290	17:69085137 A/G	rs77542162			939	Low density lipoprotein cholesterol levels	Physiological Measures	Phenotype			1	EBI GWAS Catalog	https://opengwas.io/
40641	1261	4179775	3699965	1210	0.981218	0.00293974	17	69085137	2.28e-11		EUR/17/66806071-69532290	17:69085137 A/G	rs77542162			1261	Galanin peptide levels	Physiological Measures	Phenotype			1	EBI GWAS Catalog	https://opengwas.io/
40641	1486	4180025	3699965	1210	0.981218	0.00293974	17	69085137	1.1e-56		EUR/17/66806071-69532290	17:69085137 A/G	rs77542162			1486	LDL cholesterol	Physiological Measures	Phenotype			1	EBI GWAS Catalog	https://opengwas.io/
40641	1491	4180032	3699965	1210	0.981218	0.00293974	17	69085137	3.48e-15		EUR/17/66806071-69532290	17:69085137 A/G	rs77542162			1491	Serum uric acid levels	Physiological Measures	Phenotype			1	EBI GWAS Catalog	https://opengwas.io/
40641	1502	4180040	3699965	1210	0.981218	0.00293974	17	69085137	5.65e-16		EUR/17/66806071-69532290	17:69085137 A/G	rs77542162			1502	Medication use (HMG CoA reductase inhibitors)	Physiological Measures	Phenotype			1	EBI GWAS Catalog	https://opengwas.io/
40641	1519	4180050	3699965	1210	0.981218	0.00293974	17	69085137	7.83e-15		EUR/17/66806071-69532290	17:69085137 A/G	rs77542162			1519	SPARC-related modular calcium-binding protein 1 measurement	Physiological Measures	Phenotype			1	EBI GWAS Catalog	https://opengwas.io/
40641	1624	4180102	3699965	1210	0.981218	0.00293974	17	69085137	3.12e-17		EUR/17/66806071-69532290	17:69085137 A/G	rs77542162			1624	Serum alkaline phosphatase levels	Physiological Measures	Phenotype			1	EBI GWAS Catalog	https://opengwas.io/
40641	1627	4180117	3699965	1210	0.981218	0.00293974	17	69085137	2.47e-10		EUR/17/66806071-69532290	17:69085137 A/G	rs77542162			1627	Total cholesterol levels	Physiological Measures	Phenotype			1	EBI GWAS Catalog	https://opengwas.io/
40641	1629	4180123	3699965	1210	0.981218	0.00293974	17	69085137	4.92e-26		EUR/17/66806071-69532290	17:69085137 A/G	rs77542162			1629	Apolipoprotein A1 levels	Physiological Measures	Phenotype			1	EBI GWAS Catalog	https://opengwas.io/
40641	1632	4180133	3699965	1210	0.981218	0.00293974	17	69085137	2.1e-12		EUR/17/66806071-69532290	17:69085137 A/G	rs77542162			1632	Sex hormone-binding globulin levels	Physiological Measures	Phenotype			1	EBI GWAS Catalog	https://opengwas.io/
40641	1633	4180135	3699965	1210	0.981218	0.00293974	17	69085137	7.1e-22		EUR/17/66806071-69532290	17:69085137 A/G	rs77542162			1633	Urate levels	Physiological Measures	Phenotype			1	EBI GWAS Catalog	https://opengwas.io/
40641	1647	4180162	3699965	1210	0.981218	0.00293974	17	69085137	7.87e-11		EUR/17/66806071-69532290	17:69085137 A/G	rs77542162			1647	Insulin-like growth factor 1 levels	Physiological Measures	Phenotype			1	EBI GWAS Catalog	https://opengwas.io/
40641	1648	4180165	3699965	1210	0.981218	0.00293974	17	69085137	9.97e-40		EUR/17/66806071-69532290	17:69085137 A/G	rs77542162			1648	Calcium levels	Physiological Measures	Phenotype			1	EBI GWAS Catalog	https://opengwas.io/
40641	1651	4180179	3699965	1210	0.981218	0.00293974	17	69085137	1.6e-20		EUR/17/66806071-69532290	17:69085137 A/G	rs77542162			1651	Lipoprotein (a) levels	Physiological Measures	Phenotype			1	EBI GWAS Catalog	https://opengwas.io/
40641	1652	4180180	3699965	1210	0.981218	0.00293974	17	69085137	3.37e-40		EUR/17/66806071-69532290	17:69085137 A/G	rs77542162			1652	Serum total protein level	Physiological Measures	Phenotype			1	EBI GWAS Catalog	https://opengwas.io/
40641	1987	4180298	3699965	1210	0.981218	0.00293974	17	69085137	4.8e-13		EUR/17/66806071-69532290	17:69085137 A/G	rs77542162			1987	Platelet count	Physiological Measures	Phenotype			1	EBI GWAS Catalog	https://opengwas.io/
40641	1993	4180305	3699965	1210	0.981218	0.00293974	17	69085137	5.3e-18		EUR/17/66806071-69532290	17:69085137 A/G	rs77542162			1993	Height	Anthropometric Measures	Phenotype			1	EBI GWAS Catalog	https://opengwas.io/
40641	2003	4180320	3699965	1210	0.981218	0.00293974	17	69085137	3.4e-24		EUR/17/66806071-69532290	17:69085137 A/G	rs77542162			2003	High cholesterol	Metabolic Disease	Phenotype			1	EBI GWAS Catalog	https://opengwas.io/
40641	2057	4180363	3699965	1210	0.981218	0.00293974	17	69085137	4e-28		EUR/17/66806071-69532290	17:69085137 A/G	rs77542162			2057	Albumin levels	Physiological Measures	Phenotype			1	EBI GWAS Catalog	https://opengwas.io/
40641	2058	4180364	3699965	1210	0.981218	0.00293974	17	69085137	6.32e-23		EUR/17/66806071-69532290	17:69085137 A/G	rs77542162			2058	Ratio of apolipoprotein B to apolipoprotein A1 levels	Physiological Measures	Phenotype			1	EBI GWAS Catalog	https://opengwas.io/
40641	2062	4180369	3699965	1210	0.981218	0.00293974	17	69085137	7.13e-21		EUR/17/66806071-69532290	17:69085137 A/G	rs77542162			2062	Clinical LDL cholesterol levels	Physiological Measures	Phenotype			1	EBI GWAS Catalog	https://opengwas.io/
40641	2076	4180381	3699965	1210	0.981218	0.00293974	17	69085137	3.63e-27		EUR/17/66806071-69532290	17:69085137 A/G	rs77542162			2076	Cholesterol levels in IDL	Physiological Measures	Phenotype			1	EBI GWAS Catalog	https://opengwas.io/
40641	2078	4180384	3699965	1210	0.981218	0.00293974	17	69085137	7.2e-26		EUR/17/66806071-69532290	17:69085137 A/G	rs77542162			2078	Cholesteryl ester levels in IDL	Physiological Measures	Phenotype			1	EBI GWAS Catalog	https://opengwas.io/
40641	2080	4180387	3699965	1210	0.981218	0.00293974	17	69085137	9.84e-30		EUR/17/66806071-69532290	17:69085137 A/G	rs77542162			2080	Free cholesterol levels in IDL	Physiological Measures	Phenotype			1	EBI GWAS Catalog	https://opengwas.io/
40641	2082	4180391	3699965	1210	0.981218	0.00293974	17	69085137	1.47e-28		EUR/17/66806071-69532290	17:69085137 A/G	rs77542162			2082	Total lipid levels in IDL	Physiological Measures	Phenotype			1	EBI GWAS Catalog	https://opengwas.io/
40641	2083	4180393	3699965	1210	0.981218	0.00293974	17	69085137	1.39e-33		EUR/17/66806071-69532290	17:69085137 A/G	rs77542162			2083	Concentration of IDL particles	Physiological Measures	Phenotype			1	EBI GWAS Catalog	https://opengwas.io/
40641	2084	4180395	3699965	1210	0.981218	0.00293974	17	69085137	9.9e-32		EUR/17/66806071-69532290	17:69085137 A/G	rs77542162			2084	Phospholipid levels in IDL	Physiological Measures	Phenotype			1	EBI GWAS Catalog	https://opengwas.io/
40641	2087	4180399	3699965	1210	0.981218	0.00293974	17	69085137	2.2e-09		EUR/17/66806071-69532290	17:69085137 A/G	rs77542162			2087	Triglycerides to total lipids ratio in IDL	Physiological Measures	Phenotype			1	EBI GWAS Catalog	https://opengwas.io/
40641	2094	4180406	3699965	1210	0.981218	0.00293974	17	69085137	3e-21		EUR/17/66806071-69532290	17:69085137 A/G	rs77542162			2094	Free cholesterol to total lipids ratio in large HDL	Physiological Measures	Phenotype			1	EBI GWAS Catalog	https://opengwas.io/
40641	2098	4180411	3699965	1210	0.981218	0.00293974	17	69085137	1.1e-14		EUR/17/66806071-69532290	17:69085137 A/G	rs77542162			2098	Phospholipids to total lipids ratio in large HDL	Physiological Measures	Phenotype			1	EBI GWAS Catalog	https://opengwas.io/
40641	2101	4180414	3699965	1210	0.981218	0.00293974	17	69085137	3.47e-18		EUR/17/66806071-69532290	17:69085137 A/G	rs77542162			2101	Cholesterol levels in large LDL	Physiological Measures	Phenotype			1	EBI GWAS Catalog	https://opengwas.io/
40641	2103	4180417	3699965	1210	0.981218	0.00293974	17	69085137	7.45e-17		EUR/17/66806071-69532290	17:69085137 A/G	rs77542162			2103	Cholesteryl ester levels in large LDL	Physiological Measures	Phenotype			1	EBI GWAS Catalog	https://opengwas.io/
40641	2105	4180420	3699965	1210	0.981218	0.00293974	17	69085137	3.01e-21		EUR/17/66806071-69532290	17:69085137 A/G	rs77542162			2105	Free cholesterol levels in large LDL	Physiological Measures	Phenotype			1	EBI GWAS Catalog	https://opengwas.io/
40641	2106	4180422	3699965	1210	0.981218	0.00293974	17	69085137	4.7e-09		EUR/17/66806071-69532290	17:69085137 A/G	rs77542162			2106	Free cholesterol to total lipids ratio in large LDL	Physiological Measures	Phenotype			1	EBI GWAS Catalog	https://opengwas.io/
40641	2107	4180424	3699965	1210	0.981218	0.00293974	17	69085137	1.26e-18		EUR/17/66806071-69532290	17:69085137 A/G	rs77542162			2107	Total lipid levels in large LDL	Physiological Measures	Phenotype			1	EBI GWAS Catalog	https://opengwas.io/
40641	2108	4180426	3699965	1210	0.981218	0.00293974	17	69085137	4.5e-23		EUR/17/66806071-69532290	17:69085137 A/G	rs77542162			2108	Concentration of large LDL particles	Physiological Measures	Phenotype			1	EBI GWAS Catalog	https://opengwas.io/
40641	2109	4180428	3699965	1210	0.981218	0.00293974	17	69085137	2.69e-20		EUR/17/66806071-69532290	17:69085137 A/G	rs77542162			2109	Phospholipid levels in large LDL	Physiological Measures	Phenotype			1	EBI GWAS Catalog	https://opengwas.io/
40641	2114	4180434	3699965	1210	0.981218	0.00293974	17	69085137	1.4e-32		EUR/17/66806071-69532290	17:69085137 A/G	rs77542162			2114	Cholesterol to total lipids ratio in large VLDL	Physiological Measures	Phenotype			1	EBI GWAS Catalog	https://opengwas.io/
40641	2115	4180435	3699965	1210	0.981218	0.00293974	17	69085137	1.23e-08		EUR/17/66806071-69532290	17:69085137 A/G	rs77542162			2115	Cholesteryl ester levels in large VLDL	Physiological Measures	Phenotype			1	EBI GWAS Catalog	https://opengwas.io/
40641	2116	4180438	3699965	1210	0.981218	0.00293974	17	69085137	4.1e-31		EUR/17/66806071-69532290	17:69085137 A/G	rs77542162			2116	Cholesteryl esters to total lipids ratio in large VLDL	Physiological Measures	Phenotype			1	EBI GWAS Catalog	https://opengwas.io/
40641	2118	4180441	3699965	1210	0.981218	0.00293974	17	69085137	1.5e-20		EUR/17/66806071-69532290	17:69085137 A/G	rs77542162			2118	Free cholesterol to total lipids ratio in large VLDL	Physiological Measures	Phenotype			1	EBI GWAS Catalog	https://opengwas.io/
40641	2124	4180448	3699965	1210	0.981218	0.00293974	17	69085137	8.3e-31		EUR/17/66806071-69532290	17:69085137 A/G	rs77542162			2124	Triglycerides to total lipids ratio in large VLDL	Physiological Measures	Phenotype			1	EBI GWAS Catalog	https://opengwas.io/
40641	2125	4180449	3699965	1210	0.981218	0.00293974	17	69085137	4e-09		EUR/17/66806071-69532290	17:69085137 A/G	rs77542162			2125	Linoleic acid levels	Physiological Measures	Phenotype			1	EBI GWAS Catalog	https://opengwas.io/
40641	2128	4180452	3699965	1210	0.981218	0.00293974	17	69085137	8.81e-17		EUR/17/66806071-69532290	17:69085137 A/G	rs77542162			2128	LDL cholesterol levels	Physiological Measures	Phenotype			1	EBI GWAS Catalog	https://opengwas.io/
40641	2129	4180454	3699965	1210	0.981218	0.00293974	17	69085137	1.86e-15		EUR/17/66806071-69532290	17:69085137 A/G	rs77542162			2129	Cholesteryl ester levels in LDL	Physiological Measures	Phenotype			1	EBI GWAS Catalog	https://opengwas.io/
40641	2130	4180456	3699965	1210	0.981218	0.00293974	17	69085137	1.49e-19		EUR/17/66806071-69532290	17:69085137 A/G	rs77542162			2130	Free cholesterol levels in LDL	Physiological Measures	Phenotype			1	EBI GWAS Catalog	https://opengwas.io/
40641	2131	4180458	3699965	1210	0.981218	0.00293974	17	69085137	6.38e-17		EUR/17/66806071-69532290	17:69085137 A/G	rs77542162			2131	Total lipid levels in LDL	Physiological Measures	Phenotype			1	EBI GWAS Catalog	https://opengwas.io/
40641	2132	4180460	3699965	1210	0.981218	0.00293974	17	69085137	1.74e-21		EUR/17/66806071-69532290	17:69085137 A/G	rs77542162			2132	Concentration of LDL particles	Physiological Measures	Phenotype			1	EBI GWAS Catalog	https://opengwas.io/
40641	2133	4180462	3699965	1210	0.981218	0.00293974	17	69085137	1.79e-18		EUR/17/66806071-69532290	17:69085137 A/G	rs77542162			2133	Phospholipid levels in LDL	Physiological Measures	Phenotype			1	EBI GWAS Catalog	https://opengwas.io/
40641	2149	4180481	3699965	1210	0.981218	0.00293974	17	69085137	9.8e-13		EUR/17/66806071-69532290	17:69085137 A/G	rs77542162			2149	Cholesterol levels in medium LDL	Physiological Measures	Phenotype			1	EBI GWAS Catalog	https://opengwas.io/
40641	2151	4180484	3699965	1210	0.981218	0.00293974	17	69085137	2.94e-11		EUR/17/66806071-69532290	17:69085137 A/G	rs77542162			2151	Cholesteryl ester levels in medium LDL	Physiological Measures	Phenotype			1	EBI GWAS Catalog	https://opengwas.io/
40641	2153	4180486	3699965	1210	0.981218	0.00293974	17	69085137	1.25e-15		EUR/17/66806071-69532290	17:69085137 A/G	rs77542162			2153	Free cholesterol levels in medium LDL	Physiological Measures	Phenotype			1	EBI GWAS Catalog	https://opengwas.io/
40641	2155	4180489	3699965	1210	0.981218	0.00293974	17	69085137	1.38e-12		EUR/17/66806071-69532290	17:69085137 A/G	rs77542162			2155	Total lipid levels in medium LDL	Physiological Measures	Phenotype			1	EBI GWAS Catalog	https://opengwas.io/
40641	2156	4180491	3699965	1210	0.981218	0.00293974	17	69085137	5.89e-16		EUR/17/66806071-69532290	17:69085137 A/G	rs77542162			2156	Concentration of medium LDL particles	Physiological Measures	Phenotype			1	EBI GWAS Catalog	https://opengwas.io/
40641	2157	4180493	3699965	1210	0.981218	0.00293974	17	69085137	1.61e-13		EUR/17/66806071-69532290	17:69085137 A/G	rs77542162			2157	Phospholipid levels in medium LDL	Physiological Measures	Phenotype			1	EBI GWAS Catalog	https://opengwas.io/
40641	2160	4180496	3699965	1210	0.981218	0.00293974	17	69085137	3.5e-10		EUR/17/66806071-69532290	17:69085137 A/G	rs77542162			2160	Triglycerides to total lipids ratio in medium LDL	Physiological Measures	Phenotype			1	EBI GWAS Catalog	https://opengwas.io/
40641	2161	4180497	3699965	1210	0.981218	0.00293974	17	69085137	1.8e-26		EUR/17/66806071-69532290	17:69085137 A/G	rs77542162			2161	Cholesterol levels in medium VLDL	Physiological Measures	Phenotype			1	EBI GWAS Catalog	https://opengwas.io/
40641	2162	4180499	3699965	1210	0.981218	0.00293974	17	69085137	1.6e-29		EUR/17/66806071-69532290	17:69085137 A/G	rs77542162			2162	Cholesterol to total lipids ratio in medium VLDL	Physiological Measures	Phenotype			1	EBI GWAS Catalog	https://opengwas.io/
40641	2163	4180500	3699965	1210	0.981218	0.00293974	17	69085137	7.3e-31		EUR/17/66806071-69532290	17:69085137 A/G	rs77542162			2163	Cholesteryl ester levels in medium VLDL	Physiological Measures	Phenotype			1	EBI GWAS Catalog	https://opengwas.io/
40641	2164	4180502	3699965	1210	0.981218	0.00293974	17	69085137	4.8e-26		EUR/17/66806071-69532290	17:69085137 A/G	rs77542162			2164	Cholesteryl esters to total lipids ratio in medium VLDL	Physiological Measures	Phenotype			1	EBI GWAS Catalog	https://opengwas.io/
40641	2165	4180503	3699965	1210	0.981218	0.00293974	17	69085137	5.76e-19		EUR/17/66806071-69532290	17:69085137 A/G	rs77542162			2165	Free cholesterol levels in medium VLDL	Physiological Measures	Phenotype			1	EBI GWAS Catalog	https://opengwas.io/
40641	2166	4180505	3699965	1210	0.981218	0.00293974	17	69085137	9.3e-38		EUR/17/66806071-69532290	17:69085137 A/G	rs77542162			2166	Free cholesterol to total lipids ratio in medium VLDL	Physiological Measures	Phenotype			1	EBI GWAS Catalog	https://opengwas.io/
40641	2167	4180507	3699965	1210	0.981218	0.00293974	17	69085137	3.15e-08		EUR/17/66806071-69532290	17:69085137 A/G	rs77542162			2167	Total lipid levels in medium VLDL	Physiological Measures	Phenotype			1	EBI GWAS Catalog	https://opengwas.io/
40641	2168	4180510	3699965	1210	0.981218	0.00293974	17	69085137	7.39e-13		EUR/17/66806071-69532290	17:69085137 A/G	rs77542162			2168	Concentration of medium VLDL particles	Physiological Measures	Phenotype			1	EBI GWAS Catalog	https://opengwas.io/
40641	2169	4180513	3699965	1210	0.981218	0.00293974	17	69085137	5.62e-15		EUR/17/66806071-69532290	17:69085137 A/G	rs77542162			2169	Phospholipid levels in medium VLDL	Physiological Measures	Phenotype			1	EBI GWAS Catalog	https://opengwas.io/
40641	2170	4180516	3699965	1210	0.981218	0.00293974	17	69085137	5.5e-44		EUR/17/66806071-69532290	17:69085137 A/G	rs77542162			2170	Phospholipids to total lipids ratio in medium VLDL	Physiological Measures	Phenotype			1	EBI GWAS Catalog	https://opengwas.io/
40641	2172	4180518	3699965	1210	0.981218	0.00293974	17	69085137	1.9e-33		EUR/17/66806071-69532290	17:69085137 A/G	rs77542162			2172	Triglycerides to total lipids ratio in medium VLDL	Physiological Measures	Phenotype			1	EBI GWAS Catalog	https://opengwas.io/
40641	2175	4180521	3699965	1210	0.981218	0.00293974	17	69085137	1.79e-21		EUR/17/66806071-69532290	17:69085137 A/G	rs77542162			2175	Total cholesterol minus HDL-C levels	Physiological Measures	Phenotype			1	EBI GWAS Catalog	https://opengwas.io/
40641	2178	4180524	3699965	1210	0.981218	0.00293974	17	69085137	2.9e-08		EUR/17/66806071-69532290	17:69085137 A/G	rs77542162			2178	Omega-6 fatty acid levels	Physiological Measures	Phenotype			1	EBI GWAS Catalog	https://opengwas.io/
40641	2188	4180532	3699965	1210	0.981218	0.00293974	17	69085137	1.7e-25		EUR/17/66806071-69532290	17:69085137 A/G	rs77542162			2188	Remnant cholesterol (non-HDL, non-LDL -cholesterol)	Physiological Measures	Phenotype			1	EBI GWAS Catalog	https://opengwas.io/
40641	2194	4180539	3699965	1210	0.981218	0.00293974	17	69085137	3.7e-12		EUR/17/66806071-69532290	17:69085137 A/G	rs77542162			2194	Free cholesterol to total lipids ratio in small HDL	Physiological Measures	Phenotype			1	EBI GWAS Catalog	https://opengwas.io/
40641	2201	4180547	3699965	1210	0.981218	0.00293974	17	69085137	7.44e-16		EUR/17/66806071-69532290	17:69085137 A/G	rs77542162			2201	Cholesterol levels in small LDL	Physiological Measures	Phenotype			1	EBI GWAS Catalog	https://opengwas.io/
40641	2203	4180550	3699965	1210	0.981218	0.00293974	17	69085137	3.49e-14		EUR/17/66806071-69532290	17:69085137 A/G	rs77542162			2203	Cholesteryl ester levels in small LDL	Physiological Measures	Phenotype			1	EBI GWAS Catalog	https://opengwas.io/
40641	2205	4180553	3699965	1210	0.981218	0.00293974	17	69085137	2.3e-18		EUR/17/66806071-69532290	17:69085137 A/G	rs77542162			2205	Free cholesterol levels in small LDL	Physiological Measures	Phenotype			1	EBI GWAS Catalog	https://opengwas.io/
40641	2207	4180555	3699965	1210	0.981218	0.00293974	17	69085137	4.31e-16		EUR/17/66806071-69532290	17:69085137 A/G	rs77542162			2207	Total lipid levels in small LDL	Physiological Measures	Phenotype			1	EBI GWAS Catalog	https://opengwas.io/
40641	2208	4180557	3699965	1210	0.981218	0.00293974	17	69085137	1.66e-19		EUR/17/66806071-69532290	17:69085137 A/G	rs77542162			2208	Concentration of small LDL particles	Physiological Measures	Phenotype			1	EBI GWAS Catalog	https://opengwas.io/
40641	2209	4180559	3699965	1210	0.981218	0.00293974	17	69085137	2.55e-19		EUR/17/66806071-69532290	17:69085137 A/G	rs77542162			2209	Phospholipid levels in small LDL	Physiological Measures	Phenotype			1	EBI GWAS Catalog	https://opengwas.io/
40641	2212	4180563	3699965	1210	0.981218	0.00293974	17	69085137	8.4e-10		EUR/17/66806071-69532290	17:69085137 A/G	rs77542162			2212	Triglycerides to total lipids ratio in small LDL	Physiological Measures	Phenotype			1	EBI GWAS Catalog	https://opengwas.io/
40641	2213	4180564	3699965	1210	0.981218	0.00293974	17	69085137	1.73e-21		EUR/17/66806071-69532290	17:69085137 A/G	rs77542162			2213	Cholesterol levels in small VLDL	Physiological Measures	Phenotype			1	EBI GWAS Catalog	https://opengwas.io/
40641	2214	4180567	3699965	1210	0.981218	0.00293974	17	69085137	2.3e-39		EUR/17/66806071-69532290	17:69085137 A/G	rs77542162			2214	Cholesterol to total lipids ratio in small VLDL	Physiological Measures	Phenotype			1	EBI GWAS Catalog	https://opengwas.io/
40641	2215	4180568	3699965	1210	0.981218	0.00293974	17	69085137	6.45e-21		EUR/17/66806071-69532290	17:69085137 A/G	rs77542162			2215	Cholesteryl ester levels in small VLDL	Physiological Measures	Phenotype			1	EBI GWAS Catalog	https://opengwas.io/
40641	2216	4180571	3699965	1210	0.981218	0.00293974	17	69085137	2.3e-44		EUR/17/66806071-69532290	17:69085137 A/G	rs77542162			2216	Cholesteryl esters to total lipids ratio in small VLDL	Physiological Measures	Phenotype			1	EBI GWAS Catalog	https://opengwas.io/
40641	2217	4180572	3699965	1210	0.981218	0.00293974	17	69085137	2.03e-21		EUR/17/66806071-69532290	17:69085137 A/G	rs77542162			2217	Free cholesterol levels in small VLDL	Physiological Measures	Phenotype			1	EBI GWAS Catalog	https://opengwas.io/
40641	2218	4180574	3699965	1210	0.981218	0.00293974	17	69085137	1.3e-23		EUR/17/66806071-69532290	17:69085137 A/G	rs77542162			2218	Free cholesterol to total lipids ratio in small VLDL	Physiological Measures	Phenotype			1	EBI GWAS Catalog	https://opengwas.io/
40641	2219	4180577	3699965	1210	0.981218	0.00293974	17	69085137	4.56e-08		EUR/17/66806071-69532290	17:69085137 A/G	rs77542162			2219	Total lipid levels in small VLDL	Physiological Measures	Phenotype			1	EBI GWAS Catalog	https://opengwas.io/
40641	2221	4180580	3699965	1210	0.981218	0.00293974	17	69085137	1.6e-15		EUR/17/66806071-69532290	17:69085137 A/G	rs77542162			2221	Phospholipid levels in small VLDL	Physiological Measures	Phenotype			1	EBI GWAS Catalog	https://opengwas.io/
40641	2222	4180583	3699965	1210	0.981218	0.00293974	17	69085137	5.7e-23		EUR/17/66806071-69532290	17:69085137 A/G	rs77542162			2222	Phospholipids to total lipids ratio in small VLDL	Physiological Measures	Phenotype			1	EBI GWAS Catalog	https://opengwas.io/
40641	2224	4180585	3699965	1210	0.981218	0.00293974	17	69085137	6e-35		EUR/17/66806071-69532290	17:69085137 A/G	rs77542162			2224	Triglycerides to total lipids ratio in small VLDL	Physiological Measures	Phenotype			1	EBI GWAS Catalog	https://opengwas.io/
40641	2227	4180587	3699965	1210	0.981218	0.00293974	17	69085137	4.6e-11		EUR/17/66806071-69532290	17:69085137 A/G	rs77542162			2227	Sphingomyelin levels	Physiological Measures	Phenotype			1	EBI GWAS Catalog	https://opengwas.io/
40641	2230	4180589	3699965	1210	0.981218	0.00293974	17	69085137	1.5e-16		EUR/17/66806071-69532290	17:69085137 A/G	rs77542162			2230	Total esterified cholesterol levels	Physiological Measures	Phenotype			1	EBI GWAS Catalog	https://opengwas.io/
40641	2232	4180592	3699965	1210	0.981218	0.00293974	17	69085137	4.64e-20		EUR/17/66806071-69532290	17:69085137 A/G	rs77542162			2232	Total free cholesterol levels	Physiological Measures	Phenotype			1	EBI GWAS Catalog	https://opengwas.io/
40641	2233	4180594	3699965	1210	0.981218	0.00293974	17	69085137	1.04e-10		EUR/17/66806071-69532290	17:69085137 A/G	rs77542162			2233	Total lipid levels in lipoprotein particles	Physiological Measures	Phenotype			1	EBI GWAS Catalog	https://opengwas.io/
40641	2235	4180597	3699965	1210	0.981218	0.00293974	17	69085137	8.4e-09		EUR/17/66806071-69532290	17:69085137 A/G	rs77542162			2235	Total phospholipid levels in lipoprotein particles	Physiological Measures	Phenotype			1	EBI GWAS Catalog	https://opengwas.io/
40641	2240	4180600	3699965	1210	0.981218	0.00293974	17	69085137	7.13e-18		EUR/17/66806071-69532290	17:69085137 A/G	rs77542162			2240	VLDL cholesterol levels	Physiological Measures	Phenotype			1	EBI GWAS Catalog	https://opengwas.io/
40641	2241	4180603	3699965	1210	0.981218	0.00293974	17	69085137	3.67e-23		EUR/17/66806071-69532290	17:69085137 A/G	rs77542162			2241	Cholesteryl ester levels in VLDL	Physiological Measures	Phenotype			1	EBI GWAS Catalog	https://opengwas.io/
40641	2242	4180605	3699965	1210	0.981218	0.00293974	17	69085137	3.66e-11		EUR/17/66806071-69532290	17:69085137 A/G	rs77542162			2242	Free cholesterol levels in VLDL	Physiological Measures	Phenotype			1	EBI GWAS Catalog	https://opengwas.io/
40641	2244	4180610	3699965	1210	0.981218	0.00293974	17	69085137	5.22e-13		EUR/17/66806071-69532290	17:69085137 A/G	rs77542162			2244	Concentration of VLDL particles	Physiological Measures	Phenotype			1	EBI GWAS Catalog	https://opengwas.io/
40641	2245	4180613	3699965	1210	0.981218	0.00293974	17	69085137	1.91e-08		EUR/17/66806071-69532290	17:69085137 A/G	rs77542162			2245	Phospholipid levels in VLDL	Physiological Measures	Phenotype			1	EBI GWAS Catalog	https://opengwas.io/
40641	2252	4180621	3699965	1210	0.981218	0.00293974	17	69085137	1.66e-11		EUR/17/66806071-69532290	17:69085137 A/G	rs77542162			2252	Free cholesterol levels in very large HDL	Physiological Measures	Phenotype			1	EBI GWAS Catalog	https://opengwas.io/
40641	2261	4180633	3699965	1210	0.981218	0.00293974	17	69085137	4.4e-20		EUR/17/66806071-69532290	17:69085137 A/G	rs77542162			2261	Cholesterol to total lipids ratio in very large VLDL	Physiological Measures	Phenotype			1	EBI GWAS Catalog	https://opengwas.io/
40641	2262	4180637	3699965	1210	0.981218	0.00293974	17	69085137	3.24e-08		EUR/17/66806071-69532290	17:69085137 A/G	rs77542162			2262	Cholesteryl ester levels in very large VLDL	Physiological Measures	Phenotype			1	EBI GWAS Catalog	https://opengwas.io/
40641	2263	4180638	3699965	1210	0.981218	0.00293974	17	69085137	8.6e-18		EUR/17/66806071-69532290	17:69085137 A/G	rs77542162			2263	Cholesteryl esters to total lipids ratio in very large VLDL	Physiological Measures	Phenotype			1	EBI GWAS Catalog	https://opengwas.io/
40641	2265	4180640	3699965	1210	0.981218	0.00293974	17	69085137	2.1e-25		EUR/17/66806071-69532290	17:69085137 A/G	rs77542162			2265	Free cholesterol to total lipids ratio in very large VLDL	Physiological Measures	Phenotype			1	EBI GWAS Catalog	https://opengwas.io/
40641	2269	4180645	3699965	1210	0.981218	0.00293974	17	69085137	3.3e-29		EUR/17/66806071-69532290	17:69085137 A/G	rs77542162			2269	Phospholipids to total lipids ratio in very large VLDL	Physiological Measures	Phenotype			1	EBI GWAS Catalog	https://opengwas.io/
40641	2271	4180648	3699965	1210	0.981218	0.00293974	17	69085137	1.2e-27		EUR/17/66806071-69532290	17:69085137 A/G	rs77542162			2271	Triglycerides to total lipids ratio in very large VLDL	Physiological Measures	Phenotype			1	EBI GWAS Catalog	https://opengwas.io/
40641	2272	4180649	3699965	1210	0.981218	0.00293974	17	69085137	1.32e-38		EUR/17/66806071-69532290	17:69085137 A/G	rs77542162			2272	Cholesterol levels in very small VLDL	Physiological Measures	Phenotype			1	EBI GWAS Catalog	https://opengwas.io/
40641	2273	4180651	3699965	1210	0.981218	0.00293974	17	69085137	1.8e-19		EUR/17/66806071-69532290	17:69085137 A/G	rs77542162			2273	Cholesterol to total lipids ratio in very small VLDL	Physiological Measures	Phenotype			1	EBI GWAS Catalog	https://opengwas.io/
40641	2274	4180652	3699965	1210	0.981218	0.00293974	17	69085137	5.91e-40		EUR/17/66806071-69532290	17:69085137 A/G	rs77542162			2274	Cholesteryl ester levels in very small VLDL	Physiological Measures	Phenotype			1	EBI GWAS Catalog	https://opengwas.io/
40641	2275	4180654	3699965	1210	0.981218	0.00293974	17	69085137	1.1e-17		EUR/17/66806071-69532290	17:69085137 A/G	rs77542162			2275	Cholesteryl esters to total lipids ratio in very small VLDL	Physiological Measures	Phenotype			1	EBI GWAS Catalog	https://opengwas.io/
40641	2276	4180655	3699965	1210	0.981218	0.00293974	17	69085137	8.14e-33		EUR/17/66806071-69532290	17:69085137 A/G	rs77542162			2276	Free cholesterol levels in very small VLDL	Physiological Measures	Phenotype			1	EBI GWAS Catalog	https://opengwas.io/
40641	2277	4180657	3699965	1210	0.981218	0.00293974	17	69085137	8.2e-21		EUR/17/66806071-69532290	17:69085137 A/G	rs77542162			2277	Free cholesterol to total lipids ratio in very small VLDL	Physiological Measures	Phenotype			1	EBI GWAS Catalog	https://opengwas.io/
40641	2278	4180659	3699965	1210	0.981218	0.00293974	17	69085137	8.9e-29		EUR/17/66806071-69532290	17:69085137 A/G	rs77542162			2278	Total lipid levels in very small VLDL	Physiological Measures	Phenotype			1	EBI GWAS Catalog	https://opengwas.io/
40641	2279	4180661	3699965	1210	0.981218	0.00293974	17	69085137	4.66e-31		EUR/17/66806071-69532290	17:69085137 A/G	rs77542162			2279	Concentration of very small VLDL particles	Physiological Measures	Phenotype			1	EBI GWAS Catalog	https://opengwas.io/
40641	2280	4180663	3699965	1210	0.981218	0.00293974	17	69085137	1.27e-27		EUR/17/66806071-69532290	17:69085137 A/G	rs77542162			2280	Phospholipid levels in very small VLDL	Physiological Measures	Phenotype			1	EBI GWAS Catalog	https://opengwas.io/
40641	2283	4180668	3699965	1210	0.981218	0.00293974	17	69085137	5.4e-24		EUR/17/66806071-69532290	17:69085137 A/G	rs77542162			2283	Triglycerides to total lipids ratio in very small VLDL	Physiological Measures	Phenotype			1	EBI GWAS Catalog	https://opengwas.io/
40641	2323	4180705	3699965	1210	0.981218	0.00293974	17	69085137	2.11e-34		EUR/17/66806071-69532290	17:69085137 A/G	rs77542162			2323	Corneal resistance factor	Physiological Measures	Phenotype			1	EBI GWAS Catalog	https://opengwas.io/
40641	2330	4180715	3699965	1210	0.981218	0.00293974	17	69085137	2.78e-10		EUR/17/66806071-69532290	17:69085137 A/G	rs77542162			2330	Familial combined hyperlipidemia defined by Consensus criteria	Metabolic Disease	Phenotype			1	EBI GWAS Catalog	https://opengwas.io/
40641	2478	4179810	3699965	1210	0.981218	0.00293974	17	69085137	8.81e-74		EUR/17/66806071-69532290	17:69085137 A/G	rs77542162			2478	Direct low density lipoprotein levels (UKB data field 30780)	Physiological Measures	Phenotype			1	EBI GWAS Catalog	https://opengwas.io/
40641	2489	4179820	3699965	1210	0.981218	0.00293974	17	69085137	2.14e-22		EUR/17/66806071-69532290	17:69085137 A/G	rs77542162			2489	High cholesterol (Firth correction)	Physiological Measures	Phenotype			1	EBI GWAS Catalog	https://opengwas.io/
40641	2526	4179840	3699965	1210	0.981218	0.00293974	17	69085137	2.4e-13		EUR/17/66806071-69532290	17:69085137 A/G	rs77542162			2526	Cholesterol lowering medication use (UKB data field 6177_1) (Firth correction)	Metabolic Disease	Phenotype			1	EBI GWAS Catalog	https://opengwas.io/
40641	2539	4179849	3699965	1210	0.981218	0.00293974	17	69085137	1.96e-21		EUR/17/66806071-69532290	17:69085137 A/G	rs77542162			2539	High cholesterol (SPA correction)	Physiological Measures	Phenotype			1	EBI GWAS Catalog	https://opengwas.io/
40641	2576	4179871	3699965	1210	0.981218	0.00293974	17	69085137	2.45e-13		EUR/17/66806071-69532290	17:69085137 A/G	rs77542162			2576	Cholesterol lowering medication use (UKB data field 6177_1) (SPA correction)	Behavioural Measures	Phenotype			1	EBI GWAS Catalog	https://opengwas.io/
40641	2585	4179878	3699965	1210	0.981218	0.00293974	17	69085137	2.23e-28		EUR/17/66806071-69532290	17:69085137 A/G	rs77542162			2585	Mean corpuscular volume (UKB data field 30040)	Physiological Measures	Phenotype			1	EBI GWAS Catalog	https://opengwas.io/
40641	2586	4179880	3699965	1210	0.981218	0.00293974	17	69085137	1.34e-12		EUR/17/66806071-69532290	17:69085137 A/G	rs77542162			2586	Platelet count (UKB data field 30080)	Physiological Measures	Phenotype			1	EBI GWAS Catalog	https://opengwas.io/
40641	2596	4179895	3699965	1210	0.981218	0.00293974	17	69085137	7.97e-14		EUR/17/66806071-69532290	17:69085137 A/G	rs77542162			2596	Alkaline phosphatase levels (UKB data field 30610)	Physiological Measures	Phenotype			1	EBI GWAS Catalog	https://opengwas.io/
40641	2598	4179903	3699965	1210	0.981218	0.00293974	17	69085137	1.14e-16		EUR/17/66806071-69532290	17:69085137 A/G	rs77542162			2598	Apolipoprotein A levels (UKB data field 30630)	Physiological Measures	Phenotype			1	EBI GWAS Catalog	https://opengwas.io/
40641	2604	4179915	3699965	1210	0.981218	0.00293974	17	69085137	4.67e-39		EUR/17/66806071-69532290	17:69085137 A/G	rs77542162			2604	Calcium levels (UKB data field 30680)	Physiological Measures	Phenotype			1	EBI GWAS Catalog	https://opengwas.io/
40641	2605	4179918	3699965	1210	0.981218	0.00293974	17	69085137	2.26e-53		EUR/17/66806071-69532290	17:69085137 A/G	rs77542162			2605	Cholesterol levels (UKB data field 30690)	Physiological Measures	Phenotype			1	EBI GWAS Catalog	https://opengwas.io/
40641	2613	4179937	3699965	1210	0.981218	0.00293974	17	69085137	1.08e-10		EUR/17/66806071-69532290	17:69085137 A/G	rs77542162			2613	IGF 1 (UKB data field 30770)	Physiological Measures	Phenotype			1	EBI GWAS Catalog	https://opengwas.io/
40641	2618	4179946	3699965	1210	0.981218	0.00293974	17	69085137	1.36e-15		EUR/17/66806071-69532290	17:69085137 A/G	rs77542162			2618	Urate levels (UKB data field 30880)	Physiological Measures	Phenotype			1	EBI GWAS Catalog	https://opengwas.io/
40641	2889	4180959	3699965	1210	0.981218	0.00293974	17	69085137	4.62e-24		EUR/17/66806071-69532290	17:69085137 A/G	rs77542162			2889	Non-cancer illness code, self-reported: high cholesterol	Metabolic Disease	Phenotype			5	UK Biobank	https://opengwas.io/
40641	2944	4180985	3699965	1210	0.981218	0.00293974	17	69085137	2.32e-33		EUR/17/66806071-69532290	17:69085137 A/G	rs77542162			2944	Corneal hysteresis (right)	Physiological Measures	Phenotype			5	UK Biobank	https://opengwas.io/
40641	2969	4180995	3699965	1210	0.981218	0.00293974	17	69085137	1.03e-29		EUR/17/66806071-69532290	17:69085137 A/G	rs77542162			2969	Corneal hysteresis (left)	Physiological Measures	Phenotype			5	UK Biobank	https://opengwas.io/
40641	2980	4180999	3699965	1210	0.981218	0.00293974	17	69085137	1.1e-14		EUR/17/66806071-69532290	17:69085137 A/G	rs77542162			2980	Medication for cholesterol, blood pressure or diabetes: Cholesterol lowering medication	Metabolic Disease	Phenotype			5	UK Biobank	https://opengwas.io/
40641	3048	4181032	3699965	1210	0.981218	0.00293974	17	69085137	2e-15		EUR/17/66806071-69532290	17:69085137 A/G	rs77542162			3048	Intra-ocular pressure, Goldmann-correlated (left)	Physiological Measures	Phenotype			5	UK Biobank	https://opengwas.io/
40641	3223	4181083	3699965	1210	0.981218	0.00293974	17	69085137	4.8e-18		EUR/17/66806071-69532290	17:69085137 A/G	rs77542162			3223	Intra-ocular pressure, Goldmann-correlated (right)	Physiological Measures	Phenotype			5	UK Biobank	https://opengwas.io/
40641	3318	4181116	3699965	1210	0.981218	0.00293974	17	69085137	4.28e-43		EUR/17/66806071-69532290	17:69085137 A/G	rs77542162			3318	Corneal resistance factor (right)	Physiological Measures	Phenotype			5	UK Biobank	https://opengwas.io/
40641	3464	4181166	3699965	1210	0.981218	0.00293974	17	69085137	1.5e-09		EUR/17/66806071-69532290	17:69085137 A/G	rs77542162			3464	Sitting height	Anthropometric Measures	Phenotype			5	UK Biobank	https://opengwas.io/
40641	3558	4181203	3699965	1210	0.981218	0.00293974	17	69085137	3e-09		EUR/17/66806071-69532290	17:69085137 A/G	rs77542162			3558	Medication for cholesterol, blood pressure, diabetes, or take exogenous hormones: Cholesterol lowering medication	Metabolic Disease	Phenotype			5	UK Biobank	https://opengwas.io/
40641	4065	4181404	3699965	1210	0.981218	0.00293974	17	69085137	6.31e-36		EUR/17/66806071-69532290	17:69085137 A/G	rs77542162			4065	Corneal resistance factor (left)	Physiological Measures	Phenotype			5	UK Biobank	https://opengwas.io/
40641	4532	4181562	3699965	1210	0.981218	0.00293974	17	69085137	1.46e-08		EUR/17/66806071-69532290	17:69085137 A/G	rs77542162			4532	Trunk predicted mass	Anthropometric Measures	Phenotype			5	UK Biobank	https://opengwas.io/
40641	4759	4181637	3699965	1210	0.981218	0.00293974	17	69085137	3.98e-27		EUR/17/66806071-69532290	17:69085137 A/G	rs77542162			4759	Haemoglobin concentration	Physiological Measures	Phenotype			5	UK Biobank	https://opengwas.io/
40641	4760	4181638	3699965	1210	0.981218	0.00293974	17	69085137	1.57e-20		EUR/17/66806071-69532290	17:69085137 A/G	rs77542162			4760	Haematocrit percentage	Physiological Measures	Phenotype			5	UK Biobank	https://opengwas.io/
40641	4763	4181643	3699965	1210	0.981218	0.00293974	17	69085137	6.13e-13		EUR/17/66806071-69532290	17:69085137 A/G	rs77542162			4763	Red blood cell (erythrocyte) distribution width	Physiological Measures	Phenotype			5	UK Biobank	https://opengwas.io/
40755	1629	4025286	3528695	1189	0.639706	0.286765	17	8338573	2.6e-10		EUR/17/6730775-8996563	17:8338573 A/G	rs12952489			1629	Apolipoprotein A1 levels	Physiological Measures	Phenotype			1	EBI GWAS Catalog	https://opengwas.io/
40755	2583	4024970	3528695	1189	0.639706	0.286765	17	8338573	1.25e-14		EUR/17/6730775-8996563	17:8338573 A/G	rs12952489			2583	Red blood cell erythrocyte count (UKB data field 30010)	Physiological Measures	Phenotype			1	EBI GWAS Catalog	https://opengwas.io/
40755	4758	4027512	3528695	1189	0.639706	0.286765	17	8338573	6.41e-09		EUR/17/6730775-8996563	17:8338573 A/G	rs12952489			4758	Red blood cell (erythrocyte) count	Physiological Measures	Phenotype			5	UK Biobank	https://opengwas.io/
40755	4759	4027516	3528695	1189	0.639706	0.286765	17	8338573	4.34e-13		EUR/17/6730775-8996563	17:8338573 A/G	rs12952489			4759	Haemoglobin concentration	Physiological Measures	Phenotype			5	UK Biobank	https://opengwas.io/
40755	4760	4027518	3528695	1189	0.639706	0.286765	17	8338573	7.27e-11		EUR/17/6730775-8996563	17:8338573 A/G	rs12952489			4760	Haematocrit percentage	Physiological Measures	Phenotype			5	UK Biobank	https://opengwas.io/
40755	435352	4013007	3528695	1189	0.639706	0.286765	17	8338573	8.26e-32	cis	EUR/17/6730775-8996563	17:8338573 A/G	rs12952489	ODF4	14883	418969	ODF4 Ooesophagus Mucosa eQTL		Gene Expression	Esophagus Mucosa		9	GTEx Atlas	https://www.gtexportal.org/home/downloads/adult-gtex/overview
40755	717275	4014135	3528695	1189	0.639706	0.286765	17	8338573	1.13e-29	cis	EUR/17/6730775-8996563	17:8338573 A/G	rs12952489	ODF4	14883	694301	ODF4 Testis eQTL		Gene Expression	Testis		9	GTEx Atlas	https://www.gtexportal.org/home/downloads/adult-gtex/overview
40755	2419928	4022847	3528695	1189	0.639706	0.286765	17	8338573	2.61e-09	cis	EUR/17/6730775-8996563	17:8338573 A/G	rs12952489	ODF4	14883	2317558	ODF4 Testis sQTL chr17:8340160:8344873		Splice Variant	Testis		9	GTEx Atlas	https://www.gtexportal.org/home/downloads/adult-gtex/overview
40755	2419930	4022849	3528695	1189	0.639706	0.286765	17	8338573	5.46e-18	cis	EUR/17/6730775-8996563	17:8338573 A/G	rs12952489	ODF4	14883	2317560	ODF4 Testis sQTL chr17:8340505:8344873		Splice Variant	Testis		9	GTEx Atlas	https://www.gtexportal.org/home/downloads/adult-gtex/overview
40755	2419932	4022851	3528695	1189	0.639706	0.286765	17	8338573	2.75e-45	cis	EUR/17/6730775-8996563	17:8338573 A/G	rs12952489	ODF4	14883	2317562	ODF4 Testis sQTL chr17:8345042:8345343		Splice Variant	Testis		9	GTEx Atlas	https://www.gtexportal.org/home/downloads/adult-gtex/overview
40755	2805335	4026391	3528695	1189	0.639706	0.286765	17	8338573	8.47e-40	cis	EUR/17/6730775-8996563	17:8338573 A/G	rs12952489	ARHGEF15	16759	2679674	ARHGEF15 Whole blood cg14882946 methQTL		Methylation	Whole blood		11	GoDMC	http://www.godmc.org.uk/
40755	2805340	4026602	3528695	1189	0.639706	0.286765	17	8338573	0	cis	EUR/17/6730775-8996563	17:8338573 A/G	rs12952489			2679679	ENSG00000289984 Whole blood cg25498489 methQTL		Methylation	Whole blood		11	GoDMC	http://www.godmc.org.uk/
40755	2805341	4026076	3528695	1189	0.639706	0.286765	17	8338573	7.89e-142	cis	EUR/17/6730775-8996563	17:8338573 A/G	rs12952489			2679680	ENSG00000289984 Whole blood cg03196339 methQTL		Methylation	Whole blood		11	GoDMC	http://www.godmc.org.uk/
40755	2805343	4026130	3528695	1189	0.639706	0.286765	17	8338573	2.48e-15	cis	EUR/17/6730775-8996563	17:8338573 A/G	rs12952489			2679682	Whole blood cg04992576 methQTL		Methylation	Whole blood		11	GoDMC	http://www.godmc.org.uk/
40755	2805347	4026336	3528695	1189	0.639706	0.286765	17	8338573	3.4e-257	cis	EUR/17/6730775-8996563	17:8338573 A/G	rs12952489	ODF4	14883	2679686	ODF4 Whole blood cg12839556 methQTL		Methylation	Whole blood		11	GoDMC	http://www.godmc.org.uk/
40755	2805348	4026002	3528695	1189	0.639706	0.286765	17	8338573	4.05e-51	cis	EUR/17/6730775-8996563	17:8338573 A/G	rs12952489	ODF4	14883	2679687	ODF4 Whole blood cg00047753 methQTL		Methylation	Whole blood		11	GoDMC	http://www.godmc.org.uk/
40803	4759	4027515	3527043	1189	0.904762	0.0952381	17	7902186	3.37e-08		EUR/17/6730775-8996563	17:7902186 C/T	rs143485678			4759	Haemoglobin concentration	Physiological Measures	Phenotype			5	UK Biobank	https://opengwas.io/
40803	561751	4013517	3527043	1189	0.904762	0.0952381	17	7902186	9.04e-09	cis	EUR/17/6730775-8996563	17:7902186 C/T	rs143485678	RNF227	13972	542547	RNF227 Nerve Tibial eQTL		Gene Expression	Nerve Tibial		9	GTEx Atlas	https://www.gtexportal.org/home/downloads/adult-gtex/overview
40803	2648349	4025906	3527043	1189	0.904762	0.0952381	17	7902186	2.59e-13	cis	EUR/17/6730775-8996563	17:7902186 C/T	rs143485678	TMEM88	11668	2522297	TMEM88 Blood eQTL		Gene Expression	Blood		12	eQTLGen	https://www.eqtlgen.org/
40803	2805192	4026178	3527043	1189	0.904762	0.0952381	17	7902186	1.29e-68	cis	EUR/17/6730775-8996563	17:7902186 C/T	rs143485678	TMEM88	11668	2679531	TMEM88 Whole blood cg06614257 methQTL		Methylation	Whole blood		11	GoDMC	http://www.godmc.org.uk/
40803	2805210	4026148	3527043	1189	0.904762	0.0952381	17	7902186	0	cis	EUR/17/6730775-8996563	17:7902186 C/T	rs143485678	RNF227	13972	2679549	RNF227 Whole blood cg05465916 methQTL		Methylation	Whole blood		11	GoDMC	http://www.godmc.org.uk/
40805	29	4024413	3526865	1189	0.896086	0.0215924	17	7834013	2.51e-08		EUR/17/6730775-8996563	17:7834013 C/T	rs12945870			29	Myeloid white cell count	Physiological Measures	Phenotype			1	EBI GWAS Catalog	https://opengwas.io/
40805	924	4024706	3526865	1189	0.896086	0.0215924	17	7834013	1.15e-10		EUR/17/6730775-8996563	17:7834013 C/T	rs12945870			924	Monocyte count	Physiological Measures	Phenotype			1	EBI GWAS Catalog	https://opengwas.io/
40805	925	4024710	3526865	1189	0.896086	0.0215924	17	7834013	2.75e-12		EUR/17/6730775-8996563	17:7834013 C/T	rs12945870			925	Neutrophil count	Physiological Measures	Phenotype			1	EBI GWAS Catalog	https://opengwas.io/
40805	926	4024713	3526865	1189	0.896086	0.0215924	17	7834013	5.18e-27		EUR/17/6730775-8996563	17:7834013 C/T	rs12945870			926	Red blood cell count	Physiological Measures	Phenotype			1	EBI GWAS Catalog	https://opengwas.io/
40805	928	4024719	3526865	1189	0.896086	0.0215924	17	7834013	1.21e-14		EUR/17/6730775-8996563	17:7834013 C/T	rs12945870			928	White blood cell count	Physiological Measures	Phenotype			1	EBI GWAS Catalog	https://opengwas.io/
40805	932	4024734	3526865	1189	0.896086	0.0215924	17	7834013	6.3e-14		EUR/17/6730775-8996563	17:7834013 C/T	rs12945870			932	High light scatter reticulocyte percentage of red cells	Physiological Measures	Phenotype			1	EBI GWAS Catalog	https://opengwas.io/
40805	937	4024750	3526865	1189	0.896086	0.0215924	17	7834013	2.12e-17		EUR/17/6730775-8996563	17:7834013 C/T	rs12945870			937	Plateletcrit	Physiological Measures	Phenotype			1	EBI GWAS Catalog	https://opengwas.io/
40805	938	4024751	3526865	1189	0.896086	0.0215924	17	7834013	1.5e-09		EUR/17/6730775-8996563	17:7834013 C/T	rs12945870			938	Reticulocyte fraction of red cells	Physiological Measures	Phenotype			1	EBI GWAS Catalog	https://opengwas.io/
40805	1637	4025306	3526865	1189	0.896086	0.0215924	17	7834013	9.9e-13		EUR/17/6730775-8996563	17:7834013 C/T	rs12945870			1637	Immature fraction of reticulocytes	Physiological Measures	Phenotype			1	EBI GWAS Catalog	https://opengwas.io/
40805	1639	4025312	3526865	1189	0.896086	0.0215924	17	7834013	2.57e-14		EUR/17/6730775-8996563	17:7834013 C/T	rs12945870			1639	Bilirubin levels	Physiological Measures	Phenotype			1	EBI GWAS Catalog	https://opengwas.io/
40805	1986	4025489	3526865	1189	0.896086	0.0215924	17	7834013	1.16e-09		EUR/17/6730775-8996563	17:7834013 C/T	rs12945870			1986	White blood cell count (monocyte)	Physiological Measures	Phenotype			1	EBI GWAS Catalog	https://opengwas.io/
40805	1992	4025510	3526865	1189	0.896086	0.0215924	17	7834013	6.89e-09		EUR/17/6730775-8996563	17:7834013 C/T	rs12945870			1992	Body mass index	Anthropometric Measures	Phenotype			1	EBI GWAS Catalog	https://opengwas.io/
40805	2017	4025550	3526865	1189	0.896086	0.0215924	17	7834013	6.9e-11		EUR/17/6730775-8996563	17:7834013 C/T	rs12945870			2017	Menarche (age at onset)	Reproductive Measures	Phenotype			1	EBI GWAS Catalog	https://opengwas.io/
40805	2583	4024968	3526865	1189	0.896086	0.0215924	17	7834013	7.76e-20		EUR/17/6730775-8996563	17:7834013 C/T	rs12945870			2583	Red blood cell erythrocyte count (UKB data field 30010)	Physiological Measures	Phenotype			1	EBI GWAS Catalog	https://opengwas.io/
40805	2589	4024995	3526865	1189	0.896086	0.0215924	17	7834013	2.04e-10		EUR/17/6730775-8996563	17:7834013 C/T	rs12945870			2589	Monocyte count (UKB data field 30130)	Physiological Measures	Phenotype			1	EBI GWAS Catalog	https://opengwas.io/
40805	3693	4027125	3526865	1189	0.896086	0.0215924	17	7834013	7.54e-22		EUR/17/6730775-8996563	17:7834013 C/T	rs12945870			3693	Impedance of arm (left)	Physiological Measures	Phenotype			5	UK Biobank	https://opengwas.io/
40805	3709	4027135	3526865	1189	0.896086	0.0215924	17	7834013	1.94e-13		EUR/17/6730775-8996563	17:7834013 C/T	rs12945870			3709	Arm fat-free mass (right)	Anthropometric Measures	Phenotype			5	UK Biobank	https://opengwas.io/
40805	3743	4027151	3526865	1189	0.896086	0.0215924	17	7834013	1.37e-14		EUR/17/6730775-8996563	17:7834013 C/T	rs12945870			3743	Impedance of whole body	Physiological Measures	Phenotype			5	UK Biobank	https://opengwas.io/
40805	3744	4027155	3526865	1189	0.896086	0.0215924	17	7834013	6.75e-13		EUR/17/6730775-8996563	17:7834013 C/T	rs12945870			3744	Arm fat-free mass (left)	Anthropometric Measures	Phenotype			5	UK Biobank	https://opengwas.io/
40805	3827	4027198	3526865	1189	0.896086	0.0215924	17	7834013	7.5e-09		EUR/17/6730775-8996563	17:7834013 C/T	rs12945870			3827	Ankle spacing width (left)	Anthropometric Measures	Phenotype			5	UK Biobank	https://opengwas.io/
40805	3992	4027243	3526865	1189	0.896086	0.0215924	17	7834013	1.83e-18		EUR/17/6730775-8996563	17:7834013 C/T	rs12945870			3992	Ankle spacing width	Anthropometric Measures	Phenotype			5	UK Biobank	https://opengwas.io/
40805	4353	4027367	3526865	1189	0.896086	0.0215924	17	7834013	1.12e-24		EUR/17/6730775-8996563	17:7834013 C/T	rs12945870			4353	Impedance of arm (right)	Physiological Measures	Phenotype			5	UK Biobank	https://opengwas.io/
40805	4472	4027415	3526865	1189	0.896086	0.0215924	17	7834013	1.08e-15		EUR/17/6730775-8996563	17:7834013 C/T	rs12945870			4472	Arm predicted mass (left)	Anthropometric Measures	Phenotype			5	UK Biobank	https://opengwas.io/
40805	4758	4027509	3526865	1189	0.896086	0.0215924	17	7834013	9.65e-20		EUR/17/6730775-8996563	17:7834013 C/T	rs12945870			4758	Red blood cell (erythrocyte) count	Physiological Measures	Phenotype			5	UK Biobank	https://opengwas.io/
40805	4759	4027514	3526865	1189	0.896086	0.0215924	17	7834013	3.87e-17		EUR/17/6730775-8996563	17:7834013 C/T	rs12945870			4759	Haemoglobin concentration	Physiological Measures	Phenotype			5	UK Biobank	https://opengwas.io/
40805	4760	4027517	3526865	1189	0.896086	0.0215924	17	7834013	1.36e-16		EUR/17/6730775-8996563	17:7834013 C/T	rs12945870			4760	Haematocrit percentage	Physiological Measures	Phenotype			5	UK Biobank	https://opengwas.io/
40805	4764	4027524	3526865	1189	0.896086	0.0215924	17	7834013	3.62e-14		EUR/17/6730775-8996563	17:7834013 C/T	rs12945870			4764	Platelet crit	Physiological Measures	Phenotype			5	UK Biobank	https://opengwas.io/
40805	4778	4027555	3526865	1189	0.896086	0.0215924	17	7834013	3.96e-09		EUR/17/6730775-8996563	17:7834013 C/T	rs12945870			4778	High light scatter reticulocyte percentage	Physiological Measures	Phenotype			5	UK Biobank	https://opengwas.io/
40805	1643862	4018358	3526865	1189	0.896086	0.0215924	17	7834013	5.9e-12	cis	EUR/17/6730775-8996563	17:7834013 C/T	rs12945870	KDM6B	6240	1581047	KDM6B Cells EBV transformed lymphocytes sQTL chr17:7851549:7851951		Splice Variant	Cells EBV transformed lymphocytes		9	GTEx Atlas	https://www.gtexportal.org/home/downloads/adult-gtex/overview
40805	2805185	4026256	3526865	1189	0.896086	0.0215924	17	7834013	2.11e-38	cis	EUR/17/6730775-8996563	17:7834013 C/T	rs12945870	KDM6B	6240	2679524	KDM6B Whole blood cg09911083 methQTL		Methylation	Whole blood		11	GoDMC	http://www.godmc.org.uk/
40805	2805189	4026095	3526865	1189	0.896086	0.0215924	17	7834013	2.87e-16	cis	EUR/17/6730775-8996563	17:7834013 C/T	rs12945870	KDM6B	6240	2679528	KDM6B Whole blood cg03719978 methQTL		Methylation	Whole blood		11	GoDMC	http://www.godmc.org.uk/
40805	2805196	4026184	3526865	1189	0.896086	0.0215924	17	7834013	6.78e-260	cis	EUR/17/6730775-8996563	17:7834013 C/T	rs12945870	TMEM88	11668	2679535	TMEM88 Whole blood cg06759255 methQTL		Methylation	Whole blood		11	GoDMC	http://www.godmc.org.uk/
40805	2805197	4026533	3526865	1189	0.896086	0.0215924	17	7834013	0	cis	EUR/17/6730775-8996563	17:7834013 C/T	rs12945870	TMEM88	11668	2679536	TMEM88 Whole blood cg21969795 methQTL		Methylation	Whole blood		11	GoDMC	http://www.godmc.org.uk/
41460	919	4219179	3733915	1215	0.421532	0.412422	17	78125783	1.35e-11		EUR/17/77620604-79101279	17:78125783 A/G	rs2748427			919	Hematocrit	Physiological Measures	Phenotype			1	EBI GWAS Catalog	https://opengwas.io/
41460	923	4219183	3733915	1215	0.421532	0.412422	17	78125783	9.49e-59		EUR/17/77620604-79101279	17:78125783 A/G	rs2748427			923	Mean corpuscular volume	Physiological Measures	Phenotype			1	EBI GWAS Catalog	https://opengwas.io/
41460	926	4219190	3733915	1215	0.421532	0.412422	17	78125783	3.3e-25		EUR/17/77620604-79101279	17:78125783 A/G	rs2748427			926	Red blood cell count	Physiological Measures	Phenotype			1	EBI GWAS Catalog	https://opengwas.io/
41460	927	4219198	3733915	1215	0.421532	0.412422	17	78125783	4.79e-57		EUR/17/77620604-79101279	17:78125783 A/G	rs2748427			927	Red cell distribution width	Physiological Measures	Phenotype			1	EBI GWAS Catalog	https://opengwas.io/
41460	932	4219218	3733915	1215	0.421532	0.412422	17	78125783	8.27e-28		EUR/17/77620604-79101279	17:78125783 A/G	rs2748427			932	High light scatter reticulocyte percentage of red cells	Physiological Measures	Phenotype			1	EBI GWAS Catalog	https://opengwas.io/
41460	935	4219224	3733915	1215	0.421532	0.412422	17	78125783	3.36e-66		EUR/17/77620604-79101279	17:78125783 A/G	rs2748427			935	Mean spheric corpuscular volume	Physiological Measures	Phenotype			1	EBI GWAS Catalog	https://opengwas.io/
41460	937	4219236	3733915	1215	0.421532	0.412422	17	78125783	7.12e-17		EUR/17/77620604-79101279	17:78125783 A/G	rs2748427			937	Plateletcrit	Physiological Measures	Phenotype			1	EBI GWAS Catalog	https://opengwas.io/
41460	938	4219244	3733915	1215	0.421532	0.412422	17	78125783	6.44e-20		EUR/17/77620604-79101279	17:78125783 A/G	rs2748427			938	Reticulocyte fraction of red cells	Physiological Measures	Phenotype			1	EBI GWAS Catalog	https://opengwas.io/
41460	1489	4219575	3733915	1215	0.421532	0.412422	17	78125783	2.34e-15		EUR/17/77620604-79101279	17:78125783 A/G	rs2748427			1489	Total bilirubin levels	Physiological Measures	Phenotype			1	EBI GWAS Catalog	https://opengwas.io/
41460	1492	4219578	3733915	1215	0.421532	0.412422	17	78125783	4.84e-08		EUR/17/77620604-79101279	17:78125783 A/G	rs2748427			1492	Serum creatinine levels	Physiological Measures	Phenotype			1	EBI GWAS Catalog	https://opengwas.io/
41460	1637	4219665	3733915	1215	0.421532	0.412422	17	78125783	7.81e-18		EUR/17/77620604-79101279	17:78125783 A/G	rs2748427			1637	Immature fraction of reticulocytes	Physiological Measures	Phenotype			1	EBI GWAS Catalog	https://opengwas.io/
41460	1638	4219669	3733915	1215	0.421532	0.412422	17	78125783	5.89e-10		EUR/17/77620604-79101279	17:78125783 A/G	rs2748427			1638	Reticulocyte count	Physiological Measures	Phenotype			1	EBI GWAS Catalog	https://opengwas.io/
41460	1639	4219671	3733915	1215	0.421532	0.412422	17	78125783	3.7e-22		EUR/17/77620604-79101279	17:78125783 A/G	rs2748427			1639	Bilirubin levels	Physiological Measures	Phenotype			1	EBI GWAS Catalog	https://opengwas.io/
41460	1641	4219682	3733915	1215	0.421532	0.412422	17	78125783	6.39e-31		EUR/17/77620604-79101279	17:78125783 A/G	rs2748427			1641	Mean reticulocyte volume	Physiological Measures	Phenotype			1	EBI GWAS Catalog	https://opengwas.io/
41460	1645	4219695	3733915	1215	0.421532	0.412422	17	78125783	2.8e-14		EUR/17/77620604-79101279	17:78125783 A/G	rs2748427			1645	Direct bilirubin levels	Physiological Measures	Phenotype			1	EBI GWAS Catalog	https://opengwas.io/
41460	1981	4219780	3733915	1215	0.421532	0.412422	17	78125783	4.42e-15		EUR/17/77620604-79101279	17:78125783 A/G	rs2748427			1981	High light scatter reticulocyte count	Physiological Measures	Phenotype			1	EBI GWAS Catalog	https://opengwas.io/
41460	1985	4219791	3733915	1215	0.421532	0.412422	17	78125783	4.56e-74		EUR/17/77620604-79101279	17:78125783 A/G	rs2748427			1985	Mean sphered cell volume	Physiological Measures	Phenotype			1	EBI GWAS Catalog	https://opengwas.io/
41460	2479	4219364	3733915	1215	0.421532	0.412422	17	78125783	9.95e-18		EUR/17/77620604-79101279	17:78125783 A/G	rs2748427			2479	Total bilirubin levels (UKB data field 30840)	Physiological Measures	Phenotype			1	EBI GWAS Catalog	https://opengwas.io/
41460	2583	4219425	3733915	1215	0.421532	0.412422	17	78125783	3.27e-40		EUR/17/77620604-79101279	17:78125783 A/G	rs2748427			2583	Red blood cell erythrocyte count (UKB data field 30010)	Physiological Measures	Phenotype			1	EBI GWAS Catalog	https://opengwas.io/
41460	2585	4219433	3733915	1215	0.421532	0.412422	17	78125783	3.27e-55		EUR/17/77620604-79101279	17:78125783 A/G	rs2748427			2585	Mean corpuscular volume (UKB data field 30040)	Physiological Measures	Phenotype			1	EBI GWAS Catalog	https://opengwas.io/
41460	2586	4219437	3733915	1215	0.421532	0.412422	17	78125783	2.55e-11		EUR/17/77620604-79101279	17:78125783 A/G	rs2748427			2586	Platelet count (UKB data field 30080)	Physiological Measures	Phenotype			1	EBI GWAS Catalog	https://opengwas.io/
41460	2602	4219459	3733915	1215	0.421532	0.412422	17	78125783	3.62e-12		EUR/17/77620604-79101279	17:78125783 A/G	rs2748427			2602	Direct bilirubin levels (UKB data field 30660)	Physiological Measures	Phenotype			1	EBI GWAS Catalog	https://opengwas.io/
41460	4758	4221173	3733915	1215	0.421532	0.412422	17	78125783	7.2e-38		EUR/17/77620604-79101279	17:78125783 A/G	rs2748427			4758	Red blood cell (erythrocyte) count	Physiological Measures	Phenotype			5	UK Biobank	https://opengwas.io/
41460	4759	4221178	3733915	1215	0.421532	0.412422	17	78125783	3.88e-10		EUR/17/77620604-79101279	17:78125783 A/G	rs2748427			4759	Haemoglobin concentration	Physiological Measures	Phenotype			5	UK Biobank	https://opengwas.io/
41460	4763	4221185	3733915	1215	0.421532	0.412422	17	78125783	5.59e-23		EUR/17/77620604-79101279	17:78125783 A/G	rs2748427			4763	Red blood cell (erythrocyte) distribution width	Physiological Measures	Phenotype			5	UK Biobank	https://opengwas.io/
41460	4764	4221196	3733915	1215	0.421532	0.412422	17	78125783	2.09e-10		EUR/17/77620604-79101279	17:78125783 A/G	rs2748427			4764	Platelet crit	Physiological Measures	Phenotype			5	UK Biobank	https://opengwas.io/
41460	4776	4221209	3733915	1215	0.421532	0.412422	17	78125783	6.53e-12		EUR/17/77620604-79101279	17:78125783 A/G	rs2748427			4776	Reticulocyte percentage	Physiological Measures	Phenotype			5	UK Biobank	https://opengwas.io/
41460	4777	4221212	3733915	1215	0.421532	0.412422	17	78125783	1.25e-16		EUR/17/77620604-79101279	17:78125783 A/G	rs2748427			4777	Immature reticulocyte fraction	Physiological Measures	Phenotype			5	UK Biobank	https://opengwas.io/
41460	4778	4221223	3733915	1215	0.421532	0.412422	17	78125783	2.11e-15		EUR/17/77620604-79101279	17:78125783 A/G	rs2748427			4778	High light scatter reticulocyte percentage	Physiological Measures	Phenotype			5	UK Biobank	https://opengwas.io/
41460	12259	4214113	3733915	1215	0.421532	0.412422	17	78125783	1.66e-37	cis	EUR/17/77620604-79101279	17:78125783 A/G	rs2748427	TMC6	7746	12254	TMC6 Brain (Meta) eQTL		Gene Expression	Brain (Meta)		2	Brain Meta	https://yanglab.westlake.edu.cn/data/brainmeta
41460	12260	4214116	3733915	1215	0.421532	0.412422	17	78125783	7.75e-11	cis	EUR/17/77620604-79101279	17:78125783 A/G	rs2748427	TMC8	11672	12255	TMC8 Brain (Meta) eQTL		Gene Expression	Brain (Meta)		2	Brain Meta	https://yanglab.westlake.edu.cn/data/brainmeta
41460	36683	4214082	3733915	1215	0.421532	0.412422	17	78125783	2.21e-15	cis	EUR/17/77620604-79101279	17:78125783 A/G	rs2748427	TMC6	7746	35755	TMC6 Brain (Meta) eQTL		Gene Expression	Brain (Meta)		3	Brain eMeta	https://www.nature.com/articles/s41467-018-04558-1
41460	36684	4214085	3733915	1215	0.421532	0.412422	17	78125783	4.84e-12	cis	EUR/17/77620604-79101279	17:78125783 A/G	rs2748427	TMC8	11672	35756	TMC8 Brain (Meta) eQTL		Gene Expression	Brain (Meta)		3	Brain eMeta	https://www.nature.com/articles/s41467-018-04558-1
41460	146036	4214250	3733915	1215	0.421532	0.412422	17	78125783	1.19e-11	cis	EUR/17/77620604-79101279	17:78125783 A/G	rs2748427	TMC6	7746	136342	TMC6 Artery Tibial eQTL		Gene Expression	Artery Tibial		9	GTEx Atlas	https://www.gtexportal.org/home/downloads/adult-gtex/overview
41460	184069	4214300	3733915	1215	0.421532	0.412422	17	78125783	1.44e-09	cis	EUR/17/77620604-79101279	17:78125783 A/G	rs2748427	TMC6	7746	173384	TMC6 Brain Caudate basal ganglia eQTL		Gene Expression	Brain Caudate basal ganglia		9	GTEx Atlas	https://www.gtexportal.org/home/downloads/adult-gtex/overview
41460	297416	4214451	3733915	1215	0.421532	0.412422	17	78125783	1.44e-08	cis	EUR/17/77620604-79101279	17:78125783 A/G	rs2748427	TMC6	7746	284040	TMC6 Brain Putamen basal ganglia eQTL		Gene Expression	Brain Putamen basal ganglia		9	GTEx Atlas	https://www.gtexportal.org/home/downloads/adult-gtex/overview
41460	359500	4214535	3733915	1215	0.421532	0.412422	17	78125783	2.95e-13	cis	EUR/17/77620604-79101279	17:78125783 A/G	rs2748427	TMC6	7746	344743	TMC6 Cells Cultured fibroblasts eQTL		Gene Expression	Cells Cultured fibroblasts		9	GTEx Atlas	https://www.gtexportal.org/home/downloads/adult-gtex/overview
41460	373835	4214558	3733915	1215	0.421532	0.412422	17	78125783	1.35e-08	cis	EUR/17/77620604-79101279	17:78125783 A/G	rs2748427	TMC8	11672	358779	TMC8 Cells EBV transformed lymphocytes eQTL		Gene Expression	Cells EBV transformed lymphocytes		9	GTEx Atlas	https://www.gtexportal.org/home/downloads/adult-gtex/overview
41460	436112	4214638	3733915	1215	0.421532	0.412422	17	78125783	6.77e-12	cis	EUR/17/77620604-79101279	17:78125783 A/G	rs2748427	TMC6	7746	419700	TMC6 Ooesophagus Mucosa eQTL		Gene Expression	Esophagus Mucosa		9	GTEx Atlas	https://www.gtexportal.org/home/downloads/adult-gtex/overview
41460	467588	4214681	3733915	1215	0.421532	0.412422	17	78125783	2.29e-38	cis	EUR/17/77620604-79101279	17:78125783 A/G	rs2748427	TMC6	7746	450608	TMC6 Heart Atrial Appendage eQTL		Gene Expression	Heart Atrial Appendage		9	GTEx Atlas	https://www.gtexportal.org/home/downloads/adult-gtex/overview
41460	480763	4214699	3733915	1215	0.421532	0.412422	17	78125783	6.89e-39	cis	EUR/17/77620604-79101279	17:78125783 A/G	rs2748427	TMC6	7746	463494	TMC6 Heart Left Ventricle eQTL		Gene Expression	Heart Left Ventricle		9	GTEx Atlas	https://www.gtexportal.org/home/downloads/adult-gtex/overview
41460	543787	4214788	3733915	1215	0.421532	0.412422	17	78125783	2.07e-10	cis	EUR/17/77620604-79101279	17:78125783 A/G	rs2748427	TMC6	7746	524816	TMC6 Muscle Skeletal eQTL		Gene Expression	Muscle Skeletal		9	GTEx Atlas	https://www.gtexportal.org/home/downloads/adult-gtex/overview
41460	653034	4214934	3733915	1215	0.421532	0.412422	17	78125783	9.5e-09	cis	EUR/17/77620604-79101279	17:78125783 A/G	rs2748427	TMC8	11672	631769	TMC8 Skin Sun Exposed Lower leg eQTL		Gene Expression	Skin Sun Exposed Lower leg		9	GTEx Atlas	https://www.gtexportal.org/home/downloads/adult-gtex/overview
41460	695859	4214994	3733915	1215	0.421532	0.412422	17	78125783	1.23e-08	cis	EUR/17/77620604-79101279	17:78125783 A/G	rs2748427	TMC6	7746	673292	TMC6 Stomach eQTL		Gene Expression	Stomach		9	GTEx Atlas	https://www.gtexportal.org/home/downloads/adult-gtex/overview
41460	718302	4215016	3733915	1215	0.421532	0.412422	17	78125783	9.32e-17	cis	EUR/17/77620604-79101279	17:78125783 A/G	rs2748427	TMC8	11672	695287	TMC8 Testis eQTL		Gene Expression	Testis		9	GTEx Atlas	https://www.gtexportal.org/home/downloads/adult-gtex/overview
41460	738006	4215038	3733915	1215	0.421532	0.412422	17	78125783	3.86e-10	cis	EUR/17/77620604-79101279	17:78125783 A/G	rs2748427	TMC6	7746	714714	TMC6 Thyroid eQTL		Gene Expression	Thyroid		9	GTEx Atlas	https://www.gtexportal.org/home/downloads/adult-gtex/overview
41460	1645715	4216651	3733915	1215	0.421532	0.412422	17	78125783	4.17e-36	cis	EUR/17/77620604-79101279	17:78125783 A/G	rs2748427	TMC8	11672	1582757	TMC8 Cells EBV transformed lymphocytes sQTL chr17:78132870:78133093		Splice Variant	Cells EBV transformed lymphocytes		9	GTEx Atlas	https://www.gtexportal.org/home/downloads/adult-gtex/overview
41460	1645716	4216652	3733915	1215	0.421532	0.412422	17	78125783	1.22e-40	cis	EUR/17/77620604-79101279	17:78125783 A/G	rs2748427	TMC8	11672	1582758	TMC8 Cells EBV transformed lymphocytes sQTL chr17:78132870:78133406		Splice Variant	Cells EBV transformed lymphocytes		9	GTEx Atlas	https://www.gtexportal.org/home/downloads/adult-gtex/overview
41460	1645717	4216653	3733915	1215	0.421532	0.412422	17	78125783	7.12e-34	cis	EUR/17/77620604-79101279	17:78125783 A/G	rs2748427	TMC8	11672	1582759	TMC8 Cells EBV transformed lymphocytes sQTL chr17:78133282:78133406		Splice Variant	Cells EBV transformed lymphocytes		9	GTEx Atlas	https://www.gtexportal.org/home/downloads/adult-gtex/overview
41460	2343264	4218200	3733915	1215	0.421532	0.412422	17	78125783	1.84e-09	cis	EUR/17/77620604-79101279	17:78125783 A/G	rs2748427	TMC8	11672	2243730	TMC8 Spleen sQTL chr17:78132870:78133406		Splice Variant	Spleen		9	GTEx Atlas	https://www.gtexportal.org/home/downloads/adult-gtex/overview
41460	2343265	4218202	3733915	1215	0.421532	0.412422	17	78125783	4.41e-09	cis	EUR/17/77620604-79101279	17:78125783 A/G	rs2748427	TMC8	11672	2243731	TMC8 Spleen sQTL chr17:78133282:78133406		Splice Variant	Spleen		9	GTEx Atlas	https://www.gtexportal.org/home/downloads/adult-gtex/overview
41460	2343295	4218191	3733915	1215	0.421532	0.412422	17	78125783	3.8e-08	cis	EUR/17/77620604-79101279	17:78125783 A/G	rs2748427	TMC6	7746	2243761	TMC6 Spleen sQTL chr17:78126906:78131001		Splice Variant	Spleen		9	GTEx Atlas	https://www.gtexportal.org/home/downloads/adult-gtex/overview
41460	2610123	4218700	3733915	1215	0.421532	0.412422	17	78125783	5.44e-34	cis	EUR/17/77620604-79101279	17:78125783 A/G	rs2748427	TMC8	11672	2497110	TMC8 Whole Blood sQTL chr17:78132870:78133093		Splice Variant	Whole Blood		9	GTEx Atlas	https://www.gtexportal.org/home/downloads/adult-gtex/overview
41460	2610124	4218702	3733915	1215	0.421532	0.412422	17	78125783	3.13e-21	cis	EUR/17/77620604-79101279	17:78125783 A/G	rs2748427	TMC8	11672	2497111	TMC8 Whole Blood sQTL chr17:78132870:78133406		Splice Variant	Whole Blood		9	GTEx Atlas	https://www.gtexportal.org/home/downloads/adult-gtex/overview
41460	2811754	4220281	3733915	1215	0.421532	0.412422	17	78125783	3.51e-11	cis	EUR/17/77620604-79101279	17:78125783 A/G	rs2748427	TMC6	7746	2686093	TMC6 Whole blood cg11104418 methQTL		Methylation	Whole blood		11	GoDMC	http://www.godmc.org.uk/
41460	2811755	4220133	3733915	1215	0.421532	0.412422	17	78125783	1.54e-133	cis	EUR/17/77620604-79101279	17:78125783 A/G	rs2748427	TMC6	7746	2686094	TMC6 Whole blood cg00447208 methQTL		Methylation	Whole blood		11	GoDMC	http://www.godmc.org.uk/
41573	919	4219178	3733433	1215	1	0	17	77968160	4.59e-08		EUR/17/77620604-79101279	17:77968160 G/A	rs117325488			919	Hematocrit	Physiological Measures	Phenotype			1	EBI GWAS Catalog	https://opengwas.io/
41573	926	4219191	3733433	1215	1	0	17	77968160	1.46e-10		EUR/17/77620604-79101279	17:77968160 G/A	rs117325488			926	Red blood cell count	Physiological Measures	Phenotype			1	EBI GWAS Catalog	https://opengwas.io/
41573	2006	4219824	3733433	1215	1	0	17	77968160	3.78e-09		EUR/17/77620604-79101279	17:77968160 G/A	rs117325488			2006	Basal metabolic rate	Physiological Measures	Phenotype			1	EBI GWAS Catalog	https://opengwas.io/
41573	2583	4219428	3733433	1215	1	0	17	77968160	2.37e-09		EUR/17/77620604-79101279	17:77968160 G/A	rs117325488			2583	Red blood cell erythrocyte count (UKB data field 30010)	Physiological Measures	Phenotype			1	EBI GWAS Catalog	https://opengwas.io/
41573	3084	4220622	3733433	1215	1	0	17	77968160	1.6e-09		EUR/17/77620604-79101279	17:77968160 G/A	rs117325488			3084	Leg fat-free mass (right)	Anthropometric Measures	Phenotype			5	UK Biobank	https://opengwas.io/
41573	3143	4220643	3733433	1215	1	0	17	77968160	7.62e-09		EUR/17/77620604-79101279	17:77968160 G/A	rs117325488			3143	Whole body fat-free mass	Anthropometric Measures	Phenotype			5	UK Biobank	https://opengwas.io/
41573	3242	4220675	3733433	1215	1	0	17	77968160	1.36e-09		EUR/17/77620604-79101279	17:77968160 G/A	rs117325488			3242	Leg predicted mass (right)	Anthropometric Measures	Phenotype			5	UK Biobank	https://opengwas.io/
41573	3265	4220698	3733433	1215	1	0	17	77968160	5.67e-09		EUR/17/77620604-79101279	17:77968160 G/A	rs117325488			3265	Whole body water mass	Physiological Measures	Phenotype			5	UK Biobank	https://opengwas.io/
41573	3395	4220748	3733433	1215	1	0	17	77968160	2.74e-08		EUR/17/77620604-79101279	17:77968160 G/A	rs117325488			3395	Leg fat-free mass (left)	Anthropometric Measures	Phenotype			5	UK Biobank	https://opengwas.io/
41573	3448	4220773	3733433	1215	1	0	17	77968160	9.47e-10		EUR/17/77620604-79101279	17:77968160 G/A	rs117325488			3448	Arm predicted mass (right)	Anthropometric Measures	Phenotype			5	UK Biobank	https://opengwas.io/
41573	3693	4220830	3733433	1215	1	0	17	77968160	2.75e-08		EUR/17/77620604-79101279	17:77968160 G/A	rs117325488			3693	Impedance of arm (left)	Physiological Measures	Phenotype			5	UK Biobank	https://opengwas.io/
41573	3709	4220837	3733433	1215	1	0	17	77968160	7.03e-09		EUR/17/77620604-79101279	17:77968160 G/A	rs117325488			3709	Arm fat-free mass (right)	Anthropometric Measures	Phenotype			5	UK Biobank	https://opengwas.io/
41573	3744	4220846	3733433	1215	1	0	17	77968160	1.56e-09		EUR/17/77620604-79101279	17:77968160 G/A	rs117325488			3744	Arm fat-free mass (left)	Anthropometric Measures	Phenotype			5	UK Biobank	https://opengwas.io/
41573	4303	4221030	3733433	1215	1	0	17	77968160	3.02e-08		EUR/17/77620604-79101279	17:77968160 G/A	rs117325488			4303	Impedance of leg (right)	Physiological Measures	Phenotype			5	UK Biobank	https://opengwas.io/
41573	4472	4221082	3733433	1215	1	0	17	77968160	8.13e-10		EUR/17/77620604-79101279	17:77968160 G/A	rs117325488			4472	Arm predicted mass (left)	Anthropometric Measures	Phenotype			5	UK Biobank	https://opengwas.io/
41573	4758	4221174	3733433	1215	1	0	17	77968160	1.45e-08		EUR/17/77620604-79101279	17:77968160 G/A	rs117325488			4758	Red blood cell (erythrocyte) count	Physiological Measures	Phenotype			5	UK Biobank	https://opengwas.io/
41573	4759	4221176	3733433	1215	1	0	17	77968160	1.86e-08		EUR/17/77620604-79101279	17:77968160 G/A	rs117325488			4759	Haemoglobin concentration	Physiological Measures	Phenotype			5	UK Biobank	https://opengwas.io/
41573	2811730	4220326	3733433	1215	1	0	17	77968160	1.29e-285	cis	EUR/17/77620604-79101279	17:77968160 G/A	rs117325488	TNRC6C	1343	2686069	TNRC6C Whole blood cg14523804 methQTL		Methylation	Whole blood		11	GoDMC	http://www.godmc.org.uk/
41573	2811732	4220258	3733433	1215	1	0	17	77968160	0	cis	EUR/17/77620604-79101279	17:77968160 G/A	rs117325488	TNRC6C	1343	2686071	TNRC6C Whole blood cg09029192 methQTL		Methylation	Whole blood		11	GoDMC	http://www.godmc.org.uk/
42034	919	4246879	3756169	1218	0.549804	0.214902	17	83104098	2.92e-17		EUR/17/81730962-83242554	17:83104098 A/G	rs75954926			919	Hematocrit	Physiological Measures	Phenotype			1	EBI GWAS Catalog	https://opengwas.io/
42034	926	4246887	3756169	1218	0.549804	0.214902	17	83104098	7.87e-16		EUR/17/81730962-83242554	17:83104098 A/G	rs75954926			926	Red blood cell count	Physiological Measures	Phenotype			1	EBI GWAS Catalog	https://opengwas.io/
42034	1355	4247067	3756169	1218	0.549804	0.214902	17	83104098	1.54e-10		EUR/17/81730962-83242554	17:83104098 A/G	rs75954926			1355	Colourectal cancer	Neoplasm	Phenotype			1	EBI GWAS Catalog	https://opengwas.io/
42034	1361	4247070	3756169	1218	0.549804	0.214902	17	83104098	2.38e-12		EUR/17/81730962-83242554	17:83104098 A/G	rs75954926			1361	Cataracts	Disease Of Eye And Adnexa	Phenotype			1	EBI GWAS Catalog	https://opengwas.io/
42034	1480	4247102	3756169	1218	0.549804	0.214902	17	83104098	9.77e-10		EUR/17/81730962-83242554	17:83104098 A/G	rs75954926			1480	Blood urea nitrogen levels	Physiological Measures	Phenotype			1	EBI GWAS Catalog	https://opengwas.io/
42034	1649	4247188	3756169	1218	0.549804	0.214902	17	83104098	1.69e-09		EUR/17/81730962-83242554	17:83104098 A/G	rs75954926			1649	Serum urea levels	Physiological Measures	Phenotype			1	EBI GWAS Catalog	https://opengwas.io/
42034	2583	4247003	3756169	1218	0.549804	0.214902	17	83104098	7.89e-11		EUR/17/81730962-83242554	17:83104098 A/G	rs75954926			2583	Red blood cell erythrocyte count (UKB data field 30010)	Physiological Measures	Phenotype			1	EBI GWAS Catalog	https://opengwas.io/
42034	2603	4247028	3756169	1218	0.549804	0.214902	17	83104098	1.27e-10		EUR/17/81730962-83242554	17:83104098 A/G	rs75954926			2603	Urea levels (UKB data field 30670)	Physiological Measures	Phenotype			1	EBI GWAS Catalog	https://opengwas.io/
42034	4759	4248433	3756169	1218	0.549804	0.214902	17	83104098	1.16e-08		EUR/17/81730962-83242554	17:83104098 A/G	rs75954926			4759	Haemoglobin concentration	Physiological Measures	Phenotype			5	UK Biobank	https://opengwas.io/
42034	4857	4248469	3756169	1218	0.549804	0.214902	17	83104098	8.17e-09		EUR/17/81730962-83242554	17:83104098 A/G	rs75954926			4857	Medication related adverse effects	Physiological Measures	Phenotype			5	UK Biobank	https://opengwas.io/
42034	4922	4248485	3756169	1218	0.549804	0.214902	17	83104098	5.15e-10		EUR/17/81730962-83242554	17:83104098 A/G	rs75954926			4922	Disorders of lens	Disease Of Eye And Adnexa	Phenotype			5	UK Biobank	https://opengwas.io/
42034	5081	4248514	3756169	1218	0.549804	0.214902	17	83104098	9.65e-09		EUR/17/81730962-83242554	17:83104098 A/G	rs75954926			5081	Medication related adverse effects (Asthma/COPD)	Physiological Measures	Phenotype			5	UK Biobank	https://opengwas.io/
42034	71315	4237530	3756169	1218	0.549804	0.214902	17	83104098	9.18e-13	cis	EUR/17/81730962-83242554	17:83104098 A/G	rs75954926	ENSG00000261888	32959	63227	AC144831 Adipose Subcutaneous eQTL		Gene Expression	Adipose Subcutaneous		9	GTEx Atlas	https://www.gtexportal.org/home/downloads/adult-gtex/overview
42034	87591	4237568	3756169	1218	0.549804	0.214902	17	83104098	5.77e-09	cis	EUR/17/81730962-83242554	17:83104098 A/G	rs75954926	METRNL	13441	79233	METRNL Adipose Visceral Omentum eQTL		Gene Expression	Adipose Visceral Omentum		9	GTEx Atlas	https://www.gtexportal.org/home/downloads/adult-gtex/overview
42034	116716	4237649	3756169	1218	0.549804	0.214902	17	83104098	2.75e-15	cis	EUR/17/81730962-83242554	17:83104098 A/G	rs75954926	METRNL	13441	107735	METRNL Artery Aorta eQTL		Gene Expression	Artery Aorta		9	GTEx Atlas	https://www.gtexportal.org/home/downloads/adult-gtex/overview
42034	116718	4237655	3756169	1218	0.549804	0.214902	17	83104098	4.4e-35	cis	EUR/17/81730962-83242554	17:83104098 A/G	rs75954926	ENSG00000261888	32959	107737	AC144831 Artery Aorta eQTL		Gene Expression	Artery Aorta		9	GTEx Atlas	https://www.gtexportal.org/home/downloads/adult-gtex/overview
42034	116719	4237670	3756169	1218	0.549804	0.214902	17	83104098	1.21e-11	cis	EUR/17/81730962-83242554	17:83104098 A/G	rs75954926	ENSG00000288807	41115	107738	ENSG00000288807 Artery Aorta eQTL		Gene Expression	Artery Aorta		9	GTEx Atlas	https://www.gtexportal.org/home/downloads/adult-gtex/overview
42034	129826	4237692	3756169	1218	0.549804	0.214902	17	83104098	1.98e-20	cis	EUR/17/81730962-83242554	17:83104098 A/G	rs75954926	ENSG00000261888	32959	120445	AC144831 Artery Coronary eQTL		Gene Expression	Artery Coronary		9	GTEx Atlas	https://www.gtexportal.org/home/downloads/adult-gtex/overview
42034	146138	4237723	3756169	1218	0.549804	0.214902	17	83104098	1.65e-23	cis	EUR/17/81730962-83242554	17:83104098 A/G	rs75954926	METRNL	13441	136444	METRNL Artery Tibial eQTL		Gene Expression	Artery Tibial		9	GTEx Atlas	https://www.gtexportal.org/home/downloads/adult-gtex/overview
42034	146140	4237730	3756169	1218	0.549804	0.214902	17	83104098	1.86e-58	cis	EUR/17/81730962-83242554	17:83104098 A/G	rs75954926	ENSG00000261888	32959	136446	AC144831 Artery Tibial eQTL		Gene Expression	Artery Tibial		9	GTEx Atlas	https://www.gtexportal.org/home/downloads/adult-gtex/overview
42034	436216	4238535	3756169	1218	0.549804	0.214902	17	83104098	8.23e-14	cis	EUR/17/81730962-83242554	17:83104098 A/G	rs75954926	METRNL	13441	419803	METRNL Ooesophagus Mucosa eQTL		Gene Expression	Esophagus Mucosa		9	GTEx Atlas	https://www.gtexportal.org/home/downloads/adult-gtex/overview
42034	452720	4238598	3756169	1218	0.549804	0.214902	17	83104098	4.63e-10	cis	EUR/17/81730962-83242554	17:83104098 A/G	rs75954926	ENSG00000261888	32959	436041	AC144831 Ooesophagus Muscularis eQTL		Gene Expression	Esophagus Muscularis		9	GTEx Atlas	https://www.gtexportal.org/home/downloads/adult-gtex/overview
42034	467683	4238636	3756169	1218	0.549804	0.214902	17	83104098	2.33e-18	cis	EUR/17/81730962-83242554	17:83104098 A/G	rs75954926	METRNL	13441	450700	METRNL Heart Atrial Appendage eQTL		Gene Expression	Heart Atrial Appendage		9	GTEx Atlas	https://www.gtexportal.org/home/downloads/adult-gtex/overview
42034	467685	4238643	3756169	1218	0.549804	0.214902	17	83104098	4.54e-19	cis	EUR/17/81730962-83242554	17:83104098 A/G	rs75954926	ENSG00000261888	32959	450702	AC144831 Heart Atrial Appendage eQTL		Gene Expression	Heart Atrial Appendage		9	GTEx Atlas	https://www.gtexportal.org/home/downloads/adult-gtex/overview
42034	480853	4238673	3756169	1218	0.549804	0.214902	17	83104098	2.67e-28	cis	EUR/17/81730962-83242554	17:83104098 A/G	rs75954926	METRNL	13441	463584	METRNL Heart Left Ventricle eQTL		Gene Expression	Heart Left Ventricle		9	GTEx Atlas	https://www.gtexportal.org/home/downloads/adult-gtex/overview
42034	480854	4238690	3756169	1218	0.549804	0.214902	17	83104098	1.77e-13	cis	EUR/17/81730962-83242554	17:83104098 A/G	rs75954926	ENSG00000274370	36446	463585	AC144831 Heart Left Ventricle eQTL		Gene Expression	Heart Left Ventricle		9	GTEx Atlas	https://www.gtexportal.org/home/downloads/adult-gtex/overview
42034	480855	4238682	3756169	1218	0.549804	0.214902	17	83104098	2.33e-26	cis	EUR/17/81730962-83242554	17:83104098 A/G	rs75954926	ENSG00000261888	32959	463586	AC144831 Heart Left Ventricle eQTL		Gene Expression	Heart Left Ventricle		9	GTEx Atlas	https://www.gtexportal.org/home/downloads/adult-gtex/overview
42034	562763	4238921	3756169	1218	0.549804	0.214902	17	83104098	4.74e-15	cis	EUR/17/81730962-83242554	17:83104098 A/G	rs75954926	METRNL	13441	543532	METRNL Nerve Tibial eQTL		Gene Expression	Nerve Tibial		9	GTEx Atlas	https://www.gtexportal.org/home/downloads/adult-gtex/overview
42034	588716	4239007	3756169	1218	0.549804	0.214902	17	83104098	6.34e-17	cis	EUR/17/81730962-83242554	17:83104098 A/G	rs75954926	METRNL	13441	568843	METRNL Pancreas eQTL		Gene Expression	Pancreas		9	GTEx Atlas	https://www.gtexportal.org/home/downloads/adult-gtex/overview
42034	634711	4239135	3756169	1218	0.549804	0.214902	17	83104098	2.81e-13	cis	EUR/17/81730962-83242554	17:83104098 A/G	rs75954926	METRNL	13441	613791	METRNL Skin Not Sun Exposed Suprapubic eQTL		Gene Expression	Skin Not Sun Exposed Suprapubic		9	GTEx Atlas	https://www.gtexportal.org/home/downloads/adult-gtex/overview
42034	695956	4239313	3756169	1218	0.549804	0.214902	17	83104098	5.7e-09	cis	EUR/17/81730962-83242554	17:83104098 A/G	rs75954926	METRNL	13441	673387	METRNL Stomach eQTL		Gene Expression	Stomach		9	GTEx Atlas	https://www.gtexportal.org/home/downloads/adult-gtex/overview
42034	718422	4239370	3756169	1218	0.549804	0.214902	17	83104098	2.04e-11	cis	EUR/17/81730962-83242554	17:83104098 A/G	rs75954926	ENSG00000261888	32959	695404	AC144831 Testis eQTL		Gene Expression	Testis		9	GTEx Atlas	https://www.gtexportal.org/home/downloads/adult-gtex/overview
42034	738140	4239426	3756169	1218	0.549804	0.214902	17	83104098	2.87e-08	cis	EUR/17/81730962-83242554	17:83104098 A/G	rs75954926	METRNL	13441	714848	METRNL Thyroid eQTL		Gene Expression	Thyroid		9	GTEx Atlas	https://www.gtexportal.org/home/downloads/adult-gtex/overview
42034	738142	4239444	3756169	1218	0.549804	0.214902	17	83104098	4.32e-25	cis	EUR/17/81730962-83242554	17:83104098 A/G	rs75954926	ENSG00000261888	32959	714850	AC144831 Thyroid eQTL		Gene Expression	Thyroid		9	GTEx Atlas	https://www.gtexportal.org/home/downloads/adult-gtex/overview
42034	773851	4239552	3756169	1218	0.549804	0.214902	17	83104098	4.3e-09	cis	EUR/17/81730962-83242554	17:83104098 A/G	rs75954926	METRNL	13441	749415	METRNL Whole Blood eQTL		Gene Expression	Whole Blood		9	GTEx Atlas	https://www.gtexportal.org/home/downloads/adult-gtex/overview
42034	1604995	4242867	3756169	1218	0.549804	0.214902	17	83104098	4.1e-08	cis	EUR/17/81730962-83242554	17:83104098 A/G	rs75954926	METRNL	13441	1544011	METRNL Colon Transverse sQTL chr17:83085323:83093167		Splice Variant	Colon Transverse		9	GTEx Atlas	https://www.gtexportal.org/home/downloads/adult-gtex/overview
42034	1720307	4243145	3756169	1218	0.549804	0.214902	17	83104098	7.76e-35	cis	EUR/17/81730962-83242554	17:83104098 A/G	rs75954926	METRNL	13441	1653878	METRNL Ooesophagus Mucosa sQTL chr17:83085323:83093167		Splice Variant	Esophagus Mucosa		9	GTEx Atlas	https://www.gtexportal.org/home/downloads/adult-gtex/overview
42034	1720309	4243148	3756169	1218	0.549804	0.214902	17	83104098	3.72e-38	cis	EUR/17/81730962-83242554	17:83104098 A/G	rs75954926	METRNL	13441	1653880	METRNL Ooesophagus Mucosa sQTL chr17:83092274:83093167		Splice Variant	Esophagus Mucosa		9	GTEx Atlas	https://www.gtexportal.org/home/downloads/adult-gtex/overview
42034	1720310	4243149	3756169	1218	0.549804	0.214902	17	83104098	1.65e-26	cis	EUR/17/81730962-83242554	17:83104098 A/G	rs75954926	METRNL	13441	1653881	METRNL Ooesophagus Mucosa sQTL chr17:83092510:83093167		Splice Variant	Esophagus Mucosa		9	GTEx Atlas	https://www.gtexportal.org/home/downloads/adult-gtex/overview
42034	2264912	4245390	3756169	1218	0.549804	0.214902	17	83104098	7.44e-11	cis	EUR/17/81730962-83242554	17:83104098 A/G	rs75954926	METRNL	13441	2170668	METRNL Skin Sun Exposed Lower leg sQTL chr17:83085323:83093167		Splice Variant	Skin Sun Exposed Lower leg		9	GTEx Atlas	https://www.gtexportal.org/home/downloads/adult-gtex/overview
42034	2466924	4245851	3756169	1218	0.549804	0.214902	17	83104098	2.89e-11	cis	EUR/17/81730962-83242554	17:83104098 A/G	rs75954926	METRNL	13441	2362341	METRNL Stomach sQTL chr17:83085323:83093167		Splice Variant	Stomach		9	GTEx Atlas	https://www.gtexportal.org/home/downloads/adult-gtex/overview
42034	2649256	4247397	3756169	1218	0.549804	0.214902	17	83104098	7.85e-25	cis	EUR/17/81730962-83242554	17:83104098 A/G	rs75954926	FN3KRP	7755	2523204	FN3KRP Blood eQTL		Gene Expression	Blood		12	eQTLGen	https://www.eqtlgen.org/
42086	1633	4247162	3750609	1218	0.945055	0	17	81740328	1.9e-10		EUR/17/81730962-83242554	17:81740328 G/A	rs144654124			1633	Urate levels	Physiological Measures	Phenotype			1	EBI GWAS Catalog	https://opengwas.io/
42086	1649	4247189	3750609	1218	0.945055	0	17	81740328	1.27e-08		EUR/17/81730962-83242554	17:81740328 G/A	rs144654124			1649	Serum urea levels	Physiological Measures	Phenotype			1	EBI GWAS Catalog	https://opengwas.io/
42086	2583	4247001	3750609	1218	0.945055	0	17	81740328	7.89e-11		EUR/17/81730962-83242554	17:81740328 G/A	rs144654124			2583	Red blood cell erythrocyte count (UKB data field 30010)	Physiological Measures	Phenotype			1	EBI GWAS Catalog	https://opengwas.io/
42086	4758	4248432	3750609	1218	0.945055	0	17	81740328	1.82e-09		EUR/17/81730962-83242554	17:81740328 G/A	rs144654124			4758	Red blood cell (erythrocyte) count	Physiological Measures	Phenotype			5	UK Biobank	https://opengwas.io/
42086	4759	4248434	3750609	1218	0.945055	0	17	81740328	1.38e-08		EUR/17/81730962-83242554	17:81740328 G/A	rs144654124			4759	Haemoglobin concentration	Physiological Measures	Phenotype			5	UK Biobank	https://opengwas.io/
42086	388798	4238406	3750609	1218	0.945055	0	17	81740328	1.77e-19	cis	EUR/17/81730962-83242554	17:81740328 G/A	rs144654124	GCGR	18894	373400	GCGR Colon Sigmoid eQTL		Gene Expression	Colon Sigmoid		9	GTEx Atlas	https://www.gtexportal.org/home/downloads/adult-gtex/overview
42086	404719	4238452	3750609	1218	0.945055	0	17	81740328	1.64e-10	cis	EUR/17/81730962-83242554	17:81740328 G/A	rs144654124	GCGR	18894	388929	GCGR Colon Transverse eQTL		Gene Expression	Colon Transverse		9	GTEx Atlas	https://www.gtexportal.org/home/downloads/adult-gtex/overview
42086	419791	4238497	3750609	1218	0.945055	0	17	81740328	1.94e-14	cis	EUR/17/81730962-83242554	17:81740328 G/A	rs144654124	GCGR	18894	403699	GCGR Ooesophagus Gastroesophageal Junction eQTL		Gene Expression	Esophagus Gastroesophageal Junction		9	GTEx Atlas	https://www.gtexportal.org/home/downloads/adult-gtex/overview
42086	452675	4238595	3750609	1218	0.945055	0	17	81740328	6.1e-10	cis	EUR/17/81730962-83242554	17:81740328 G/A	rs144654124	GCGR	18894	435997	GCGR Ooesophagus Muscularis eQTL		Gene Expression	Esophagus Muscularis		9	GTEx Atlas	https://www.gtexportal.org/home/downloads/adult-gtex/overview
42086	634663	4239143	3750609	1218	0.945055	0	17	81740328	5.65e-10	cis	EUR/17/81730962-83242554	17:81740328 G/A	rs144654124	GCGR	18894	613744	GCGR Skin Not Sun Exposed Suprapubic eQTL		Gene Expression	Skin Not Sun Exposed Suprapubic		9	GTEx Atlas	https://www.gtexportal.org/home/downloads/adult-gtex/overview
42086	2073987	4244251	3750609	1218	0.945055	0	17	81740328	1.8e-09	cis	EUR/17/81730962-83242554	17:81740328 G/A	rs144654124	GCGR	18894	1989443	GCGR Nerve Tibial sQTL chr17:81810034:81810825		Splice Variant	Nerve Tibial		9	GTEx Atlas	https://www.gtexportal.org/home/downloads/adult-gtex/overview
42262	919	4271964	3806999	1225	0.323529	0.25	18	11997351	3.49e-10		EUR/18/11873935-12528622	18:11997351 A/G	rs7244849			919	Hematocrit	Physiological Measures	Phenotype			1	EBI GWAS Catalog	https://opengwas.io/
42262	2583	4272029	3806999	1225	0.323529	0.25	18	11997351	1e-08		EUR/18/11873935-12528622	18:11997351 A/G	rs7244849			2583	Red blood cell erythrocyte count (UKB data field 30010)	Physiological Measures	Phenotype			1	EBI GWAS Catalog	https://opengwas.io/
42262	4759	4272478	3806999	1225	0.323529	0.25	18	11997351	4.59e-08		EUR/18/11873935-12528622	18:11997351 A/G	rs7244849			4759	Haemoglobin concentration	Physiological Measures	Phenotype			5	UK Biobank	https://opengwas.io/
42262	71380	4269589	3806999	1225	0.323529	0.25	18	11997351	1.58e-40	cis	EUR/18/11873935-12528622	18:11997351 A/G	rs7244849	IMPA2	7716	63291	IMPA2 Adipose Subcutaneous eQTL		Gene Expression	Adipose Subcutaneous		9	GTEx Atlas	https://www.gtexportal.org/home/downloads/adult-gtex/overview
42262	71381	4269604	3806999	1225	0.323529	0.25	18	11997351	1.95e-12	cis	EUR/18/11873935-12528622	18:11997351 A/G	rs7244849	LINC02979	34257	63292	LINC02979 Adipose Subcutaneous eQTL		Gene Expression	Adipose Subcutaneous		9	GTEx Atlas	https://www.gtexportal.org/home/downloads/adult-gtex/overview
42262	87656	4269612	3806999	1225	0.323529	0.25	18	11997351	2.51e-12	cis	EUR/18/11873935-12528622	18:11997351 A/G	rs7244849	IMPA2	7716	79297	IMPA2 Adipose Visceral Omentum eQTL		Gene Expression	Adipose Visceral Omentum		9	GTEx Atlas	https://www.gtexportal.org/home/downloads/adult-gtex/overview
42262	101299	4269629	3806999	1225	0.323529	0.25	18	11997351	7.52e-19	cis	EUR/18/11873935-12528622	18:11997351 A/G	rs7244849	IMPA2	7716	92618	IMPA2 Adrenal Gland eQTL		Gene Expression	Adrenal Gland		9	GTEx Atlas	https://www.gtexportal.org/home/downloads/adult-gtex/overview
42262	146204	4269667	3806999	1225	0.323529	0.25	18	11997351	2.06e-08	cis	EUR/18/11873935-12528622	18:11997351 A/G	rs7244849	IMPA2	7716	136510	IMPA2 Artery Tibial eQTL		Gene Expression	Artery Tibial		9	GTEx Atlas	https://www.gtexportal.org/home/downloads/adult-gtex/overview
42262	343278	4269821	3806999	1225	0.323529	0.25	18	11997351	9.22e-14	cis	EUR/18/11873935-12528622	18:11997351 A/G	rs7244849	IMPA2	7716	328776	IMPA2 Breast Mammary Tissue eQTL		Gene Expression	Breast Mammary Tissue		9	GTEx Atlas	https://www.gtexportal.org/home/downloads/adult-gtex/overview
42262	359685	4269839	3806999	1225	0.323529	0.25	18	11997351	2.73e-19	cis	EUR/18/11873935-12528622	18:11997351 A/G	rs7244849	IMPA2	7716	344927	IMPA2 Cells Cultured fibroblasts eQTL		Gene Expression	Cells Cultured fibroblasts		9	GTEx Atlas	https://www.gtexportal.org/home/downloads/adult-gtex/overview
42262	543942	4270018	3806999	1225	0.323529	0.25	18	11997351	7.77e-09	cis	EUR/18/11873935-12528622	18:11997351 A/G	rs7244849	LINC02979	34257	524971	LINC02979 Muscle Skeletal eQTL		Gene Expression	Muscle Skeletal		9	GTEx Atlas	https://www.gtexportal.org/home/downloads/adult-gtex/overview
42262	562839	4270024	3806999	1225	0.323529	0.25	18	11997351	1.08e-16	cis	EUR/18/11873935-12528622	18:11997351 A/G	rs7244849	IMPA2	7716	543606	IMPA2 Nerve Tibial eQTL		Gene Expression	Nerve Tibial		9	GTEx Atlas	https://www.gtexportal.org/home/downloads/adult-gtex/overview
42262	696010	4270163	3806999	1225	0.323529	0.25	18	11997351	9.04e-09	cis	EUR/18/11873935-12528622	18:11997351 A/G	rs7244849	IMPA2	7716	673439	IMPA2 Stomach eQTL		Gene Expression	Stomach		9	GTEx Atlas	https://www.gtexportal.org/home/downloads/adult-gtex/overview
42328	918	4275398	3810227	1226	0.641975	0.0987654	18	12821594	3.33e-14		EUR/18/12528622-15410468	18:12821594 A/G	rs2847281			918	Eosinophil counts	Physiological Measures	Phenotype			1	EBI GWAS Catalog	https://opengwas.io/
42328	919	4275399	3810227	1226	0.641975	0.0987654	18	12821594	3.7e-18		EUR/18/12528622-15410468	18:12821594 A/G	rs2847281			919	Hematocrit	Physiological Measures	Phenotype			1	EBI GWAS Catalog	https://opengwas.io/
42328	921	4275403	3810227	1226	0.641975	0.0987654	18	12821594	4.11e-11		EUR/18/12528622-15410468	18:12821594 A/G	rs2847281			921	Lymphocyte count	Physiological Measures	Phenotype			1	EBI GWAS Catalog	https://opengwas.io/
42328	923	4275404	3810227	1226	0.641975	0.0987654	18	12821594	1.84e-10		EUR/18/12528622-15410468	18:12821594 A/G	rs2847281			923	Mean corpuscular volume	Physiological Measures	Phenotype			1	EBI GWAS Catalog	https://opengwas.io/
42328	930	4275411	3810227	1226	0.641975	0.0987654	18	12821594	5.7e-14		EUR/18/12528622-15410468	18:12821594 A/G	rs2847281			930	Eosinophil percentage of white cells	Physiological Measures	Phenotype			1	EBI GWAS Catalog	https://opengwas.io/
42328	935	4275417	3810227	1226	0.641975	0.0987654	18	12821594	3.83e-09		EUR/18/12528622-15410468	18:12821594 A/G	rs2847281			935	Mean spheric corpuscular volume	Physiological Measures	Phenotype			1	EBI GWAS Catalog	https://opengwas.io/
42328	1304	4275593	3810227	1226	0.641975	0.0987654	18	12821594	2.54e-11		EUR/18/12528622-15410468	18:12821594 A/G	rs2847281			1304	Type 1 diabetes	Metabolic Disease	Phenotype			1	EBI GWAS Catalog	https://opengwas.io/
42328	1641	4275720	3810227	1226	0.641975	0.0987654	18	12821594	6.1e-10		EUR/18/12528622-15410468	18:12821594 A/G	rs2847281			1641	Mean reticulocyte volume	Physiological Measures	Phenotype			1	EBI GWAS Catalog	https://opengwas.io/
42328	1980	4275805	3810227	1226	0.641975	0.0987654	18	12821594	4.47e-11		EUR/18/12528622-15410468	18:12821594 A/G	rs2847281			1980	White blood cell count (eosinophil)	Physiological Measures	Phenotype			1	EBI GWAS Catalog	https://opengwas.io/
42328	1982	4275807	3810227	1226	0.641975	0.0987654	18	12821594	4.2e-08		EUR/18/12528622-15410468	18:12821594 A/G	rs2847281			1982	White blood cell count (lymphocyte)	Physiological Measures	Phenotype			1	EBI GWAS Catalog	https://opengwas.io/
42328	2588	4275563	3810227	1226	0.641975	0.0987654	18	12821594	7.47e-09		EUR/18/12528622-15410468	18:12821594 A/G	rs2847281			2588	Lymphocyte count (UKB data field 30120)	Physiological Measures	Phenotype			1	EBI GWAS Catalog	https://opengwas.io/
42328	2628	4275664	3810227	1226	0.641975	0.0987654	18	12821594	1.02e-08		EUR/18/12528622-15410468	18:12821594 A/G	rs2847281			2628	Psoriasis	Disease Of Skin And Subcutaneous Tissue	Phenotype			1	EBI GWAS Catalog	https://opengwas.io/
42328	4759	4276549	3810227	1226	0.641975	0.0987654	18	12821594	1.12e-14		EUR/18/12528622-15410468	18:12821594 A/G	rs2847281			4759	Haemoglobin concentration	Physiological Measures	Phenotype			5	UK Biobank	https://opengwas.io/
42328	4760	4276550	3810227	1226	0.641975	0.0987654	18	12821594	1.23e-14		EUR/18/12528622-15410468	18:12821594 A/G	rs2847281			4760	Haematocrit percentage	Physiological Measures	Phenotype			5	UK Biobank	https://opengwas.io/
42328	4773	4276557	3810227	1226	0.641975	0.0987654	18	12821594	2.93e-09		EUR/18/12528622-15410468	18:12821594 A/G	rs2847281			4773	Eosinophill percentage	Physiological Measures	Phenotype			5	UK Biobank	https://opengwas.io/
42328	12430	4272555	3810227	1226	0.641975	0.0987654	18	12821594	2.96e-27	cis	EUR/18/12528622-15410468	18:12821594 A/G	rs2847281	PTPN2	13195	12425	PTPN2 Brain (Meta) eQTL		Gene Expression	Brain (Meta)		2	Brain Meta	https://yanglab.westlake.edu.cn/data/brainmeta
42328	419898	4273045	3810227	1226	0.641975	0.0987654	18	12821594	2.14e-08	cis	EUR/18/12528622-15410468	18:12821594 A/G	rs2847281	PTPN2	13195	403805	PTPN2 Ooesophagus Gastroesophageal Junction eQTL		Gene Expression	Esophagus Gastroesophageal Junction		9	GTEx Atlas	https://www.gtexportal.org/home/downloads/adult-gtex/overview
42970	918	4301862	3900938	1238	0.893805	0	18	46213522	9.09e-09		EUR/18/45046071-47597190	18:46213522 T/C	rs8095374			918	Eosinophil counts	Physiological Measures	Phenotype			1	EBI GWAS Catalog	https://opengwas.io/
42970	925	4301874	3900938	1238	0.893805	0	18	46213522	7.34e-18		EUR/18/45046071-47597190	18:46213522 T/C	rs8095374			925	Neutrophil count	Physiological Measures	Phenotype			1	EBI GWAS Catalog	https://opengwas.io/
42970	933	4301889	3900938	1238	0.893805	0	18	46213522	5.8e-10		EUR/18/45046071-47597190	18:46213522 T/C	rs8095374			933	Lymphocyte percentage of white cells	Physiological Measures	Phenotype			1	EBI GWAS Catalog	https://opengwas.io/
42970	1980	4302395	3900938	1238	0.893805	0	18	46213522	4.2e-09		EUR/18/45046071-47597190	18:46213522 T/C	rs8095374			1980	White blood cell count (eosinophil)	Physiological Measures	Phenotype			1	EBI GWAS Catalog	https://opengwas.io/
42970	1984	4302403	3900938	1238	0.893805	0	18	46213522	1.1e-50		EUR/18/45046071-47597190	18:46213522 T/C	rs8095374			1984	Mean platelet volume	Physiological Measures	Phenotype			1	EBI GWAS Catalog	https://opengwas.io/
42970	1987	4302407	3900938	1238	0.893805	0	18	46213522	1.2e-15		EUR/18/45046071-47597190	18:46213522 T/C	rs8095374			1987	Platelet count	Physiological Measures	Phenotype			1	EBI GWAS Catalog	https://opengwas.io/
42970	2586	4302080	3900938	1238	0.893805	0	18	46213522	5.3e-12		EUR/18/45046071-47597190	18:46213522 T/C	rs8095374			2586	Platelet count (UKB data field 30080)	Physiological Measures	Phenotype			1	EBI GWAS Catalog	https://opengwas.io/
42970	2587	4302082	3900938	1238	0.893805	0	18	46213522	9.18e-41		EUR/18/45046071-47597190	18:46213522 T/C	rs8095374			2587	Mean platelet thrombocyte volume (UKB data field 30100)	Physiological Measures	Phenotype			1	EBI GWAS Catalog	https://opengwas.io/
42970	2590	4302085	3900938	1238	0.893805	0	18	46213522	1.14e-11		EUR/18/45046071-47597190	18:46213522 T/C	rs8095374			2590	Neutrophill count (UKB data field 30140)	Physiological Measures	Phenotype			1	EBI GWAS Catalog	https://opengwas.io/
42970	4759	4303238	3900938	1238	0.893805	0	18	46213522	2.13e-12		EUR/18/45046071-47597190	18:46213522 T/C	rs8095374			4759	Haemoglobin concentration	Physiological Measures	Phenotype			5	UK Biobank	https://opengwas.io/
42970	71486	4299667	3900938	1238	0.893805	0	18	46213522	6.74e-10	cis	EUR/18/45046071-47597190	18:46213522 T/C	rs8095374	ARK2N	9055	63395	ARK2N Adipose Subcutaneous eQTL		Gene Expression	Adipose Subcutaneous		9	GTEx Atlas	https://www.gtexportal.org/home/downloads/adult-gtex/overview
42970	562968	4300177	3900938	1238	0.893805	0	18	46213522	3.85e-14	cis	EUR/18/45046071-47597190	18:46213522 T/C	rs8095374	ARK2N	9055	543733	ARK2N Nerve Tibial eQTL		Gene Expression	Nerve Tibial		9	GTEx Atlas	https://www.gtexportal.org/home/downloads/adult-gtex/overview
42987	919	4301863	3898334	1238	0.553968	0.290476	18	45505955	2.04e-15		EUR/18/45046071-47597190	18:45505955 A/G	rs2612585			919	Hematocrit	Physiological Measures	Phenotype			1	EBI GWAS Catalog	https://opengwas.io/
42987	926	4301877	3898334	1238	0.553968	0.290476	18	45505955	9.27e-10		EUR/18/45046071-47597190	18:45505955 A/G	rs2612585			926	Red blood cell count	Physiological Measures	Phenotype			1	EBI GWAS Catalog	https://opengwas.io/
42987	1488	4302191	3898334	1238	0.553968	0.290476	18	45505955	1.09e-24		EUR/18/45046071-47597190	18:45505955 A/G	rs2612585			1488	Pulse pressure	Physiological Measures	Phenotype			1	EBI GWAS Catalog	https://opengwas.io/
42987	1996	4302425	3898334	1238	0.553968	0.290476	18	45505955	1.3e-16		EUR/18/45046071-47597190	18:45505955 A/G	rs2612585			1996	Systolic blood pressure	Physiological Measures	Phenotype			1	EBI GWAS Catalog	https://opengwas.io/
42987	2583	4302073	3898334	1238	0.553968	0.290476	18	45505955	7.57e-11		EUR/18/45046071-47597190	18:45505955 A/G	rs2612585			2583	Red blood cell erythrocyte count (UKB data field 30010)	Physiological Measures	Phenotype			1	EBI GWAS Catalog	https://opengwas.io/
42987	2621	4302117	3898334	1238	0.553968	0.290476	18	45505955	4.94e-12		EUR/18/45046071-47597190	18:45505955 A/G	rs2612585			2621	Systolic blood pressure automated reading (UKB data field 4080)	Physiological Measures	Phenotype			1	EBI GWAS Catalog	https://opengwas.io/
42987	3771	4302899	3898334	1238	0.553968	0.290476	18	45505955	5e-11		EUR/18/45046071-47597190	18:45505955 A/G	rs2612585			3771	Systolic blood pressure, automated reading	Physiological Measures	Phenotype			5	UK Biobank	https://opengwas.io/
42987	4758	4303236	3898334	1238	0.553968	0.290476	18	45505955	5.76e-10		EUR/18/45046071-47597190	18:45505955 A/G	rs2612585			4758	Red blood cell (erythrocyte) count	Physiological Measures	Phenotype			5	UK Biobank	https://opengwas.io/
42987	4759	4303237	3898334	1238	0.553968	0.290476	18	45505955	3.26e-12		EUR/18/45046071-47597190	18:45505955 A/G	rs2612585			4759	Haemoglobin concentration	Physiological Measures	Phenotype			5	UK Biobank	https://opengwas.io/
42987	4760	4303240	3898334	1238	0.553968	0.290476	18	45505955	3.72e-12		EUR/18/45046071-47597190	18:45505955 A/G	rs2612585			4760	Haematocrit percentage	Physiological Measures	Phenotype			5	UK Biobank	https://opengwas.io/
42987	116862	4299716	3898334	1238	0.553968	0.290476	18	45505955	9.17e-09	cis	EUR/18/45046071-47597190	18:45505955 A/G	rs2612585	SETBP1	9049	107877	SETBP1 Artery Aorta eQTL		Gene Expression	Artery Aorta		9	GTEx Atlas	https://www.gtexportal.org/home/downloads/adult-gtex/overview
42987	718710	4300352	3898334	1238	0.553968	0.290476	18	45505955	1.47e-36	cis	EUR/18/45046071-47597190	18:45505955 A/G	rs2612585	ENSG00000285790	39166	695685	ENSG00000285790 Testis eQTL		Gene Expression	Testis		9	GTEx Atlas	https://www.gtexportal.org/home/downloads/adult-gtex/overview
42987	718711	4300347	3898334	1238	0.553968	0.290476	18	45505955	1.04e-32	cis	EUR/18/45046071-47597190	18:45505955 A/G	rs2612585	ENSG00000267354	34180	695686	RP11-749H17 Testis eQTL		Gene Expression	Testis		9	GTEx Atlas	https://www.gtexportal.org/home/downloads/adult-gtex/overview
42987	2425156	4301429	3898334	1238	0.553968	0.290476	18	45505955	1.38e-22	cis	EUR/18/45046071-47597190	18:45505955 A/G	rs2612585	SLC14A2	6312	2322514	SLC14A2 Testis sQTL chr18:45507414:45511751		Splice Variant	Testis		9	GTEx Atlas	https://www.gtexportal.org/home/downloads/adult-gtex/overview
42987	2425158	4301436	3898334	1238	0.553968	0.290476	18	45505955	8.11e-19	cis	EUR/18/45046071-47597190	18:45505955 A/G	rs2612585	SLC14A2	6312	2322516	SLC14A2 Testis sQTL chr18:45507414:45515443		Splice Variant	Testis		9	GTEx Atlas	https://www.gtexportal.org/home/downloads/adult-gtex/overview
42987	2425159	4301441	3898334	1238	0.553968	0.290476	18	45505955	3.44e-13	cis	EUR/18/45046071-47597190	18:45505955 A/G	rs2612585	SLC14A2	6312	2322517	SLC14A2 Testis sQTL chr18:45507414:45520317		Splice Variant	Testis		9	GTEx Atlas	https://www.gtexportal.org/home/downloads/adult-gtex/overview
42987	2425161	4301450	3898334	1238	0.553968	0.290476	18	45505955	5.91e-11	cis	EUR/18/45046071-47597190	18:45505955 A/G	rs2612585	SLC14A2	6312	2322519	SLC14A2 Testis sQTL chr18:45515601:45520317		Splice Variant	Testis		9	GTEx Atlas	https://www.gtexportal.org/home/downloads/adult-gtex/overview
42987	2425163	4301456	3898334	1238	0.553968	0.290476	18	45505955	3.45e-08	cis	EUR/18/45046071-47597190	18:45505955 A/G	rs2612585	SLC14A2	6312	2322521	SLC14A2 Testis sQTL chr18:45536665:45542220		Splice Variant	Testis		9	GTEx Atlas	https://www.gtexportal.org/home/downloads/adult-gtex/overview
42987	2425181	4301430	3898334	1238	0.553968	0.290476	18	45505955	1.38e-22	cis	EUR/18/45046071-47597190	18:45505955 A/G	rs2612585	ENSG00000266988	33953	2322539	RP11-749H17 Testis sQTL chr18:45507414:45511751		Splice Variant	Testis		9	GTEx Atlas	https://www.gtexportal.org/home/downloads/adult-gtex/overview
42987	2425183	4301438	3898334	1238	0.553968	0.290476	18	45505955	8.11e-19	cis	EUR/18/45046071-47597190	18:45505955 A/G	rs2612585	ENSG00000266988	33953	2322541	RP11-749H17 Testis sQTL chr18:45507414:45515443		Splice Variant	Testis		9	GTEx Atlas	https://www.gtexportal.org/home/downloads/adult-gtex/overview
42987	2425184	4301442	3898334	1238	0.553968	0.290476	18	45505955	3.44e-13	cis	EUR/18/45046071-47597190	18:45505955 A/G	rs2612585	ENSG00000266988	33953	2322542	RP11-749H17 Testis sQTL chr18:45507414:45520317		Splice Variant	Testis		9	GTEx Atlas	https://www.gtexportal.org/home/downloads/adult-gtex/overview
42987	2425186	4301451	3898334	1238	0.553968	0.290476	18	45505955	5.91e-11	cis	EUR/18/45046071-47597190	18:45505955 A/G	rs2612585	ENSG00000266988	33953	2322544	RP11-749H17 Testis sQTL chr18:45515601:45520317		Splice Variant	Testis		9	GTEx Atlas	https://www.gtexportal.org/home/downloads/adult-gtex/overview
42987	2425188	4301458	3898334	1238	0.553968	0.290476	18	45505955	3.45e-08	cis	EUR/18/45046071-47597190	18:45505955 A/G	rs2612585	ENSG00000266988	33953	2322546	RP11-749H17 Testis sQTL chr18:45536665:45542220		Splice Variant	Testis		9	GTEx Atlas	https://www.gtexportal.org/home/downloads/adult-gtex/overview
42987	2425191	4301408	3898334	1238	0.553968	0.290476	18	45505955	7.92e-09	cis	EUR/18/45046071-47597190	18:45505955 A/G	rs2612585	ENSG00000285790	39166	2322549	ENSG00000285790 Testis sQTL chr18:45483549:45494082		Splice Variant	Testis		9	GTEx Atlas	https://www.gtexportal.org/home/downloads/adult-gtex/overview
42987	2425195	4301415	3898334	1238	0.553968	0.290476	18	45505955	1.56e-13	cis	EUR/18/45046071-47597190	18:45505955 A/G	rs2612585	ENSG00000285790	39166	2322553	ENSG00000285790 Testis sQTL chr18:45492126:45494082		Splice Variant	Testis		9	GTEx Atlas	https://www.gtexportal.org/home/downloads/adult-gtex/overview
42987	2425196	4301426	3898334	1238	0.553968	0.290476	18	45505955	6.24e-11	cis	EUR/18/45046071-47597190	18:45505955 A/G	rs2612585	ENSG00000285790	39166	2322554	ENSG00000285790 Testis sQTL chr18:45493266:45494082		Splice Variant	Testis		9	GTEx Atlas	https://www.gtexportal.org/home/downloads/adult-gtex/overview
42987	2425206	4301431	3898334	1238	0.553968	0.290476	18	45505955	1.38e-22	cis	EUR/18/45046071-47597190	18:45505955 A/G	rs2612585	ENSG00000267354	34180	2322564	RP11-749H17 Testis sQTL chr18:45507414:45511751		Splice Variant	Testis		9	GTEx Atlas	https://www.gtexportal.org/home/downloads/adult-gtex/overview
42987	2425208	4301440	3898334	1238	0.553968	0.290476	18	45505955	8.11e-19	cis	EUR/18/45046071-47597190	18:45505955 A/G	rs2612585	ENSG00000267354	34180	2322566	RP11-749H17 Testis sQTL chr18:45507414:45515443		Splice Variant	Testis		9	GTEx Atlas	https://www.gtexportal.org/home/downloads/adult-gtex/overview
42987	2425209	4301443	3898334	1238	0.553968	0.290476	18	45505955	3.44e-13	cis	EUR/18/45046071-47597190	18:45505955 A/G	rs2612585	ENSG00000267354	34180	2322567	RP11-749H17 Testis sQTL chr18:45507414:45520317		Splice Variant	Testis		9	GTEx Atlas	https://www.gtexportal.org/home/downloads/adult-gtex/overview
42987	2425211	4301452	3898334	1238	0.553968	0.290476	18	45505955	5.91e-11	cis	EUR/18/45046071-47597190	18:45505955 A/G	rs2612585	ENSG00000267354	34180	2322569	RP11-749H17 Testis sQTL chr18:45515601:45520317		Splice Variant	Testis		9	GTEx Atlas	https://www.gtexportal.org/home/downloads/adult-gtex/overview
42987	2425213	4301460	3898334	1238	0.553968	0.290476	18	45505955	3.45e-08	cis	EUR/18/45046071-47597190	18:45505955 A/G	rs2612585	ENSG00000267354	34180	2322571	RP11-749H17 Testis sQTL chr18:45536665:45542220		Splice Variant	Testis		9	GTEx Atlas	https://www.gtexportal.org/home/downloads/adult-gtex/overview
42987	2649407	4302564	3898334	1238	0.553968	0.290476	18	45505955	2.04e-15	cis	EUR/18/45046071-47597190	18:45505955 A/G	rs2612585	SLC14A1	7734	2523355	SLC14A1 Blood eQTL		Gene Expression	Blood		12	eQTLGen	https://www.eqtlgen.org/
43009	919	4301864	3897316	1238	0.875	0	18	45234980	1.5e-13		EUR/18/45046071-47597190	18:45234980 A/T	rs62092155			919	Hematocrit	Physiological Measures	Phenotype			1	EBI GWAS Catalog	https://opengwas.io/
43009	926	4301876	3897316	1238	0.875	0	18	45234980	1.28e-15		EUR/18/45046071-47597190	18:45234980 A/T	rs62092155			926	Red blood cell count	Physiological Measures	Phenotype			1	EBI GWAS Catalog	https://opengwas.io/
43009	2583	4302072	3897316	1238	0.875	0	18	45234980	4.09e-20		EUR/18/45046071-47597190	18:45234980 A/T	rs62092155			2583	Red blood cell erythrocyte count (UKB data field 30010)	Physiological Measures	Phenotype			1	EBI GWAS Catalog	https://opengwas.io/
43009	2596	4302090	3897316	1238	0.875	0	18	45234980	4.98e-08		EUR/18/45046071-47597190	18:45234980 A/T	rs62092155			2596	Alkaline phosphatase levels (UKB data field 30610)	Physiological Measures	Phenotype			1	EBI GWAS Catalog	https://opengwas.io/
43009	4758	4303235	3897316	1238	0.875	0	18	45234980	4.85e-13		EUR/18/45046071-47597190	18:45234980 A/T	rs62092155			4758	Red blood cell (erythrocyte) count	Physiological Measures	Phenotype			5	UK Biobank	https://opengwas.io/
43009	4759	4303239	3897316	1238	0.875	0	18	45234980	9.31e-11		EUR/18/45046071-47597190	18:45234980 A/T	rs62092155			4759	Haemoglobin concentration	Physiological Measures	Phenotype			5	UK Biobank	https://opengwas.io/
43009	4760	4303241	3897316	1238	0.875	0	18	45234980	6.81e-13		EUR/18/45046071-47597190	18:45234980 A/T	rs62092155			4760	Haematocrit percentage	Physiological Measures	Phenotype			5	UK Biobank	https://opengwas.io/
43085	919	4305826	3910633	1239	0.701754	0.097166	18	48934533	7.01e-24		EUR/18/47597190-49678025	18:48934533 C/G	rs2337106			919	Hematocrit	Physiological Measures	Phenotype			1	EBI GWAS Catalog	https://opengwas.io/
43085	926	4305838	3910633	1239	0.701754	0.097166	18	48934533	8.92e-16		EUR/18/47597190-49678025	18:48934533 C/G	rs2337106			926	Red blood cell count	Physiological Measures	Phenotype			1	EBI GWAS Catalog	https://opengwas.io/
43085	1284	4305932	3910633	1239	0.701754	0.097166	18	48934533	1.3e-08		EUR/18/47597190-49678025	18:48934533 C/G	rs2337106			1284	Sex hormone-binding globulin levels adjusted for BMI	Physiological Measures	Phenotype			1	EBI GWAS Catalog	https://opengwas.io/
43085	1492	4306138	3910633	1239	0.701754	0.097166	18	48934533	6.68e-22		EUR/18/47597190-49678025	18:48934533 C/G	rs2337106			1492	Serum creatinine levels	Physiological Measures	Phenotype			1	EBI GWAS Catalog	https://opengwas.io/
43085	1623	4306196	3910633	1239	0.701754	0.097166	18	48934533	3.34e-14		EUR/18/47597190-49678025	18:48934533 C/G	rs2337106			1623	Creatinine levels	Physiological Measures	Phenotype			1	EBI GWAS Catalog	https://opengwas.io/
43085	1624	4306200	3910633	1239	0.701754	0.097166	18	48934533	1.92e-13		EUR/18/47597190-49678025	18:48934533 C/G	rs2337106			1624	Serum alkaline phosphatase levels	Physiological Measures	Phenotype			1	EBI GWAS Catalog	https://opengwas.io/
43085	1644	4306241	3910633	1239	0.701754	0.097166	18	48934533	2.23e-17		EUR/18/47597190-49678025	18:48934533 C/G	rs2337106			1644	Heel bone mineral density T score	Physiological Measures	Phenotype			1	EBI GWAS Catalog	https://opengwas.io/
43085	1989	4306380	3910633	1239	0.701754	0.097166	18	48934533	3.4e-24		EUR/18/47597190-49678025	18:48934533 C/G	rs2337106			1989	Heel bone mineral density	Physiological Measures	Phenotype			1	EBI GWAS Catalog	https://opengwas.io/
43085	2001	4306395	3910633	1239	0.701754	0.097166	18	48934533	5.3e-11		EUR/18/47597190-49678025	18:48934533 C/G	rs2337106			2001	Eczema	Disease Of Skin And Subcutaneous Tissue	Phenotype			1	EBI GWAS Catalog	https://opengwas.io/
43085	2326	4306724	3910633	1239	0.701754	0.097166	18	48934533	9.06e-14		EUR/18/47597190-49678025	18:48934533 C/G	rs2337106			2326	Estimated glomerular filtration rate (creatinine)	Physiological Measures	Phenotype			1	EBI GWAS Catalog	https://opengwas.io/
43085	2583	4306003	3910633	1239	0.701754	0.097166	18	48934533	3.58e-15		EUR/18/47597190-49678025	18:48934533 C/G	rs2337106			2583	Red blood cell erythrocyte count (UKB data field 30010)	Physiological Measures	Phenotype			1	EBI GWAS Catalog	https://opengwas.io/
43085	2596	4306023	3910633	1239	0.701754	0.097166	18	48934533	4.56e-15		EUR/18/47597190-49678025	18:48934533 C/G	rs2337106			2596	Alkaline phosphatase levels (UKB data field 30610)	Physiological Measures	Phenotype			1	EBI GWAS Catalog	https://opengwas.io/
43085	2606	4306045	3910633	1239	0.701754	0.097166	18	48934533	6.41e-19		EUR/18/47597190-49678025	18:48934533 C/G	rs2337106			2606	Creatinine levels (UKB data field 30700)	Physiological Measures	Phenotype			1	EBI GWAS Catalog	https://opengwas.io/
43085	2608	4306049	3910633	1239	0.701754	0.097166	18	48934533	6.69e-10		EUR/18/47597190-49678025	18:48934533 C/G	rs2337106			2608	Cystatin C levels (UKB data field 30720)	Physiological Measures	Phenotype			1	EBI GWAS Catalog	https://opengwas.io/
43085	2625	4306066	3910633	1239	0.701754	0.097166	18	48934533	3.6e-19		EUR/18/47597190-49678025	18:48934533 C/G	rs2337106			2625	Bone mineral density	Physiological Measures	Phenotype			1	EBI GWAS Catalog	https://opengwas.io/
43085	2892	4306788	3910633	1239	0.701754	0.097166	18	48934533	1.1e-08		EUR/18/47597190-49678025	18:48934533 C/G	rs2337106			2892	Heel bone mineral density (BMD) (left)	Physiological Measures	Phenotype			5	UK Biobank	https://opengwas.io/
43085	3358	4306952	3910633	1239	0.701754	0.097166	18	48934533	1.2e-08		EUR/18/47597190-49678025	18:48934533 C/G	rs2337106			3358	Heel bone mineral density (BMD) T-score, automated (left)	Physiological Measures	Phenotype			5	UK Biobank	https://opengwas.io/
43085	3497	4307002	3910633	1239	0.701754	0.097166	18	48934533	2e-09		EUR/18/47597190-49678025	18:48934533 C/G	rs2337106			3497	Blood clot, DVT, bronchitis, emphysema, asthma, rhinitis, eczema, allergy diagnosed by doctor: Hayfever, allergic rhinitis or eczema	Disease Of Circulatory System	Phenotype			5	UK Biobank	https://opengwas.io/
43085	3599	4307044	3910633	1239	0.701754	0.097166	18	48934533	5.4e-10		EUR/18/47597190-49678025	18:48934533 C/G	rs2337106			3599	Blood clot, DVT, bronchitis, emphysema, asthma, rhinitis, eczema, allergy diagnosed by doctor: None of the above	Disease Of Circulatory System	Phenotype			5	UK Biobank	https://opengwas.io/
43085	3680	4307069	3910633	1239	0.701754	0.097166	18	48934533	6e-12		EUR/18/47597190-49678025	18:48934533 C/G	rs2337106			3680	Heel quantitative ultrasound index (QUI), direct entry	Physiological Measures	Phenotype			5	UK Biobank	https://opengwas.io/
43085	3757	4307106	3910633	1239	0.701754	0.097166	18	48934533	1.1e-08		EUR/18/47597190-49678025	18:48934533 C/G	rs2337106			3757	Heel bone mineral density (BMD) T-score, automated (right)	Physiological Measures	Phenotype			5	UK Biobank	https://opengwas.io/
43085	3763	4307110	3910633	1239	0.701754	0.097166	18	48934533	5.9e-12		EUR/18/47597190-49678025	18:48934533 C/G	rs2337106			3763	Heel bone mineral density (BMD) T-score, automated	Physiological Measures	Phenotype			5	UK Biobank	https://opengwas.io/
43085	3827	4307135	3910633	1239	0.701754	0.097166	18	48934533	2.62e-11		EUR/18/47597190-49678025	18:48934533 C/G	rs2337106			3827	Ankle spacing width (left)	Anthropometric Measures	Phenotype			5	UK Biobank	https://opengwas.io/
43085	3992	4307183	3910633	1239	0.701754	0.097166	18	48934533	5.9e-25		EUR/18/47597190-49678025	18:48934533 C/G	rs2337106			3992	Ankle spacing width	Anthropometric Measures	Phenotype			5	UK Biobank	https://opengwas.io/
43085	4055	4307208	3910633	1239	0.701754	0.097166	18	48934533	4.5e-09		EUR/18/47597190-49678025	18:48934533 C/G	rs2337106			4055	Heel bone mineral density (BMD) (right)	Physiological Measures	Phenotype			5	UK Biobank	https://opengwas.io/
43085	4143	4307253	3910633	1239	0.701754	0.097166	18	48934533	1.1e-08		EUR/18/47597190-49678025	18:48934533 C/G	rs2337106			4143	Heel quantitative ultrasound index (QUI), direct entry (right)	Physiological Measures	Phenotype			5	UK Biobank	https://opengwas.io/
43085	4409	4307343	3910633	1239	0.701754	0.097166	18	48934533	1.2e-08		EUR/18/47597190-49678025	18:48934533 C/G	rs2337106			4409	Heel quantitative ultrasound index (QUI), direct entry (left)	Physiological Measures	Phenotype			5	UK Biobank	https://opengwas.io/
43085	4423	4307357	3910633	1239	0.701754	0.097166	18	48934533	2.29e-13		EUR/18/47597190-49678025	18:48934533 C/G	rs2337106			4423	Ankle spacing width (right)	Anthropometric Measures	Phenotype			5	UK Biobank	https://opengwas.io/
43085	4452	4307367	3910633	1239	0.701754	0.097166	18	48934533	2.4e-12		EUR/18/47597190-49678025	18:48934533 C/G	rs2337106			4452	Heel bone mineral density (BMD)	Physiological Measures	Phenotype			5	UK Biobank	https://opengwas.io/
43085	4758	4307454	3910633	1239	0.701754	0.097166	18	48934533	3.13e-12		EUR/18/47597190-49678025	18:48934533 C/G	rs2337106			4758	Red blood cell (erythrocyte) count	Physiological Measures	Phenotype			5	UK Biobank	https://opengwas.io/
43085	4759	4307456	3910633	1239	0.701754	0.097166	18	48934533	7.29e-18		EUR/18/47597190-49678025	18:48934533 C/G	rs2337106			4759	Haemoglobin concentration	Physiological Measures	Phenotype			5	UK Biobank	https://opengwas.io/
43085	4760	4307458	3910633	1239	0.701754	0.097166	18	48934533	1.61e-16		EUR/18/47597190-49678025	18:48934533 C/G	rs2337106			4760	Haematocrit percentage	Physiological Measures	Phenotype			5	UK Biobank	https://opengwas.io/
43085	2649428	4306730	3910633	1239	0.701754	0.097166	18	48934533	2.63e-09	cis	EUR/18/47597190-49678025	18:48934533 C/G	rs2337106	SMAD7	2442	2523376	SMAD7 Blood eQTL		Gene Expression	Blood		12	eQTLGen	https://www.eqtlgen.org/
43087	919	4305827	3909688	1239	1	0	18	48680897	5.67e-25		EUR/18/47597190-49678025	18:48680897 G/A	rs78415359			919	Hematocrit	Physiological Measures	Phenotype			1	EBI GWAS Catalog	https://opengwas.io/
43087	926	4305837	3909688	1239	1	0	18	48680897	7.58e-19		EUR/18/47597190-49678025	18:48680897 G/A	rs78415359			926	Red blood cell count	Physiological Measures	Phenotype			1	EBI GWAS Catalog	https://opengwas.io/
43087	1995	4306391	3909688	1239	1	0	18	48680897	9.2e-10		EUR/18/47597190-49678025	18:48680897 G/A	rs78415359			1995	Diastolic blood pressure	Physiological Measures	Phenotype			1	EBI GWAS Catalog	https://opengwas.io/
43087	2583	4306002	3909688	1239	1	0	18	48680897	7.49e-15		EUR/18/47597190-49678025	18:48680897 G/A	rs78415359			2583	Red blood cell erythrocyte count (UKB data field 30010)	Physiological Measures	Phenotype			1	EBI GWAS Catalog	https://opengwas.io/
43087	4758	4307453	3909688	1239	1	0	18	48680897	7.18e-13		EUR/18/47597190-49678025	18:48680897 G/A	rs78415359			4758	Red blood cell (erythrocyte) count	Physiological Measures	Phenotype			5	UK Biobank	https://opengwas.io/
43087	4759	4307455	3909688	1239	1	0	18	48680897	1.08e-16		EUR/18/47597190-49678025	18:48680897 G/A	rs78415359			4759	Haemoglobin concentration	Physiological Measures	Phenotype			5	UK Biobank	https://opengwas.io/
43087	4760	4307457	3909688	1239	1	0	18	48680897	4.09e-14		EUR/18/47597190-49678025	18:48680897 G/A	rs78415359			4760	Haematocrit percentage	Physiological Measures	Phenotype			5	UK Biobank	https://opengwas.io/
43342	919	4316186	3942925	1244	1	0	18	57655270	8.59e-16		EUR/18/57424268-59047676	18:57655270 C/T	rs12968116			919	Hematocrit	Physiological Measures	Phenotype			1	EBI GWAS Catalog	https://opengwas.io/
43342	926	4316192	3942925	1244	1	0	18	57655270	1.4e-15		EUR/18/57424268-59047676	18:57655270 C/T	rs12968116			926	Red blood cell count	Physiological Measures	Phenotype			1	EBI GWAS Catalog	https://opengwas.io/
43342	939	4316205	3942925	1244	1	0	18	57655270	5.7e-12		EUR/18/57424268-59047676	18:57655270 C/T	rs12968116			939	Low density lipoprotein cholesterol levels	Physiological Measures	Phenotype			1	EBI GWAS Catalog	https://opengwas.io/
43342	1294	4316280	3942925	1244	1	0	18	57655270	3.81e-32		EUR/18/57424268-59047676	18:57655270 C/T	rs12968116			1294	Liver enzyme levels (alanine transaminase)	Physiological Measures	Phenotype			1	EBI GWAS Catalog	https://opengwas.io/
43342	1366	4316293	3942925	1244	1	0	18	57655270	1.53e-08		EUR/18/57424268-59047676	18:57655270 C/T	rs12968116			1366	Cholelithiasis	Disease Of Digestive System	Phenotype			1	EBI GWAS Catalog	https://opengwas.io/
43342	1627	4316357	3942925	1244	1	0	18	57655270	1e-08		EUR/18/57424268-59047676	18:57655270 C/T	rs12968116			1627	Total cholesterol levels	Physiological Measures	Phenotype			1	EBI GWAS Catalog	https://opengwas.io/
43342	1634	4316364	3942925	1244	1	0	18	57655270	7.91e-52		EUR/18/57424268-59047676	18:57655270 C/T	rs12968116			1634	Gamma glutamyl transferase levels	Physiological Measures	Phenotype			1	EBI GWAS Catalog	https://opengwas.io/
43342	1642	4316377	3942925	1244	1	0	18	57655270	3.72e-34		EUR/18/57424268-59047676	18:57655270 C/T	rs12968116			1642	Alanine aminotransferase levels	Physiological Measures	Phenotype			1	EBI GWAS Catalog	https://opengwas.io/
43342	1643	4316382	3942925	1244	1	0	18	57655270	2.82e-09		EUR/18/57424268-59047676	18:57655270 C/T	rs12968116			1643	Aspartate aminotransferase levels	Physiological Measures	Phenotype			1	EBI GWAS Catalog	https://opengwas.io/
43342	1645	4316386	3942925	1244	1	0	18	57655270	4e-11		EUR/18/57424268-59047676	18:57655270 C/T	rs12968116			1645	Direct bilirubin levels	Physiological Measures	Phenotype			1	EBI GWAS Catalog	https://opengwas.io/
43342	2496	4316676	3942925	1244	1	0	18	57655270	3.41e-08		EUR/18/57424268-59047676	18:57655270 C/T	rs12968116			2496	Cholelithiasis gall stones (Firth correction)	Disease Of Digestive System	Phenotype			1	EBI GWAS Catalog	https://opengwas.io/
43342	2546	4316691	3942925	1244	1	0	18	57655270	3.25e-08		EUR/18/57424268-59047676	18:57655270 C/T	rs12968116			2546	Cholelithiasis gall stones (SPA correction)	Disease Of Digestive System	Phenotype			1	EBI GWAS Catalog	https://opengwas.io/
43342	2583	4316706	3942925	1244	1	0	18	57655270	1.59e-13		EUR/18/57424268-59047676	18:57655270 C/T	rs12968116			2583	Red blood cell erythrocyte count (UKB data field 30010)	Physiological Measures	Phenotype			1	EBI GWAS Catalog	https://opengwas.io/
43342	2595	4316719	3942925	1244	1	0	18	57655270	8.28e-09		EUR/18/57424268-59047676	18:57655270 C/T	rs12968116			2595	Albumin levels (UKB data field 30600)	Physiological Measures	Phenotype			1	EBI GWAS Catalog	https://opengwas.io/
43342	2597	4316725	3942925	1244	1	0	18	57655270	1.95e-30		EUR/18/57424268-59047676	18:57655270 C/T	rs12968116			2597	Alanine aminotransferase levels (UKB data field 30620)	Physiological Measures	Phenotype			1	EBI GWAS Catalog	https://opengwas.io/
43342	2601	4316731	3942925	1244	1	0	18	57655270	7.97e-11		EUR/18/57424268-59047676	18:57655270 C/T	rs12968116			2601	Aspartate aminotransferase levels (UKB data field 30650)	Physiological Measures	Phenotype			1	EBI GWAS Catalog	https://opengwas.io/
43342	2602	4316735	3942925	1244	1	0	18	57655270	3.12e-08		EUR/18/57424268-59047676	18:57655270 C/T	rs12968116			2602	Direct bilirubin levels (UKB data field 30660)	Physiological Measures	Phenotype			1	EBI GWAS Catalog	https://opengwas.io/
43342	2609	4316745	3942925	1244	1	0	18	57655270	1.17e-46		EUR/18/57424268-59047676	18:57655270 C/T	rs12968116			2609	Gamma glutamyltransferase levels (UKB data field 30730)	Physiological Measures	Phenotype			1	EBI GWAS Catalog	https://opengwas.io/
43342	4197	4317063	3942925	1244	1	0	18	57655270	2.8e-09		EUR/18/57424268-59047676	18:57655270 C/T	rs12968116			4197	Operation code: cholecystectomy/gall bladder removal	Disease Of Digestive System	Phenotype			5	UK Biobank	https://opengwas.io/
43342	4758	4317173	3942925	1244	1	0	18	57655270	3.78e-10		EUR/18/57424268-59047676	18:57655270 C/T	rs12968116			4758	Red blood cell (erythrocyte) count	Physiological Measures	Phenotype			5	UK Biobank	https://opengwas.io/
43342	4759	4317174	3942925	1244	1	0	18	57655270	6.8e-12		EUR/18/57424268-59047676	18:57655270 C/T	rs12968116			4759	Haemoglobin concentration	Physiological Measures	Phenotype			5	UK Biobank	https://opengwas.io/
43342	4760	4317176	3942925	1244	1	0	18	57655270	6.65e-12		EUR/18/57424268-59047676	18:57655270 C/T	rs12968116			4760	Haematocrit percentage	Physiological Measures	Phenotype			5	UK Biobank	https://opengwas.io/
43342	12596	4317290	3942925	1244	1	0	18	57655270	3.88e-08	cis	EUR/18/57424268-59047676	18:57655270 C/T	rs12968116			12591	AC027097 Brain (Meta) eQTL		Gene Expression	Brain (Meta)		2	Brain Meta	https://yanglab.westlake.edu.cn/data/brainmeta
44244	168	4366319	4048813	1258	0.496212	0.243506	19	2164352	6.7e-37		EUR/19/1346777-2538142	19:2164352 T/A	rs12985346			168	Appendicular lean mass	Anthropometric Measures	Phenotype			1	EBI GWAS Catalog	https://opengwas.io/
44244	919	4366473	4048813	1258	0.496212	0.243506	19	2164352	3.6e-56		EUR/19/1346777-2538142	19:2164352 T/A	rs12985346			919	Hematocrit	Physiological Measures	Phenotype			1	EBI GWAS Catalog	https://opengwas.io/
44244	921	4366480	4048813	1258	0.496212	0.243506	19	2164352	1.86e-08		EUR/19/1346777-2538142	19:2164352 T/A	rs12985346			921	Lymphocyte count	Physiological Measures	Phenotype			1	EBI GWAS Catalog	https://opengwas.io/
44244	926	4366493	4048813	1258	0.496212	0.243506	19	2164352	7.09e-50		EUR/19/1346777-2538142	19:2164352 T/A	rs12985346			926	Red blood cell count	Physiological Measures	Phenotype			1	EBI GWAS Catalog	https://opengwas.io/
44244	1481	4366756	4048813	1258	0.496212	0.243506	19	2164352	6.02e-13		EUR/19/1346777-2538142	19:2164352 T/A	rs12985346			1481	Weight	Anthropometric Measures	Phenotype			1	EBI GWAS Catalog	https://opengwas.io/
44244	1487	4366762	4048813	1258	0.496212	0.243506	19	2164352	2.77e-09		EUR/19/1346777-2538142	19:2164352 T/A	rs12985346			1487	Mean arterial pressure	Physiological Measures	Phenotype			1	EBI GWAS Catalog	https://opengwas.io/
44244	1644	4366834	4048813	1258	0.496212	0.243506	19	2164352	4.48e-21		EUR/19/1346777-2538142	19:2164352 T/A	rs12985346			1644	Heel bone mineral density T score	Physiological Measures	Phenotype			1	EBI GWAS Catalog	https://opengwas.io/
44244	1653	4366843	4048813	1258	0.496212	0.243506	19	2164352	2.5e-13		EUR/19/1346777-2538142	19:2164352 T/A	rs12985346			1653	Waist-to-hip ratio adjusted for BMI	Anthropometric Measures	Phenotype			1	EBI GWAS Catalog	https://opengwas.io/
44244	1982	4366891	4048813	1258	0.496212	0.243506	19	2164352	1.2e-10		EUR/19/1346777-2538142	19:2164352 T/A	rs12985346			1982	White blood cell count (lymphocyte)	Physiological Measures	Phenotype			1	EBI GWAS Catalog	https://opengwas.io/
44244	1989	4366920	4048813	1258	0.496212	0.243506	19	2164352	1.97e-26		EUR/19/1346777-2538142	19:2164352 T/A	rs12985346			1989	Heel bone mineral density	Physiological Measures	Phenotype			1	EBI GWAS Catalog	https://opengwas.io/
44244	1993	4366929	4048813	1258	0.496212	0.243506	19	2164352	8.89e-106		EUR/19/1346777-2538142	19:2164352 T/A	rs12985346			1993	Height	Anthropometric Measures	Phenotype			1	EBI GWAS Catalog	https://opengwas.io/
44244	1994	4366931	4048813	1258	0.496212	0.243506	19	2164352	9.84e-14		EUR/19/1346777-2538142	19:2164352 T/A	rs12985346			1994	Waist-hip ratio	Anthropometric Measures	Phenotype			1	EBI GWAS Catalog	https://opengwas.io/
44244	2006	4366941	4048813	1258	0.496212	0.243506	19	2164352	5.7e-25		EUR/19/1346777-2538142	19:2164352 T/A	rs12985346			2006	Basal metabolic rate	Physiological Measures	Phenotype			1	EBI GWAS Catalog	https://opengwas.io/
44244	2008	4366945	4048813	1258	0.496212	0.243506	19	2164352	2.1e-08		EUR/19/1346777-2538142	19:2164352 T/A	rs12985346			2008	Lung function (FVC)	Physiological Measures	Phenotype			1	EBI GWAS Catalog	https://opengwas.io/
44244	2583	4366647	4048813	1258	0.496212	0.243506	19	2164352	1.43e-32		EUR/19/1346777-2538142	19:2164352 T/A	rs12985346			2583	Red blood cell erythrocyte count (UKB data field 30010)	Physiological Measures	Phenotype			1	EBI GWAS Catalog	https://opengwas.io/
44244	2588	4366660	4048813	1258	0.496212	0.243506	19	2164352	1.25e-08		EUR/19/1346777-2538142	19:2164352 T/A	rs12985346			2588	Lymphocyte count (UKB data field 30120)	Physiological Measures	Phenotype			1	EBI GWAS Catalog	https://opengwas.io/
44244	2622	4366692	4048813	1258	0.496212	0.243506	19	2164352	1.99e-09		EUR/19/1346777-2538142	19:2164352 T/A	rs12985346			2622	Hand grip strength left (UKB data field 46)	Physiological Measures	Phenotype			1	EBI GWAS Catalog	https://opengwas.io/
44244	2624	4366695	4048813	1258	0.496212	0.243506	19	2164352	3.1e-12		EUR/19/1346777-2538142	19:2164352 T/A	rs12985346			2624	Hip circumference (UKB data field 49)	Anthropometric Measures	Phenotype			1	EBI GWAS Catalog	https://opengwas.io/
44244	2625	4366698	4048813	1258	0.496212	0.243506	19	2164352	1.12e-17		EUR/19/1346777-2538142	19:2164352 T/A	rs12985346			2625	Bone mineral density	Physiological Measures	Phenotype			1	EBI GWAS Catalog	https://opengwas.io/
44244	2818	4367739	4048813	1258	0.496212	0.243506	19	2164352	8.2e-11		EUR/19/1346777-2538142	19:2164352 T/A	rs12985346			2818	Hand grip strength (right)	Physiological Measures	Phenotype			5	UK Biobank	https://opengwas.io/
44244	2869	4367747	4048813	1258	0.496212	0.243506	19	2164352	2.3e-77		EUR/19/1346777-2538142	19:2164352 T/A	rs12985346			2869	Standing height	Anthropometric Measures	Phenotype			5	UK Biobank	https://opengwas.io/
44244	3084	4367801	4048813	1258	0.496212	0.243506	19	2164352	5.1e-20		EUR/19/1346777-2538142	19:2164352 T/A	rs12985346			3084	Leg fat-free mass (right)	Anthropometric Measures	Phenotype			5	UK Biobank	https://opengwas.io/
44244	3143	4367823	4048813	1258	0.496212	0.243506	19	2164352	4.6e-28		EUR/19/1346777-2538142	19:2164352 T/A	rs12985346			3143	Whole body fat-free mass	Anthropometric Measures	Phenotype			5	UK Biobank	https://opengwas.io/
44244	3242	4367872	4048813	1258	0.496212	0.243506	19	2164352	6.3e-20		EUR/19/1346777-2538142	19:2164352 T/A	rs12985346			3242	Leg predicted mass (right)	Anthropometric Measures	Phenotype			5	UK Biobank	https://opengwas.io/
44244	3265	4367879	4048813	1258	0.496212	0.243506	19	2164352	5.4e-28		EUR/19/1346777-2538142	19:2164352 T/A	rs12985346			3265	Whole body water mass	Physiological Measures	Phenotype			5	UK Biobank	https://opengwas.io/
44244	3342	4367898	4048813	1258	0.496212	0.243506	19	2164352	1.4e-14		EUR/19/1346777-2538142	19:2164352 T/A	rs12985346			3342	Hip circumference	Anthropometric Measures	Phenotype			5	UK Biobank	https://opengwas.io/
44244	3374	4367917	4048813	1258	0.496212	0.243506	19	2164352	1.42e-08		EUR/19/1346777-2538142	19:2164352 T/A	rs12985346			3374	Heel Broadband ultrasound attenuation, direct entry	Physiological Measures	Phenotype			5	UK Biobank	https://opengwas.io/
44244	3395	4367923	4048813	1258	0.496212	0.243506	19	2164352	6.1e-20		EUR/19/1346777-2538142	19:2164352 T/A	rs12985346			3395	Leg fat-free mass (left)	Anthropometric Measures	Phenotype			5	UK Biobank	https://opengwas.io/
44244	3448	4367946	4048813	1258	0.496212	0.243506	19	2164352	2.1e-24		EUR/19/1346777-2538142	19:2164352 T/A	rs12985346			3448	Arm predicted mass (right)	Anthropometric Measures	Phenotype			5	UK Biobank	https://opengwas.io/
44244	3464	4367961	4048813	1258	0.496212	0.243506	19	2164352	2.3e-37		EUR/19/1346777-2538142	19:2164352 T/A	rs12985346			3464	Sitting height	Anthropometric Measures	Phenotype			5	UK Biobank	https://opengwas.io/
44244	3499	4367974	4048813	1258	0.496212	0.243506	19	2164352	6.3e-20		EUR/19/1346777-2538142	19:2164352 T/A	rs12985346			3499	Leg predicted mass (left)	Anthropometric Measures	Phenotype			5	UK Biobank	https://opengwas.io/
44244	3516	4367980	4048813	1258	0.496212	0.243506	19	2164352	2.6e-32		EUR/19/1346777-2538142	19:2164352 T/A	rs12985346			3516	Trunk fat-free mass	Anthropometric Measures	Phenotype			5	UK Biobank	https://opengwas.io/
44244	3556	4367991	4048813	1258	0.496212	0.243506	19	2164352	1.35e-11		EUR/19/1346777-2538142	19:2164352 T/A	rs12985346			3556	Operation code: carpal tunnel surgery	Nervous System Disorders	Phenotype			5	UK Biobank	https://opengwas.io/
44244	3680	4368024	4048813	1258	0.496212	0.243506	19	2164352	3.3e-13		EUR/19/1346777-2538142	19:2164352 T/A	rs12985346			3680	Heel quantitative ultrasound index (QUI), direct entry	Physiological Measures	Phenotype			5	UK Biobank	https://opengwas.io/
44244	3709	4368027	4048813	1258	0.496212	0.243506	19	2164352	6.5e-25		EUR/19/1346777-2538142	19:2164352 T/A	rs12985346			3709	Arm fat-free mass (right)	Anthropometric Measures	Phenotype			5	UK Biobank	https://opengwas.io/
44244	3744	4368043	4048813	1258	0.496212	0.243506	19	2164352	7.5e-22		EUR/19/1346777-2538142	19:2164352 T/A	rs12985346			3744	Arm fat-free mass (left)	Anthropometric Measures	Phenotype			5	UK Biobank	https://opengwas.io/
44244	3763	4368059	4048813	1258	0.496212	0.243506	19	2164352	3.3e-13		EUR/19/1346777-2538142	19:2164352 T/A	rs12985346			3763	Heel bone mineral density (BMD) T-score, automated	Physiological Measures	Phenotype			5	UK Biobank	https://opengwas.io/
44244	4320	4368239	4048813	1258	0.496212	0.243506	19	2164352	2.6e-10		EUR/19/1346777-2538142	19:2164352 T/A	rs12985346			4320	Hand grip strength (left)	Anthropometric Measures	Phenotype			5	UK Biobank	https://opengwas.io/
44244	4407	4368272	4048813	1258	0.496212	0.243506	19	2164352	4.5e-10		EUR/19/1346777-2538142	19:2164352 T/A	rs12985346			4407	Forced expiratory volume in 1-second (FEV1), predicted	Physiological Measures	Phenotype			5	UK Biobank	https://opengwas.io/
44244	4452	4368297	4048813	1258	0.496212	0.243506	19	2164352	4.2e-13		EUR/19/1346777-2538142	19:2164352 T/A	rs12985346			4452	Heel bone mineral density (BMD)	Physiological Measures	Phenotype			5	UK Biobank	https://opengwas.io/
44244	4472	4368306	4048813	1258	0.496212	0.243506	19	2164352	5.3e-22		EUR/19/1346777-2538142	19:2164352 T/A	rs12985346			4472	Arm predicted mass (left)	Anthropometric Measures	Phenotype			5	UK Biobank	https://opengwas.io/
44244	4532	4368332	4048813	1258	0.496212	0.243506	19	2164352	6.3e-32		EUR/19/1346777-2538142	19:2164352 T/A	rs12985346			4532	Trunk predicted mass	Anthropometric Measures	Phenotype			5	UK Biobank	https://opengwas.io/
44244	4758	4368391	4048813	1258	0.496212	0.243506	19	2164352	7.55e-30		EUR/19/1346777-2538142	19:2164352 T/A	rs12985346			4758	Red blood cell (erythrocyte) count	Physiological Measures	Phenotype			5	UK Biobank	https://opengwas.io/
44244	4759	4368396	4048813	1258	0.496212	0.243506	19	2164352	5.52e-31		EUR/19/1346777-2538142	19:2164352 T/A	rs12985346			4759	Haemoglobin concentration	Physiological Measures	Phenotype			5	UK Biobank	https://opengwas.io/
44244	4760	4368400	4048813	1258	0.496212	0.243506	19	2164352	3.37e-28		EUR/19/1346777-2538142	19:2164352 T/A	rs12985346			4760	Haematocrit percentage	Physiological Measures	Phenotype			5	UK Biobank	https://opengwas.io/
44244	117047	4358694	4048813	1258	0.496212	0.243506	19	2164352	6.76e-10	cis	EUR/19/1346777-2538142	19:2164352 T/A	rs12985346	DOT1L	2768	108061	DOT1L Artery Aorta eQTL		Gene Expression	Artery Aorta		9	GTEx Atlas	https://www.gtexportal.org/home/downloads/adult-gtex/overview
44244	146490	4358771	4048813	1258	0.496212	0.243506	19	2164352	2.04e-16	cis	EUR/19/1346777-2538142	19:2164352 T/A	rs12985346	DOT1L	2768	136793	DOT1L Artery Tibial eQTL		Gene Expression	Artery Tibial		9	GTEx Atlas	https://www.gtexportal.org/home/downloads/adult-gtex/overview
44244	635100	4360088	4048813	1258	0.496212	0.243506	19	2164352	7.06e-10	cis	EUR/19/1346777-2538142	19:2164352 T/A	rs12985346	DOT1L	2768	614168	DOT1L Skin Not Sun Exposed Suprapubic eQTL		Gene Expression	Skin Not Sun Exposed Suprapubic		9	GTEx Atlas	https://www.gtexportal.org/home/downloads/adult-gtex/overview
44244	653559	4360140	4048813	1258	0.496212	0.243506	19	2164352	1.46e-13	cis	EUR/19/1346777-2538142	19:2164352 T/A	rs12985346	DOT1L	2768	632289	DOT1L Skin Sun Exposed Lower leg eQTL		Gene Expression	Skin Sun Exposed Lower leg		9	GTEx Atlas	https://www.gtexportal.org/home/downloads/adult-gtex/overview
44244	774136	4360466	4048813	1258	0.496212	0.243506	19	2164352	2.17e-10	cis	EUR/19/1346777-2538142	19:2164352 T/A	rs12985346	DOT1L	2768	749698	DOT1L Whole Blood eQTL		Gene Expression	Whole Blood		9	GTEx Atlas	https://www.gtexportal.org/home/downloads/adult-gtex/overview
44244	1565766	4363070	4048813	1258	0.496212	0.243506	19	2164352	1.61e-08	cis	EUR/19/1346777-2538142	19:2164352 T/A	rs12985346	AP3D1	856	1506486	AP3D1 Colon Sigmoid sQTL chr19:2138714:2151239		Splice Variant	Colon Sigmoid		9	GTEx Atlas	https://www.gtexportal.org/home/downloads/adult-gtex/overview
44244	2426391	4365653	4048813	1258	0.496212	0.243506	19	2164352	1.04e-35	cis	EUR/19/1346777-2538142	19:2164352 T/A	rs12985346	AP3D1	856	2323708	AP3D1 Testis sQTL chr19:2138714:2151239		Splice Variant	Testis		9	GTEx Atlas	https://www.gtexportal.org/home/downloads/adult-gtex/overview
44244	2426392	4365654	4048813	1258	0.496212	0.243506	19	2164352	6.21e-41	cis	EUR/19/1346777-2538142	19:2164352 T/A	rs12985346	AP3D1	856	2323709	AP3D1 Testis sQTL chr19:2138714:2164356		Splice Variant	Testis		9	GTEx Atlas	https://www.gtexportal.org/home/downloads/adult-gtex/overview
44244	2814868	4367490	4048813	1258	0.496212	0.243506	19	2164352	1.64e-50	cis	EUR/19/1346777-2538142	19:2164352 T/A	rs12985346	AP3D1	856	2689207	AP3D1 Whole blood cg19367918 methQTL		Methylation	Whole blood		11	GoDMC	http://www.godmc.org.uk/
44244	2814870	4367480	4048813	1258	0.496212	0.243506	19	2164352	1.73e-84	cis	EUR/19/1346777-2538142	19:2164352 T/A	rs12985346	DOT1L	2768	2689209	DOT1L Whole blood cg18528549 methQTL		Methylation	Whole blood		11	GoDMC	http://www.godmc.org.uk/
44244	2814871	4367242	4048813	1258	0.496212	0.243506	19	2164352	6.44e-128	cis	EUR/19/1346777-2538142	19:2164352 T/A	rs12985346	DOT1L	2768	2689210	DOT1L Whole blood cg01501406 methQTL		Methylation	Whole blood		11	GoDMC	http://www.godmc.org.uk/
44244	2814872	4367256	4048813	1258	0.496212	0.243506	19	2164352	7.22e-66	cis	EUR/19/1346777-2538142	19:2164352 T/A	rs12985346	DOT1L	2768	2689211	DOT1L Whole blood cg02538135 methQTL		Methylation	Whole blood		11	GoDMC	http://www.godmc.org.uk/
44251	928	4366498	4048799	1258	0.987179	0	19	2160530	2.7e-12		EUR/19/1346777-2538142	19:2160530 C/A	rs3803915			928	White blood cell count	Physiological Measures	Phenotype			1	EBI GWAS Catalog	https://opengwas.io/
44251	937	4366518	4048799	1258	0.987179	0	19	2160530	3e-15		EUR/19/1346777-2538142	19:2160530 C/A	rs3803915			937	Plateletcrit	Physiological Measures	Phenotype			1	EBI GWAS Catalog	https://opengwas.io/
44251	1648	4366838	4048799	1258	0.987179	0	19	2160530	4.7e-13		EUR/19/1346777-2538142	19:2160530 C/A	rs3803915			1648	Calcium levels	Physiological Measures	Phenotype			1	EBI GWAS Catalog	https://opengwas.io/
44251	1987	4366914	4048799	1258	0.987179	0	19	2160530	4.7e-15		EUR/19/1346777-2538142	19:2160530 C/A	rs3803915			1987	Platelet count	Physiological Measures	Phenotype			1	EBI GWAS Catalog	https://opengwas.io/
44251	2586	4366656	4048799	1258	0.987179	0	19	2160530	3.01e-12		EUR/19/1346777-2538142	19:2160530 C/A	rs3803915			2586	Platelet count (UKB data field 30080)	Physiological Measures	Phenotype			1	EBI GWAS Catalog	https://opengwas.io/
44251	2604	4366674	4048799	1258	0.987179	0	19	2160530	1.61e-10		EUR/19/1346777-2538142	19:2160530 C/A	rs3803915			2604	Calcium levels (UKB data field 30680)	Physiological Measures	Phenotype			1	EBI GWAS Catalog	https://opengwas.io/
44251	4759	4368395	4048799	1258	0.987179	0	19	2160530	3.52e-09		EUR/19/1346777-2538142	19:2160530 C/A	rs3803915			4759	Haemoglobin concentration	Physiological Measures	Phenotype			5	UK Biobank	https://opengwas.io/
44251	4760	4368399	4048799	1258	0.987179	0	19	2160530	1.49e-08		EUR/19/1346777-2538142	19:2160530 C/A	rs3803915			4760	Haematocrit percentage	Physiological Measures	Phenotype			5	UK Biobank	https://opengwas.io/
44251	4764	4368403	4048799	1258	0.987179	0	19	2160530	2.63e-14		EUR/19/1346777-2538142	19:2160530 C/A	rs3803915			4764	Platelet crit	Physiological Measures	Phenotype			5	UK Biobank	https://opengwas.io/
44251	2814869	4367584	4048799	1258	0.987179	0	19	2160530	3.37e-56	cis	EUR/19/1346777-2538142	19:2160530 C/A	rs3803915	DOT1L	2768	2689208	DOT1L Whole blood cg27073066 methQTL		Methylation	Whole blood		11	GoDMC	http://www.godmc.org.uk/
44323	919	4366471	4045981	1258	0.985816	0	19	1435772	3.71e-15		EUR/19/1346777-2538142	19:1435772 G/A	rs3760994			919	Hematocrit	Physiological Measures	Phenotype			1	EBI GWAS Catalog	https://opengwas.io/
44323	926	4366491	4045981	1258	0.985816	0	19	1435772	7.08e-18		EUR/19/1346777-2538142	19:1435772 G/A	rs3760994			926	Red blood cell count	Physiological Measures	Phenotype			1	EBI GWAS Catalog	https://opengwas.io/
44323	1491	4366768	4045981	1258	0.985816	0	19	1435772	1.76e-12		EUR/19/1346777-2538142	19:1435772 G/A	rs3760994			1491	Serum uric acid levels	Physiological Measures	Phenotype			1	EBI GWAS Catalog	https://opengwas.io/
44323	1643	4366831	4045981	1258	0.985816	0	19	1435772	3.8e-09		EUR/19/1346777-2538142	19:1435772 G/A	rs3760994			1643	Aspartate aminotransferase levels	Physiological Measures	Phenotype			1	EBI GWAS Catalog	https://opengwas.io/
44323	2583	4366646	4045981	1258	0.985816	0	19	1435772	1.35e-13		EUR/19/1346777-2538142	19:1435772 G/A	rs3760994			2583	Red blood cell erythrocyte count (UKB data field 30010)	Physiological Measures	Phenotype			1	EBI GWAS Catalog	https://opengwas.io/
44323	2618	4366687	4045981	1258	0.985816	0	19	1435772	1.47e-11		EUR/19/1346777-2538142	19:1435772 G/A	rs3760994			2618	Urate levels (UKB data field 30880)	Physiological Measures	Phenotype			1	EBI GWAS Catalog	https://opengwas.io/
44323	4363	4368253	4045981	1258	0.985816	0	19	1435772	2.5e-08		EUR/19/1346777-2538142	19:1435772 G/A	rs3760994			4363	Forced vital capacity (FVC)	Physiological Measures	Phenotype			5	UK Biobank	https://opengwas.io/
44323	4758	4368392	4045981	1258	0.985816	0	19	1435772	5.94e-12		EUR/19/1346777-2538142	19:1435772 G/A	rs3760994			4758	Red blood cell (erythrocyte) count	Physiological Measures	Phenotype			5	UK Biobank	https://opengwas.io/
44323	4759	4368393	4045981	1258	0.985816	0	19	1435772	1.43e-09		EUR/19/1346777-2538142	19:1435772 G/A	rs3760994			4759	Haemoglobin concentration	Physiological Measures	Phenotype			5	UK Biobank	https://opengwas.io/
44323	4760	4368397	4045981	1258	0.985816	0	19	1435772	2.62e-09		EUR/19/1346777-2538142	19:1435772 G/A	rs3760994			4760	Haematocrit percentage	Physiological Measures	Phenotype			5	UK Biobank	https://opengwas.io/
44323	635078	4360083	4045981	1258	0.985816	0	19	1435772	7.61e-11	cis	EUR/19/1346777-2538142	19:1435772 G/A	rs3760994	DAZAP1	1087	614147	DAZAP1 Skin Not Sun Exposed Suprapubic eQTL		Gene Expression	Skin Not Sun Exposed Suprapubic		9	GTEx Atlas	https://www.gtexportal.org/home/downloads/adult-gtex/overview
44323	2426039	6091165	4045981	1258	0.985816	0	19	1435772	1.13e-44	cis	EUR/19/1346777-2538142	19:1435772 G/A	rs3760994	HCN2	2002	2323378	HCN2 Testis sQTL chr19:610405:613248		Splice Variant	Testis		9	GTEx Atlas	https://www.gtexportal.org/home/downloads/adult-gtex/overview
44344	919	4366472	4050664	1258	1	0	19	2531258	6.44e-10		EUR/19/1346777-2538142	19:2531258 C/T	rs11671281			919	Hematocrit	Physiological Measures	Phenotype			1	EBI GWAS Catalog	https://opengwas.io/
44344	926	4366492	4050664	1258	1	0	19	2531258	7.52e-10		EUR/19/1346777-2538142	19:2531258 C/T	rs11671281			926	Red blood cell count	Physiological Measures	Phenotype			1	EBI GWAS Catalog	https://opengwas.io/
44344	4758	4368390	4050664	1258	1	0	19	2531258	6.23e-10		EUR/19/1346777-2538142	19:2531258 C/T	rs11671281			4758	Red blood cell (erythrocyte) count	Physiological Measures	Phenotype			5	UK Biobank	https://opengwas.io/
44344	4759	4368394	4050664	1258	1	0	19	2531258	5.14e-09		EUR/19/1346777-2538142	19:2531258 C/T	rs11671281			4759	Haemoglobin concentration	Physiological Measures	Phenotype			5	UK Biobank	https://opengwas.io/
44344	4760	4368398	4050664	1258	1	0	19	2531258	1.73e-08		EUR/19/1346777-2538142	19:2531258 C/T	rs11671281			4760	Haematocrit percentage	Physiological Measures	Phenotype			5	UK Biobank	https://opengwas.io/
44344	2815022	4367283	4050664	1258	1	0	19	2531258	2.54e-158	cis	EUR/19/1346777-2538142	19:2531258 C/T	rs11671281	GNG7	13396	2689361	GNG7 Whole blood cg04178634 methQTL		Methylation	Whole blood		11	GoDMC	http://www.godmc.org.uk/
44344	2815024	4367560	4050664	1258	1	0	19	2531258	1.03e-156	cis	EUR/19/1346777-2538142	19:2531258 C/T	rs11671281	GNG7	13396	2689363	GNG7 Whole blood cg25556008 methQTL		Methylation	Whole blood		11	GoDMC	http://www.godmc.org.uk/
44660	26	4466139	4117091	1266	0.923181	0.0126835	19	19268740	2.56e-08		EUR/19/17934310-20373867	19:19268740 C/T	rs58542926			26	Sum basophil neutrophil counts	Physiological Measures	Phenotype			1	EBI GWAS Catalog	https://opengwas.io/
44660	29	4466143	4117091	1266	0.923181	0.0126835	19	19268740	2.45e-08		EUR/19/17934310-20373867	19:19268740 C/T	rs58542926			29	Myeloid white cell count	Physiological Measures	Phenotype			1	EBI GWAS Catalog	https://opengwas.io/
44660	181	4466243	4117091	1266	0.923181	0.0126835	19	19268740	1.36e-20		EUR/19/17934310-20373867	19:19268740 C/T	rs58542926			181	Serum 25-Hydroxyvitamin D levels	Physiological Measures	Phenotype			1	EBI GWAS Catalog	https://opengwas.io/
44660	919	4466419	4117091	1266	0.923181	0.0126835	19	19268740	1.16e-18		EUR/19/17934310-20373867	19:19268740 C/T	rs58542926			919	Hematocrit	Physiological Measures	Phenotype			1	EBI GWAS Catalog	https://opengwas.io/
44660	933	4466457	4117091	1266	0.923181	0.0126835	19	19268740	1.76e-17		EUR/19/17934310-20373867	19:19268740 C/T	rs58542926			933	Lymphocyte percentage of white cells	Physiological Measures	Phenotype			1	EBI GWAS Catalog	https://opengwas.io/
44660	939	4466470	4117091	1266	0.923181	0.0126835	19	19268740	2.6e-291		EUR/19/17934310-20373867	19:19268740 C/T	rs58542926			939	Low density lipoprotein cholesterol levels	Physiological Measures	Phenotype			1	EBI GWAS Catalog	https://opengwas.io/
44660	1294	4466576	4117091	1266	0.923181	0.0126835	19	19268740	1.8e-119		EUR/19/17934310-20373867	19:19268740 C/T	rs58542926			1294	Liver enzyme levels (alanine transaminase)	Physiological Measures	Phenotype			1	EBI GWAS Catalog	https://opengwas.io/
44660	1326	4466761	4117091	1266	0.923181	0.0126835	19	19268740	2.5e-116		EUR/19/17934310-20373867	19:19268740 C/T	rs58542926			1326	Percent liver fat	Physiological Measures	Phenotype			1	EBI GWAS Catalog	https://opengwas.io/
44660	1482	4466831	4117091	1266	0.923181	0.0126835	19	19268740	1.31e-19		EUR/19/17934310-20373867	19:19268740 C/T	rs58542926			1482	C-reactive protein	Physiological Measures	Phenotype			1	EBI GWAS Catalog	https://opengwas.io/
44660	1483	4466833	4117091	1266	0.923181	0.0126835	19	19268740	1.59e-09		EUR/19/17934310-20373867	19:19268740 C/T	rs58542926			1483	Gamma glutamyl transpeptidase	Physiological Measures	Phenotype			1	EBI GWAS Catalog	https://opengwas.io/
44660	1489	4466842	4117091	1266	0.923181	0.0126835	19	19268740	1.24e-19		EUR/19/17934310-20373867	19:19268740 C/T	rs58542926			1489	Total bilirubin levels	Physiological Measures	Phenotype			1	EBI GWAS Catalog	https://opengwas.io/
44660	1490	4466843	4117091	1266	0.923181	0.0126835	19	19268740	1.51e-113		EUR/19/17934310-20373867	19:19268740 C/T	rs58542926			1490	Triglycerides	Physiological Measures	Phenotype			1	EBI GWAS Catalog	https://opengwas.io/
44660	1491	4466850	4117091	1266	0.923181	0.0126835	19	19268740	1.49e-10		EUR/19/17934310-20373867	19:19268740 C/T	rs58542926			1491	Serum uric acid levels	Physiological Measures	Phenotype			1	EBI GWAS Catalog	https://opengwas.io/
44660	1492	4466853	4117091	1266	0.923181	0.0126835	19	19268740	5.15e-11		EUR/19/17934310-20373867	19:19268740 C/T	rs58542926			1492	Serum creatinine levels	Physiological Measures	Phenotype			1	EBI GWAS Catalog	https://opengwas.io/
44660	1502	4466862	4117091	1266	0.923181	0.0126835	19	19268740	1.6e-26		EUR/19/17934310-20373867	19:19268740 C/T	rs58542926			1502	Medication use (HMG CoA reductase inhibitors)	Physiological Measures	Phenotype			1	EBI GWAS Catalog	https://opengwas.io/
44660	1622	4466910	4117091	1266	0.923181	0.0126835	19	19268740	3.33e-14		EUR/19/17934310-20373867	19:19268740 C/T	rs58542926			1622	Cystatin C levels	Physiological Measures	Phenotype			1	EBI GWAS Catalog	https://opengwas.io/
44660	1623	4466913	4117091	1266	0.923181	0.0126835	19	19268740	1.23e-21		EUR/19/17934310-20373867	19:19268740 C/T	rs58542926			1623	Creatinine levels	Physiological Measures	Phenotype			1	EBI GWAS Catalog	https://opengwas.io/
44660	1624	4466916	4117091	1266	0.923181	0.0126835	19	19268740	4.92e-159		EUR/19/17934310-20373867	19:19268740 C/T	rs58542926			1624	Serum alkaline phosphatase levels	Physiological Measures	Phenotype			1	EBI GWAS Catalog	https://opengwas.io/
44660	1626	4466921	4117091	1266	0.923181	0.0126835	19	19268740	1.95e-140		EUR/19/17934310-20373867	19:19268740 C/T	rs58542926			1626	Apolipoprotein B levels	Physiological Measures	Phenotype			1	EBI GWAS Catalog	https://opengwas.io/
44660	1627	4466923	4117091	1266	0.923181	0.0126835	19	19268740	4.65e-223		EUR/19/17934310-20373867	19:19268740 C/T	rs58542926			1627	Total cholesterol levels	Physiological Measures	Phenotype			1	EBI GWAS Catalog	https://opengwas.io/
44660	1628	4466926	4117091	1266	0.923181	0.0126835	19	19268740	5.42e-182		EUR/19/17934310-20373867	19:19268740 C/T	rs58542926			1628	Direct low density lipoprotein cholesterol levels	Physiological Measures	Phenotype			1	EBI GWAS Catalog	https://opengwas.io/
44660	1631	4466932	4117091	1266	0.923181	0.0126835	19	19268740	4.6e-203		EUR/19/17934310-20373867	19:19268740 C/T	rs58542926			1631	Triglyceride levels	Physiological Measures	Phenotype			1	EBI GWAS Catalog	https://opengwas.io/
44660	1633	4466941	4117091	1266	0.923181	0.0126835	19	19268740	4.87e-16		EUR/19/17934310-20373867	19:19268740 C/T	rs58542926			1633	Urate levels	Physiological Measures	Phenotype			1	EBI GWAS Catalog	https://opengwas.io/
44660	1634	4466943	4117091	1266	0.923181	0.0126835	19	19268740	1.25e-09		EUR/19/17934310-20373867	19:19268740 C/T	rs58542926			1634	Gamma glutamyl transferase levels	Physiological Measures	Phenotype			1	EBI GWAS Catalog	https://opengwas.io/
44660	1635	4466944	4117091	1266	0.923181	0.0126835	19	19268740	1e-23		EUR/19/17934310-20373867	19:19268740 C/T	rs58542926			1635	Vitamin D levels	Physiological Measures	Phenotype			1	EBI GWAS Catalog	https://opengwas.io/
44660	1639	4466954	4117091	1266	0.923181	0.0126835	19	19268740	1.9e-37		EUR/19/17934310-20373867	19:19268740 C/T	rs58542926			1639	Bilirubin levels	Physiological Measures	Phenotype			1	EBI GWAS Catalog	https://opengwas.io/
44660	1642	4466965	4117091	1266	0.923181	0.0126835	19	19268740	2.22e-123		EUR/19/17934310-20373867	19:19268740 C/T	rs58542926			1642	Alanine aminotransferase levels	Physiological Measures	Phenotype			1	EBI GWAS Catalog	https://opengwas.io/
44660	1643	4466970	4117091	1266	0.923181	0.0126835	19	19268740	9.82e-60		EUR/19/17934310-20373867	19:19268740 C/T	rs58542926			1643	Aspartate aminotransferase levels	Physiological Measures	Phenotype			1	EBI GWAS Catalog	https://opengwas.io/
44660	1645	4466979	4117091	1266	0.923181	0.0126835	19	19268740	1.8e-75		EUR/19/17934310-20373867	19:19268740 C/T	rs58542926			1645	Direct bilirubin levels	Physiological Measures	Phenotype			1	EBI GWAS Catalog	https://opengwas.io/
44660	1648	4466984	4117091	1266	0.923181	0.0126835	19	19268740	1.15e-11		EUR/19/17934310-20373867	19:19268740 C/T	rs58542926			1648	Calcium levels	Physiological Measures	Phenotype			1	EBI GWAS Catalog	https://opengwas.io/
44660	1650	4466987	4117091	1266	0.923181	0.0126835	19	19268740	3.22e-12		EUR/19/17934310-20373867	19:19268740 C/T	rs58542926			1650	Serum albumin levels	Physiological Measures	Phenotype			1	EBI GWAS Catalog	https://opengwas.io/
44660	1653	4466997	4117091	1266	0.923181	0.0126835	19	19268740	2.62e-08		EUR/19/17934310-20373867	19:19268740 C/T	rs58542926			1653	Waist-to-hip ratio adjusted for BMI	Anthropometric Measures	Phenotype			1	EBI GWAS Catalog	https://opengwas.io/
44660	1995	4467111	4117091	1266	0.923181	0.0126835	19	19268740	5.7e-12		EUR/19/17934310-20373867	19:19268740 C/T	rs58542926			1995	Diastolic blood pressure	Physiological Measures	Phenotype			1	EBI GWAS Catalog	https://opengwas.io/
44660	2003	4467123	4117091	1266	0.923181	0.0126835	19	19268740	1.7e-28		EUR/19/17934310-20373867	19:19268740 C/T	rs58542926			2003	High cholesterol	Metabolic Disease	Phenotype			1	EBI GWAS Catalog	https://opengwas.io/
44660	2020	4467147	4117091	1266	0.923181	0.0126835	19	19268740	2.8e-85		EUR/19/17934310-20373867	19:19268740 C/T	rs58542926			2020	Liver fat	Physiological Measures	Phenotype			1	EBI GWAS Catalog	https://opengwas.io/
44660	2058	4467179	4117091	1266	0.923181	0.0126835	19	19268740	7.5e-28		EUR/19/17934310-20373867	19:19268740 C/T	rs58542926			2058	Ratio of apolipoprotein B to apolipoprotein A1 levels	Physiological Measures	Phenotype			1	EBI GWAS Catalog	https://opengwas.io/
44660	2060	4467181	4117091	1266	0.923181	0.0126835	19	19268740	1.4e-33		EUR/19/17934310-20373867	19:19268740 C/T	rs58542926			2060	Total cholines levels	Physiological Measures	Phenotype			1	EBI GWAS Catalog	https://opengwas.io/
44660	2062	4467183	4117091	1266	0.923181	0.0126835	19	19268740	6.9e-36		EUR/19/17934310-20373867	19:19268740 C/T	rs58542926			2062	Clinical LDL cholesterol levels	Physiological Measures	Phenotype			1	EBI GWAS Catalog	https://opengwas.io/
44660	2063	4467184	4117091	1266	0.923181	0.0126835	19	19268740	1.1e-57		EUR/19/17934310-20373867	19:19268740 C/T	rs58542926			2063	Docosahexaenoic acid levels	Physiological Measures	Phenotype			1	EBI GWAS Catalog	https://opengwas.io/
44660	2064	4467185	4117091	1266	0.923181	0.0126835	19	19268740	9.1e-09		EUR/19/17934310-20373867	19:19268740 C/T	rs58542926			2064	Ratio of docosahexaenoic acid to total fatty acid levels	Physiological Measures	Phenotype			1	EBI GWAS Catalog	https://opengwas.io/
44660	2067	4467187	4117091	1266	0.923181	0.0126835	19	19268740	3.4e-13		EUR/19/17934310-20373867	19:19268740 C/T	rs58542926			2067	Glycoprotein acetyls levels	Physiological Measures	Phenotype			1	EBI GWAS Catalog	https://opengwas.io/
44660	2071	4467191	4117091	1266	0.923181	0.0126835	19	19268740	1.5e-10		EUR/19/17934310-20373867	19:19268740 C/T	rs58542926			2071	Concentration of HDL particles	Physiological Measures	Phenotype			1	EBI GWAS Catalog	https://opengwas.io/
44660	2073	4467193	4117091	1266	0.923181	0.0126835	19	19268740	1.5e-10		EUR/19/17934310-20373867	19:19268740 C/T	rs58542926			2073	Average diameter for HDL particles	Physiological Measures	Phenotype			1	EBI GWAS Catalog	https://opengwas.io/
44660	2074	4467195	4117091	1266	0.923181	0.0126835	19	19268740	1.1e-17		EUR/19/17934310-20373867	19:19268740 C/T	rs58542926			2074	Triglyceride levels in HDL	Physiological Measures	Phenotype			1	EBI GWAS Catalog	https://opengwas.io/
44660	2076	4467197	4117091	1266	0.923181	0.0126835	19	19268740	3.1e-27		EUR/19/17934310-20373867	19:19268740 C/T	rs58542926			2076	Cholesterol levels in IDL	Physiological Measures	Phenotype			1	EBI GWAS Catalog	https://opengwas.io/
44660	2078	4467199	4117091	1266	0.923181	0.0126835	19	19268740	1.9e-29		EUR/19/17934310-20373867	19:19268740 C/T	rs58542926			2078	Cholesteryl ester levels in IDL	Physiological Measures	Phenotype			1	EBI GWAS Catalog	https://opengwas.io/
44660	2080	4467201	4117091	1266	0.923181	0.0126835	19	19268740	1.8e-20		EUR/19/17934310-20373867	19:19268740 C/T	rs58542926			2080	Free cholesterol levels in IDL	Physiological Measures	Phenotype			1	EBI GWAS Catalog	https://opengwas.io/
44660	2082	4467203	4117091	1266	0.923181	0.0126835	19	19268740	7.2e-31		EUR/19/17934310-20373867	19:19268740 C/T	rs58542926			2082	Total lipid levels in IDL	Physiological Measures	Phenotype			1	EBI GWAS Catalog	https://opengwas.io/
44660	2083	4467204	4117091	1266	0.923181	0.0126835	19	19268740	9.6e-35		EUR/19/17934310-20373867	19:19268740 C/T	rs58542926			2083	Concentration of IDL particles	Physiological Measures	Phenotype			1	EBI GWAS Catalog	https://opengwas.io/
44660	2084	4467205	4117091	1266	0.923181	0.0126835	19	19268740	4.6e-30		EUR/19/17934310-20373867	19:19268740 C/T	rs58542926			2084	Phospholipid levels in IDL	Physiological Measures	Phenotype			1	EBI GWAS Catalog	https://opengwas.io/
44660	2086	4467207	4117091	1266	0.923181	0.0126835	19	19268740	1.3e-25		EUR/19/17934310-20373867	19:19268740 C/T	rs58542926			2086	Triglyceride levels in IDL	Physiological Measures	Phenotype			1	EBI GWAS Catalog	https://opengwas.io/
44660	2089	4467209	4117091	1266	0.923181	0.0126835	19	19268740	4e-08		EUR/19/17934310-20373867	19:19268740 C/T	rs58542926			2089	Cholesterol levels in large HDL	Physiological Measures	Phenotype			1	EBI GWAS Catalog	https://opengwas.io/
44660	2090	4467211	4117091	1266	0.923181	0.0126835	19	19268740	1.3e-09		EUR/19/17934310-20373867	19:19268740 C/T	rs58542926			2090	Cholesterol to total lipids ratio in large HDL	Physiological Measures	Phenotype			1	EBI GWAS Catalog	https://opengwas.io/
44660	2091	4467212	4117091	1266	0.923181	0.0126835	19	19268740	5.1e-09		EUR/19/17934310-20373867	19:19268740 C/T	rs58542926			2091	Cholesteryl ester levels in large HDL	Physiological Measures	Phenotype			1	EBI GWAS Catalog	https://opengwas.io/
44660	2092	4467214	4117091	1266	0.923181	0.0126835	19	19268740	9e-12		EUR/19/17934310-20373867	19:19268740 C/T	rs58542926			2092	Cholesteryl esters to total lipids ratio in large HDL	Physiological Measures	Phenotype			1	EBI GWAS Catalog	https://opengwas.io/
44660	2100	4467221	4117091	1266	0.923181	0.0126835	19	19268740	4e-10		EUR/19/17934310-20373867	19:19268740 C/T	rs58542926			2100	Triglycerides to total lipids ratio in large HDL	Physiological Measures	Phenotype			1	EBI GWAS Catalog	https://opengwas.io/
44660	2101	4467222	4117091	1266	0.923181	0.0126835	19	19268740	2.7e-34		EUR/19/17934310-20373867	19:19268740 C/T	rs58542926			2101	Cholesterol levels in large LDL	Physiological Measures	Phenotype			1	EBI GWAS Catalog	https://opengwas.io/
44660	2103	4467224	4117091	1266	0.923181	0.0126835	19	19268740	8.9e-38		EUR/19/17934310-20373867	19:19268740 C/T	rs58542926			2103	Cholesteryl ester levels in large LDL	Physiological Measures	Phenotype			1	EBI GWAS Catalog	https://opengwas.io/
44660	2104	4467226	4117091	1266	0.923181	0.0126835	19	19268740	3.4e-28		EUR/19/17934310-20373867	19:19268740 C/T	rs58542926			2104	Cholesteryl esters to total lipids ratio in large LDL	Physiological Measures	Phenotype			1	EBI GWAS Catalog	https://opengwas.io/
44660	2105	4467228	4117091	1266	0.923181	0.0126835	19	19268740	1.9e-24		EUR/19/17934310-20373867	19:19268740 C/T	rs58542926			2105	Free cholesterol levels in large LDL	Physiological Measures	Phenotype			1	EBI GWAS Catalog	https://opengwas.io/
44660	2107	4467230	4117091	1266	0.923181	0.0126835	19	19268740	6.6e-36		EUR/19/17934310-20373867	19:19268740 C/T	rs58542926			2107	Total lipid levels in large LDL	Physiological Measures	Phenotype			1	EBI GWAS Catalog	https://opengwas.io/
44660	2108	4467231	4117091	1266	0.923181	0.0126835	19	19268740	9.2e-49		EUR/19/17934310-20373867	19:19268740 C/T	rs58542926			2108	Concentration of large LDL particles	Physiological Measures	Phenotype			1	EBI GWAS Catalog	https://opengwas.io/
44660	2109	4467233	4117091	1266	0.923181	0.0126835	19	19268740	2.4e-34		EUR/19/17934310-20373867	19:19268740 C/T	rs58542926			2109	Phospholipid levels in large LDL	Physiological Measures	Phenotype			1	EBI GWAS Catalog	https://opengwas.io/
44660	2111	4467235	4117091	1266	0.923181	0.0126835	19	19268740	4.6e-25		EUR/19/17934310-20373867	19:19268740 C/T	rs58542926			2111	Triglyceride levels in large LDL	Physiological Measures	Phenotype			1	EBI GWAS Catalog	https://opengwas.io/
44660	2113	4467237	4117091	1266	0.923181	0.0126835	19	19268740	8.8e-63		EUR/19/17934310-20373867	19:19268740 C/T	rs58542926			2113	Cholesterol levels in large VLDL	Physiological Measures	Phenotype			1	EBI GWAS Catalog	https://opengwas.io/
44660	2115	4467240	4117091	1266	0.923181	0.0126835	19	19268740	9e-65		EUR/19/17934310-20373867	19:19268740 C/T	rs58542926			2115	Cholesteryl ester levels in large VLDL	Physiological Measures	Phenotype			1	EBI GWAS Catalog	https://opengwas.io/
44660	2117	4467243	4117091	1266	0.923181	0.0126835	19	19268740	1.2e-57		EUR/19/17934310-20373867	19:19268740 C/T	rs58542926			2117	Free cholesterol levels in large VLDL	Physiological Measures	Phenotype			1	EBI GWAS Catalog	https://opengwas.io/
44660	2119	4467246	4117091	1266	0.923181	0.0126835	19	19268740	1e-60		EUR/19/17934310-20373867	19:19268740 C/T	rs58542926			2119	Total lipid levels in large VLDL	Physiological Measures	Phenotype			1	EBI GWAS Catalog	https://opengwas.io/
44660	2120	4467248	4117091	1266	0.923181	0.0126835	19	19268740	1.8e-56		EUR/19/17934310-20373867	19:19268740 C/T	rs58542926			2120	Concentration of large VLDL particles	Physiological Measures	Phenotype			1	EBI GWAS Catalog	https://opengwas.io/
44660	2121	4467249	4117091	1266	0.923181	0.0126835	19	19268740	3.1e-53		EUR/19/17934310-20373867	19:19268740 C/T	rs58542926			2121	Phospholipid levels in large VLDL	Physiological Measures	Phenotype			1	EBI GWAS Catalog	https://opengwas.io/
44660	2123	4467253	4117091	1266	0.923181	0.0126835	19	19268740	6e-60		EUR/19/17934310-20373867	19:19268740 C/T	rs58542926			2123	Triglyceride levels in large VLDL	Physiological Measures	Phenotype			1	EBI GWAS Catalog	https://opengwas.io/
44660	2125	4467256	4117091	1266	0.923181	0.0126835	19	19268740	2.89e-34		EUR/19/17934310-20373867	19:19268740 C/T	rs58542926			2125	Linoleic acid levels	Physiological Measures	Phenotype			1	EBI GWAS Catalog	https://opengwas.io/
44660	2128	4467259	4117091	1266	0.923181	0.0126835	19	19268740	6.1e-39		EUR/19/17934310-20373867	19:19268740 C/T	rs58542926			2128	LDL cholesterol levels	Physiological Measures	Phenotype			1	EBI GWAS Catalog	https://opengwas.io/
44660	2129	4467261	4117091	1266	0.923181	0.0126835	19	19268740	9.1e-44		EUR/19/17934310-20373867	19:19268740 C/T	rs58542926			2129	Cholesteryl ester levels in LDL	Physiological Measures	Phenotype			1	EBI GWAS Catalog	https://opengwas.io/
44660	2130	4467263	4117091	1266	0.923181	0.0126835	19	19268740	2.8e-25		EUR/19/17934310-20373867	19:19268740 C/T	rs58542926			2130	Free cholesterol levels in LDL	Physiological Measures	Phenotype			1	EBI GWAS Catalog	https://opengwas.io/
44660	2131	4467264	4117091	1266	0.923181	0.0126835	19	19268740	1.7e-40		EUR/19/17934310-20373867	19:19268740 C/T	rs58542926			2131	Total lipid levels in LDL	Physiological Measures	Phenotype			1	EBI GWAS Catalog	https://opengwas.io/
44660	2132	4467266	4117091	1266	0.923181	0.0126835	19	19268740	6.4e-47		EUR/19/17934310-20373867	19:19268740 C/T	rs58542926			2132	Concentration of LDL particles	Physiological Measures	Phenotype			1	EBI GWAS Catalog	https://opengwas.io/
44660	2133	4467268	4117091	1266	0.923181	0.0126835	19	19268740	1.7e-38		EUR/19/17934310-20373867	19:19268740 C/T	rs58542926			2133	Phospholipid levels in LDL	Physiological Measures	Phenotype			1	EBI GWAS Catalog	https://opengwas.io/
44660	2135	4467271	4117091	1266	0.923181	0.0126835	19	19268740	9.2e-28		EUR/19/17934310-20373867	19:19268740 C/T	rs58542926			2135	Triglyceride levels in LDL	Physiological Measures	Phenotype			1	EBI GWAS Catalog	https://opengwas.io/
44660	2138	4467273	4117091	1266	0.923181	0.0126835	19	19268740	1.4e-15		EUR/19/17934310-20373867	19:19268740 C/T	rs58542926			2138	Cholesterol to total lipids ratio in medium HDL	Physiological Measures	Phenotype			1	EBI GWAS Catalog	https://opengwas.io/
44660	2140	4467275	4117091	1266	0.923181	0.0126835	19	19268740	1.1e-21		EUR/19/17934310-20373867	19:19268740 C/T	rs58542926			2140	Cholesteryl esters to total lipids ratio in medium HDL	Physiological Measures	Phenotype			1	EBI GWAS Catalog	https://opengwas.io/
44660	2146	4467281	4117091	1266	0.923181	0.0126835	19	19268740	9e-17		EUR/19/17934310-20373867	19:19268740 C/T	rs58542926			2146	Phospholipids to total lipids ratio in medium HDL	Physiological Measures	Phenotype			1	EBI GWAS Catalog	https://opengwas.io/
44660	2147	4467282	4117091	1266	0.923181	0.0126835	19	19268740	4.6e-20		EUR/19/17934310-20373867	19:19268740 C/T	rs58542926			2147	Triglyceride levels in medium HDL	Physiological Measures	Phenotype			1	EBI GWAS Catalog	https://opengwas.io/
44660	2148	4467283	4117091	1266	0.923181	0.0126835	19	19268740	2.7e-13		EUR/19/17934310-20373867	19:19268740 C/T	rs58542926			2148	Triglycerides to total lipids ratio in medium HDL	Physiological Measures	Phenotype			1	EBI GWAS Catalog	https://opengwas.io/
44660	2149	4467284	4117091	1266	0.923181	0.0126835	19	19268740	2e-44		EUR/19/17934310-20373867	19:19268740 C/T	rs58542926			2149	Cholesterol levels in medium LDL	Physiological Measures	Phenotype			1	EBI GWAS Catalog	https://opengwas.io/
44660	2151	4467287	4117091	1266	0.923181	0.0126835	19	19268740	1.9e-49		EUR/19/17934310-20373867	19:19268740 C/T	rs58542926			2151	Cholesteryl ester levels in medium LDL	Physiological Measures	Phenotype			1	EBI GWAS Catalog	https://opengwas.io/
44660	2152	4467289	4117091	1266	0.923181	0.0126835	19	19268740	1.2e-37		EUR/19/17934310-20373867	19:19268740 C/T	rs58542926			2152	Cholesteryl esters to total lipids ratio in medium LDL	Physiological Measures	Phenotype			1	EBI GWAS Catalog	https://opengwas.io/
44660	2153	4467291	4117091	1266	0.923181	0.0126835	19	19268740	2.3e-27		EUR/19/17934310-20373867	19:19268740 C/T	rs58542926			2153	Free cholesterol levels in medium LDL	Physiological Measures	Phenotype			1	EBI GWAS Catalog	https://opengwas.io/
44660	2154	4467292	4117091	1266	0.923181	0.0126835	19	19268740	1.1e-17		EUR/19/17934310-20373867	19:19268740 C/T	rs58542926			2154	Free cholesterol to total lipids ratio in medium LDL	Physiological Measures	Phenotype			1	EBI GWAS Catalog	https://opengwas.io/
44660	2155	4467293	4117091	1266	0.923181	0.0126835	19	19268740	1.4e-45		EUR/19/17934310-20373867	19:19268740 C/T	rs58542926			2155	Total lipid levels in medium LDL	Physiological Measures	Phenotype			1	EBI GWAS Catalog	https://opengwas.io/
44660	2156	4467295	4117091	1266	0.923181	0.0126835	19	19268740	1.3e-37		EUR/19/17934310-20373867	19:19268740 C/T	rs58542926			2156	Concentration of medium LDL particles	Physiological Measures	Phenotype			1	EBI GWAS Catalog	https://opengwas.io/
44660	2157	4467296	4117091	1266	0.923181	0.0126835	19	19268740	1.8e-44		EUR/19/17934310-20373867	19:19268740 C/T	rs58542926			2157	Phospholipid levels in medium LDL	Physiological Measures	Phenotype			1	EBI GWAS Catalog	https://opengwas.io/
44660	2159	4467299	4117091	1266	0.923181	0.0126835	19	19268740	1.5e-27		EUR/19/17934310-20373867	19:19268740 C/T	rs58542926			2159	Triglyceride levels in medium LDL	Physiological Measures	Phenotype			1	EBI GWAS Catalog	https://opengwas.io/
44660	2161	4467301	4117091	1266	0.923181	0.0126835	19	19268740	2.7e-43		EUR/19/17934310-20373867	19:19268740 C/T	rs58542926			2161	Cholesterol levels in medium VLDL	Physiological Measures	Phenotype			1	EBI GWAS Catalog	https://opengwas.io/
44660	2163	4467304	4117091	1266	0.923181	0.0126835	19	19268740	5.5e-29		EUR/19/17934310-20373867	19:19268740 C/T	rs58542926			2163	Cholesteryl ester levels in medium VLDL	Physiological Measures	Phenotype			1	EBI GWAS Catalog	https://opengwas.io/
44660	2165	4467306	4117091	1266	0.923181	0.0126835	19	19268740	2e-59		EUR/19/17934310-20373867	19:19268740 C/T	rs58542926			2165	Free cholesterol levels in medium VLDL	Physiological Measures	Phenotype			1	EBI GWAS Catalog	https://opengwas.io/
44660	2167	4467309	4117091	1266	0.923181	0.0126835	19	19268740	4.7e-72		EUR/19/17934310-20373867	19:19268740 C/T	rs58542926			2167	Total lipid levels in medium VLDL	Physiological Measures	Phenotype			1	EBI GWAS Catalog	https://opengwas.io/
44660	2168	4467311	4117091	1266	0.923181	0.0126835	19	19268740	2e-66		EUR/19/17934310-20373867	19:19268740 C/T	rs58542926			2168	Concentration of medium VLDL particles	Physiological Measures	Phenotype			1	EBI GWAS Catalog	https://opengwas.io/
44660	2169	4467313	4117091	1266	0.923181	0.0126835	19	19268740	8e-65		EUR/19/17934310-20373867	19:19268740 C/T	rs58542926			2169	Phospholipid levels in medium VLDL	Physiological Measures	Phenotype			1	EBI GWAS Catalog	https://opengwas.io/
44660	2171	4467316	4117091	1266	0.923181	0.0126835	19	19268740	4.8e-66		EUR/19/17934310-20373867	19:19268740 C/T	rs58542926			2171	Triglyceride levels in medium VLDL	Physiological Measures	Phenotype			1	EBI GWAS Catalog	https://opengwas.io/
44660	2173	4467319	4117091	1266	0.923181	0.0126835	19	19268740	7.5e-53		EUR/19/17934310-20373867	19:19268740 C/T	rs58542926			2173	Monounsaturated fatty acid levels	Physiological Measures	Phenotype			1	EBI GWAS Catalog	https://opengwas.io/
44660	2175	4467322	4117091	1266	0.923181	0.0126835	19	19268740	2.1e-46		EUR/19/17934310-20373867	19:19268740 C/T	rs58542926			2175	Total cholesterol minus HDL-C levels	Physiological Measures	Phenotype			1	EBI GWAS Catalog	https://opengwas.io/
44660	2176	4467324	4117091	1266	0.923181	0.0126835	19	19268740	3.3e-116		EUR/19/17934310-20373867	19:19268740 C/T	rs58542926			2176	Omega-3 fatty acid levels	Physiological Measures	Phenotype			1	EBI GWAS Catalog	https://opengwas.io/
44660	2177	4467325	4117091	1266	0.923181	0.0126835	19	19268740	2.2e-68		EUR/19/17934310-20373867	19:19268740 C/T	rs58542926			2177	Ratio of omega-3 fatty acids to total fatty acids	Physiological Measures	Phenotype			1	EBI GWAS Catalog	https://opengwas.io/
44660	2178	4467327	4117091	1266	0.923181	0.0126835	19	19268740	1.1e-62		EUR/19/17934310-20373867	19:19268740 C/T	rs58542926			2178	Omega-6 fatty acid levels	Physiological Measures	Phenotype			1	EBI GWAS Catalog	https://opengwas.io/
44660	2179	4467328	4117091	1266	0.923181	0.0126835	19	19268740	4.3e-81		EUR/19/17934310-20373867	19:19268740 C/T	rs58542926			2179	Ratio of omega-6 fatty acids to omega-3 fatty acids	Physiological Measures	Phenotype			1	EBI GWAS Catalog	https://opengwas.io/
44660	2180	4467330	4117091	1266	0.923181	0.0126835	19	19268740	2.6e-23		EUR/19/17934310-20373867	19:19268740 C/T	rs58542926			2180	Ratio of omega-6 fatty acids to total fatty acids	Physiological Measures	Phenotype			1	EBI GWAS Catalog	https://opengwas.io/
44660	2182	4467332	4117091	1266	0.923181	0.0126835	19	19268740	9.7e-31		EUR/19/17934310-20373867	19:19268740 C/T	rs58542926			2182	Phosphatidylcholine levels	Physiological Measures	Phenotype			1	EBI GWAS Catalog	https://opengwas.io/
44660	2183	4467333	4117091	1266	0.923181	0.0126835	19	19268740	5.3e-38		EUR/19/17934310-20373867	19:19268740 C/T	rs58542926			2183	Phosphoglycerides levels	Physiological Measures	Phenotype			1	EBI GWAS Catalog	https://opengwas.io/
44660	2184	4467334	4117091	1266	0.923181	0.0126835	19	19268740	3.5e-89		EUR/19/17934310-20373867	19:19268740 C/T	rs58542926			2184	Polyunsaturated fatty acid levels	Physiological Measures	Phenotype			1	EBI GWAS Catalog	https://opengwas.io/
44660	2188	4467337	4117091	1266	0.923181	0.0126835	19	19268740	1.2e-51		EUR/19/17934310-20373867	19:19268740 C/T	rs58542926			2188	Remnant cholesterol (non-HDL, non-LDL -cholesterol)	Physiological Measures	Phenotype			1	EBI GWAS Catalog	https://opengwas.io/
44660	2189	4467339	4117091	1266	0.923181	0.0126835	19	19268740	2.6e-21		EUR/19/17934310-20373867	19:19268740 C/T	rs58542926			2189	Cholesterol levels in small HDL	Physiological Measures	Phenotype			1	EBI GWAS Catalog	https://opengwas.io/
44660	2191	4467342	4117091	1266	0.923181	0.0126835	19	19268740	5e-18		EUR/19/17934310-20373867	19:19268740 C/T	rs58542926			2191	Cholesteryl ester levels in small HDL	Physiological Measures	Phenotype			1	EBI GWAS Catalog	https://opengwas.io/
44660	2193	4467345	4117091	1266	0.923181	0.0126835	19	19268740	1.2e-25		EUR/19/17934310-20373867	19:19268740 C/T	rs58542926			2193	Free cholesterol levels in small HDL	Physiological Measures	Phenotype			1	EBI GWAS Catalog	https://opengwas.io/
44660	2195	4467348	4117091	1266	0.923181	0.0126835	19	19268740	6.12e-20		EUR/19/17934310-20373867	19:19268740 C/T	rs58542926			2195	Total lipid levels in small HDL	Physiological Measures	Phenotype			1	EBI GWAS Catalog	https://opengwas.io/
44660	2196	4467350	4117091	1266	0.923181	0.0126835	19	19268740	9.9e-27		EUR/19/17934310-20373867	19:19268740 C/T	rs58542926			2196	Concentration of small HDL particles	Physiological Measures	Phenotype			1	EBI GWAS Catalog	https://opengwas.io/
44660	2197	4467354	4117091	1266	0.923181	0.0126835	19	19268740	1.06e-18		EUR/19/17934310-20373867	19:19268740 C/T	rs58542926			2197	Phospholipid levels in small HDL	Physiological Measures	Phenotype			1	EBI GWAS Catalog	https://opengwas.io/
44660	2199	4467356	4117091	1266	0.923181	0.0126835	19	19268740	1.4e-23		EUR/19/17934310-20373867	19:19268740 C/T	rs58542926			2199	Triglyceride levels in small HDL	Physiological Measures	Phenotype			1	EBI GWAS Catalog	https://opengwas.io/
44660	2200	4467357	4117091	1266	0.923181	0.0126835	19	19268740	8.1e-10		EUR/19/17934310-20373867	19:19268740 C/T	rs58542926			2200	Triglycerides to total lipids ratio in small HDL	Physiological Measures	Phenotype			1	EBI GWAS Catalog	https://opengwas.io/
44660	2201	4467358	4117091	1266	0.923181	0.0126835	19	19268740	2.8e-45		EUR/19/17934310-20373867	19:19268740 C/T	rs58542926			2201	Cholesterol levels in small LDL	Physiological Measures	Phenotype			1	EBI GWAS Catalog	https://opengwas.io/
44660	2202	4467360	4117091	1266	0.923181	0.0126835	19	19268740	1.6e-17		EUR/19/17934310-20373867	19:19268740 C/T	rs58542926			2202	Cholesterol to total lipids ratio in small LDL	Physiological Measures	Phenotype			1	EBI GWAS Catalog	https://opengwas.io/
44660	2203	4467361	4117091	1266	0.923181	0.0126835	19	19268740	5.9e-53		EUR/19/17934310-20373867	19:19268740 C/T	rs58542926			2203	Cholesteryl ester levels in small LDL	Physiological Measures	Phenotype			1	EBI GWAS Catalog	https://opengwas.io/
44660	2204	4467363	4117091	1266	0.923181	0.0126835	19	19268740	6.3e-48		EUR/19/17934310-20373867	19:19268740 C/T	rs58542926			2204	Cholesteryl esters to total lipids ratio in small LDL	Physiological Measures	Phenotype			1	EBI GWAS Catalog	https://opengwas.io/
44660	2205	4467365	4117091	1266	0.923181	0.0126835	19	19268740	2.7e-21		EUR/19/17934310-20373867	19:19268740 C/T	rs58542926			2205	Free cholesterol levels in small LDL	Physiological Measures	Phenotype			1	EBI GWAS Catalog	https://opengwas.io/
44660	2206	4467366	4117091	1266	0.923181	0.0126835	19	19268740	2e-13		EUR/19/17934310-20373867	19:19268740 C/T	rs58542926			2206	Free cholesterol to total lipids ratio in small LDL	Physiological Measures	Phenotype			1	EBI GWAS Catalog	https://opengwas.io/
44660	2207	4467367	4117091	1266	0.923181	0.0126835	19	19268740	1.3e-45		EUR/19/17934310-20373867	19:19268740 C/T	rs58542926			2207	Total lipid levels in small LDL	Physiological Measures	Phenotype			1	EBI GWAS Catalog	https://opengwas.io/
44660	2208	4467369	4117091	1266	0.923181	0.0126835	19	19268740	4.2e-42		EUR/19/17934310-20373867	19:19268740 C/T	rs58542926			2208	Concentration of small LDL particles	Physiological Measures	Phenotype			1	EBI GWAS Catalog	https://opengwas.io/
44660	2209	4467371	4117091	1266	0.923181	0.0126835	19	19268740	8.3e-35		EUR/19/17934310-20373867	19:19268740 C/T	rs58542926			2209	Phospholipid levels in small LDL	Physiological Measures	Phenotype			1	EBI GWAS Catalog	https://opengwas.io/
44660	2210	4467372	4117091	1266	0.923181	0.0126835	19	19268740	5.1e-35		EUR/19/17934310-20373867	19:19268740 C/T	rs58542926			2210	Phospholipids to total lipids ratio in small LDL	Physiological Measures	Phenotype			1	EBI GWAS Catalog	https://opengwas.io/
44660	2211	4467375	4117091	1266	0.923181	0.0126835	19	19268740	6.1e-35		EUR/19/17934310-20373867	19:19268740 C/T	rs58542926			2211	Triglyceride levels in small LDL	Physiological Measures	Phenotype			1	EBI GWAS Catalog	https://opengwas.io/
44660	2213	4467377	4117091	1266	0.923181	0.0126835	19	19268740	2.1e-41		EUR/19/17934310-20373867	19:19268740 C/T	rs58542926			2213	Cholesterol levels in small VLDL	Physiological Measures	Phenotype			1	EBI GWAS Catalog	https://opengwas.io/
44660	2215	4467380	4117091	1266	0.923181	0.0126835	19	19268740	1.2e-37		EUR/19/17934310-20373867	19:19268740 C/T	rs58542926			2215	Cholesteryl ester levels in small VLDL	Physiological Measures	Phenotype			1	EBI GWAS Catalog	https://opengwas.io/
44660	2217	4467381	4117091	1266	0.923181	0.0126835	19	19268740	1.3e-46		EUR/19/17934310-20373867	19:19268740 C/T	rs58542926			2217	Free cholesterol levels in small VLDL	Physiological Measures	Phenotype			1	EBI GWAS Catalog	https://opengwas.io/
44660	2219	4467384	4117091	1266	0.923181	0.0126835	19	19268740	1.6e-50		EUR/19/17934310-20373867	19:19268740 C/T	rs58542926			2219	Total lipid levels in small VLDL	Physiological Measures	Phenotype			1	EBI GWAS Catalog	https://opengwas.io/
44660	2220	4467386	4117091	1266	0.923181	0.0126835	19	19268740	1.5e-48		EUR/19/17934310-20373867	19:19268740 C/T	rs58542926			2220	Concentration of small VLDL particles	Physiological Measures	Phenotype			1	EBI GWAS Catalog	https://opengwas.io/
44660	2221	4467388	4117091	1266	0.923181	0.0126835	19	19268740	2.4e-52		EUR/19/17934310-20373867	19:19268740 C/T	rs58542926			2221	Phospholipid levels in small VLDL	Physiological Measures	Phenotype			1	EBI GWAS Catalog	https://opengwas.io/
44660	2223	4467392	4117091	1266	0.923181	0.0126835	19	19268740	5.6e-38		EUR/19/17934310-20373867	19:19268740 C/T	rs58542926			2223	Triglyceride levels in small VLDL	Physiological Measures	Phenotype			1	EBI GWAS Catalog	https://opengwas.io/
44660	2225	4467394	4117091	1266	0.923181	0.0126835	19	19268740	2.5e-52		EUR/19/17934310-20373867	19:19268740 C/T	rs58542926			2225	Saturated fatty acid levels	Physiological Measures	Phenotype			1	EBI GWAS Catalog	https://opengwas.io/
44660	2227	4467395	4117091	1266	0.923181	0.0126835	19	19268740	1.5e-18		EUR/19/17934310-20373867	19:19268740 C/T	rs58542926			2227	Sphingomyelin levels	Physiological Measures	Phenotype			1	EBI GWAS Catalog	https://opengwas.io/
44660	2228	4467396	4117091	1266	0.923181	0.0126835	19	19268740	1.9e-25		EUR/19/17934310-20373867	19:19268740 C/T	rs58542926			2228	Ratio of triglycerides to phosphoglycerides	Physiological Measures	Phenotype			1	EBI GWAS Catalog	https://opengwas.io/
44660	2230	4467397	4117091	1266	0.923181	0.0126835	19	19268740	8.9e-35		EUR/19/17934310-20373867	19:19268740 C/T	rs58542926			2230	Total esterified cholesterol levels	Physiological Measures	Phenotype			1	EBI GWAS Catalog	https://opengwas.io/
44660	2231	4467398	4117091	1266	0.923181	0.0126835	19	19268740	1.5e-72		EUR/19/17934310-20373867	19:19268740 C/T	rs58542926			2231	Total fatty acid levels	Physiological Measures	Phenotype			1	EBI GWAS Catalog	https://opengwas.io/
44660	2232	4467399	4117091	1266	0.923181	0.0126835	19	19268740	9.3e-47		EUR/19/17934310-20373867	19:19268740 C/T	rs58542926			2232	Total free cholesterol levels	Physiological Measures	Phenotype			1	EBI GWAS Catalog	https://opengwas.io/
44660	2233	4467401	4117091	1266	0.923181	0.0126835	19	19268740	3.7e-60		EUR/19/17934310-20373867	19:19268740 C/T	rs58542926			2233	Total lipid levels in lipoprotein particles	Physiological Measures	Phenotype			1	EBI GWAS Catalog	https://opengwas.io/
44660	2234	4467402	4117091	1266	0.923181	0.0126835	19	19268740	3.5e-16		EUR/19/17934310-20373867	19:19268740 C/T	rs58542926			2234	Total concentration of lipoprotein particles	Physiological Measures	Phenotype			1	EBI GWAS Catalog	https://opengwas.io/
44660	2235	4467403	4117091	1266	0.923181	0.0126835	19	19268740	1.6e-45		EUR/19/17934310-20373867	19:19268740 C/T	rs58542926			2235	Total phospholipid levels in lipoprotein particles	Physiological Measures	Phenotype			1	EBI GWAS Catalog	https://opengwas.io/
44660	2236	4467405	4117091	1266	0.923181	0.0126835	19	19268740	4.5e-47		EUR/19/17934310-20373867	19:19268740 C/T	rs58542926			2236	Total triglycerides levels	Physiological Measures	Phenotype			1	EBI GWAS Catalog	https://opengwas.io/
44660	2238	4467407	4117091	1266	0.923181	0.0126835	19	19268740	6.3e-18		EUR/19/17934310-20373867	19:19268740 C/T	rs58542926			2238	Degree of unsaturation	Physiological Measures	Phenotype			1	EBI GWAS Catalog	https://opengwas.io/
44660	2240	4467408	4117091	1266	0.923181	0.0126835	19	19268740	1e-58		EUR/19/17934310-20373867	19:19268740 C/T	rs58542926			2240	VLDL cholesterol levels	Physiological Measures	Phenotype			1	EBI GWAS Catalog	https://opengwas.io/
44660	2241	4467410	4117091	1266	0.923181	0.0126835	19	19268740	3e-53		EUR/19/17934310-20373867	19:19268740 C/T	rs58542926			2241	Cholesteryl ester levels in VLDL	Physiological Measures	Phenotype			1	EBI GWAS Catalog	https://opengwas.io/
44660	2242	4467412	4117091	1266	0.923181	0.0126835	19	19268740	1.8e-62		EUR/19/17934310-20373867	19:19268740 C/T	rs58542926			2242	Free cholesterol levels in VLDL	Physiological Measures	Phenotype			1	EBI GWAS Catalog	https://opengwas.io/
44660	2243	4467414	4117091	1266	0.923181	0.0126835	19	19268740	2.5e-61		EUR/19/17934310-20373867	19:19268740 C/T	rs58542926			2243	Total lipid levels in VLDL	Physiological Measures	Phenotype			1	EBI GWAS Catalog	https://opengwas.io/
44660	2244	4467416	4117091	1266	0.923181	0.0126835	19	19268740	1.6e-56		EUR/19/17934310-20373867	19:19268740 C/T	rs58542926			2244	Concentration of VLDL particles	Physiological Measures	Phenotype			1	EBI GWAS Catalog	https://opengwas.io/
44660	2245	4467418	4117091	1266	0.923181	0.0126835	19	19268740	8.9e-61		EUR/19/17934310-20373867	19:19268740 C/T	rs58542926			2245	Phospholipid levels in VLDL	Physiological Measures	Phenotype			1	EBI GWAS Catalog	https://opengwas.io/
44660	2246	4467420	4117091	1266	0.923181	0.0126835	19	19268740	6.2e-43		EUR/19/17934310-20373867	19:19268740 C/T	rs58542926			2246	Average diameter for VLDL particles	Physiological Measures	Phenotype			1	EBI GWAS Catalog	https://opengwas.io/
44660	2247	4467424	4117091	1266	0.923181	0.0126835	19	19268740	9.6e-51		EUR/19/17934310-20373867	19:19268740 C/T	rs58542926			2247	Triglyceride levels in VLDL	Physiological Measures	Phenotype			1	EBI GWAS Catalog	https://opengwas.io/
44660	2256	4467434	4117091	1266	0.923181	0.0126835	19	19268740	1.9e-08		EUR/19/17934310-20373867	19:19268740 C/T	rs58542926			2256	Phospholipid levels in very large HDL	Physiological Measures	Phenotype			1	EBI GWAS Catalog	https://opengwas.io/
44660	2257	4467436	4117091	1266	0.923181	0.0126835	19	19268740	6.6e-14		EUR/19/17934310-20373867	19:19268740 C/T	rs58542926			2257	Phospholipids to total lipids ratio in very large HDL	Physiological Measures	Phenotype			1	EBI GWAS Catalog	https://opengwas.io/
44660	2259	4467438	4117091	1266	0.923181	0.0126835	19	19268740	3.4e-19		EUR/19/17934310-20373867	19:19268740 C/T	rs58542926			2259	Triglycerides to total lipids ratio in very large HDL	Physiological Measures	Phenotype			1	EBI GWAS Catalog	https://opengwas.io/
44660	2260	4467439	4117091	1266	0.923181	0.0126835	19	19268740	2e-59		EUR/19/17934310-20373867	19:19268740 C/T	rs58542926			2260	Cholesterol levels in very large VLDL	Physiological Measures	Phenotype			1	EBI GWAS Catalog	https://opengwas.io/
44660	2262	4467442	4117091	1266	0.923181	0.0126835	19	19268740	9.3e-62		EUR/19/17934310-20373867	19:19268740 C/T	rs58542926			2262	Cholesteryl ester levels in very large VLDL	Physiological Measures	Phenotype			1	EBI GWAS Catalog	https://opengwas.io/
44660	2264	4467445	4117091	1266	0.923181	0.0126835	19	19268740	3.4e-54		EUR/19/17934310-20373867	19:19268740 C/T	rs58542926			2264	Free cholesterol levels in very large VLDL	Physiological Measures	Phenotype			1	EBI GWAS Catalog	https://opengwas.io/
44660	2266	4467449	4117091	1266	0.923181	0.0126835	19	19268740	5.3e-50		EUR/19/17934310-20373867	19:19268740 C/T	rs58542926			2266	Total lipid levels in very large VLDL	Physiological Measures	Phenotype			1	EBI GWAS Catalog	https://opengwas.io/
44660	2267	4467450	4117091	1266	0.923181	0.0126835	19	19268740	4.1e-48		EUR/19/17934310-20373867	19:19268740 C/T	rs58542926			2267	Concentration of very large VLDL particles	Physiological Measures	Phenotype			1	EBI GWAS Catalog	https://opengwas.io/
44660	2268	4467452	4117091	1266	0.923181	0.0126835	19	19268740	1.3e-50		EUR/19/17934310-20373867	19:19268740 C/T	rs58542926			2268	Phospholipid levels in very large VLDL	Physiological Measures	Phenotype			1	EBI GWAS Catalog	https://opengwas.io/
44660	2270	4467456	4117091	1266	0.923181	0.0126835	19	19268740	7.8e-44		EUR/19/17934310-20373867	19:19268740 C/T	rs58542926			2270	Triglyceride levels in very large VLDL	Physiological Measures	Phenotype			1	EBI GWAS Catalog	https://opengwas.io/
44660	2272	4467458	4117091	1266	0.923181	0.0126835	19	19268740	4.9e-31		EUR/19/17934310-20373867	19:19268740 C/T	rs58542926			2272	Cholesterol levels in very small VLDL	Physiological Measures	Phenotype			1	EBI GWAS Catalog	https://opengwas.io/
44660	2276	4467462	4117091	1266	0.923181	0.0126835	19	19268740	4.1e-36		EUR/19/17934310-20373867	19:19268740 C/T	rs58542926			2276	Free cholesterol levels in very small VLDL	Physiological Measures	Phenotype			1	EBI GWAS Catalog	https://opengwas.io/
44660	2278	4467464	4117091	1266	0.923181	0.0126835	19	19268740	8.1e-38		EUR/19/17934310-20373867	19:19268740 C/T	rs58542926			2278	Total lipid levels in very small VLDL	Physiological Measures	Phenotype			1	EBI GWAS Catalog	https://opengwas.io/
44660	2279	4467466	4117091	1266	0.923181	0.0126835	19	19268740	9.6e-34		EUR/19/17934310-20373867	19:19268740 C/T	rs58542926			2279	Concentration of very small VLDL particles	Physiological Measures	Phenotype			1	EBI GWAS Catalog	https://opengwas.io/
44660	2280	4467467	4117091	1266	0.923181	0.0126835	19	19268740	8.1e-38		EUR/19/17934310-20373867	19:19268740 C/T	rs58542926			2280	Phospholipid levels in very small VLDL	Physiological Measures	Phenotype			1	EBI GWAS Catalog	https://opengwas.io/
44660	2282	4467470	4117091	1266	0.923181	0.0126835	19	19268740	2.6e-24		EUR/19/17934310-20373867	19:19268740 C/T	rs58542926			2282	Triglyceride levels in very small VLDL	Physiological Measures	Phenotype			1	EBI GWAS Catalog	https://opengwas.io/
44660	2284	4467472	4117091	1266	0.923181	0.0126835	19	19268740	2.1e-38		EUR/19/17934310-20373867	19:19268740 C/T	rs58542926			2284	Cholesterol levels in chylomicrons and extremely large VLDL	Physiological Measures	Phenotype			1	EBI GWAS Catalog	https://opengwas.io/
44660	2286	4467475	4117091	1266	0.923181	0.0126835	19	19268740	8.3e-43		EUR/19/17934310-20373867	19:19268740 C/T	rs58542926			2286	Cholesteryl ester levels in chylomicrons and extremely large VLDL	Physiological Measures	Phenotype			1	EBI GWAS Catalog	https://opengwas.io/
44660	2288	4467478	4117091	1266	0.923181	0.0126835	19	19268740	1e-32		EUR/19/17934310-20373867	19:19268740 C/T	rs58542926			2288	Free cholesterol levels in chylomicrons and extremely large VLDL	Physiological Measures	Phenotype			1	EBI GWAS Catalog	https://opengwas.io/
44660	2289	4467481	4117091	1266	0.923181	0.0126835	19	19268740	9e-18		EUR/19/17934310-20373867	19:19268740 C/T	rs58542926			2289	Free cholesterol to total lipids ratio in chylomicrons and extremely large VLDL	Physiological Measures	Phenotype			1	EBI GWAS Catalog	https://opengwas.io/
44660	2290	4467483	4117091	1266	0.923181	0.0126835	19	19268740	1.1e-34		EUR/19/17934310-20373867	19:19268740 C/T	rs58542926			2290	Total lipid levels in chylomicrons and extremely large VLDL	Physiological Measures	Phenotype			1	EBI GWAS Catalog	https://opengwas.io/
44660	2291	4467485	4117091	1266	0.923181	0.0126835	19	19268740	5.8e-34		EUR/19/17934310-20373867	19:19268740 C/T	rs58542926			2291	Concentration of chylomicrons and extremely large VLDL particles	Physiological Measures	Phenotype			1	EBI GWAS Catalog	https://opengwas.io/
44660	2292	4467487	4117091	1266	0.923181	0.0126835	19	19268740	6.3e-31		EUR/19/17934310-20373867	19:19268740 C/T	rs58542926			2292	Phospholipid levels in chylomicrons and extremely large VLDL	Physiological Measures	Phenotype			1	EBI GWAS Catalog	https://opengwas.io/
44660	2294	4467490	4117091	1266	0.923181	0.0126835	19	19268740	3.1e-34		EUR/19/17934310-20373867	19:19268740 C/T	rs58542926			2294	Triglyceride levels in chylomicrons and extremely large VLDL	Physiological Measures	Phenotype			1	EBI GWAS Catalog	https://opengwas.io/
44660	2326	4467518	4117091	1266	0.923181	0.0126835	19	19268740	6.93e-13		EUR/19/17934310-20373867	19:19268740 C/T	rs58542926			2326	Estimated glomerular filtration rate (creatinine)	Physiological Measures	Phenotype			1	EBI GWAS Catalog	https://opengwas.io/
44660	2327	4467519	4117091	1266	0.923181	0.0126835	19	19268740	5.32e-15		EUR/19/17934310-20373867	19:19268740 C/T	rs58542926			2327	Familial combined hyperlipidemia defined by Brunzell criteria	Physiological Measures	Phenotype			1	EBI GWAS Catalog	https://opengwas.io/
44660	2329	4467522	4117091	1266	0.923181	0.0126835	19	19268740	5.19e-41		EUR/19/17934310-20373867	19:19268740 C/T	rs58542926			2329	Familial combined hyperlipidemia defined by Dutch criteria	Metabolic Disease	Phenotype			1	EBI GWAS Catalog	https://opengwas.io/
44660	2330	4467523	4117091	1266	0.923181	0.0126835	19	19268740	2.63e-41		EUR/19/17934310-20373867	19:19268740 C/T	rs58542926			2330	Familial combined hyperlipidemia defined by Consensus criteria	Metabolic Disease	Phenotype			1	EBI GWAS Catalog	https://opengwas.io/
44660	2331	4467525	4117091	1266	0.923181	0.0126835	19	19268740	1.59e-13		EUR/19/17934310-20373867	19:19268740 C/T	rs58542926			2331	Familial combined hyperlipidemia defined by Mexico criteria	Metabolic Disease	Phenotype			1	EBI GWAS Catalog	https://opengwas.io/
44660	2332	4466110	4117091	1266	0.923181	0.0126835	19	19268740	1.51e-103		EUR/19/17934310-20373867	19:19268740 C/T	rs58542926			2332	Cholesterol, total	Physiological Measures	Phenotype			1	EBI GWAS Catalog	https://opengwas.io/
44660	2478	4466580	4117091	1266	0.923181	0.0126835	19	19268740	2.11e-148		EUR/19/17934310-20373867	19:19268740 C/T	rs58542926			2478	Direct low density lipoprotein levels (UKB data field 30780)	Physiological Measures	Phenotype			1	EBI GWAS Catalog	https://opengwas.io/
44660	2479	4466581	4117091	1266	0.923181	0.0126835	19	19268740	5.96e-32		EUR/19/17934310-20373867	19:19268740 C/T	rs58542926			2479	Total bilirubin levels (UKB data field 30840)	Physiological Measures	Phenotype			1	EBI GWAS Catalog	https://opengwas.io/
44660	2489	4466585	4117091	1266	0.923181	0.0126835	19	19268740	3e-27		EUR/19/17934310-20373867	19:19268740 C/T	rs58542926			2489	High cholesterol (Firth correction)	Physiological Measures	Phenotype			1	EBI GWAS Catalog	https://opengwas.io/
44660	2526	4466608	4117091	1266	0.923181	0.0126835	19	19268740	1.17e-24		EUR/19/17934310-20373867	19:19268740 C/T	rs58542926			2526	Cholesterol lowering medication use (UKB data field 6177_1) (Firth correction)	Metabolic Disease	Phenotype			1	EBI GWAS Catalog	https://opengwas.io/
44660	2539	4466616	4117091	1266	0.923181	0.0126835	19	19268740	2.78e-27		EUR/19/17934310-20373867	19:19268740 C/T	rs58542926			2539	High cholesterol (SPA correction)	Physiological Measures	Phenotype			1	EBI GWAS Catalog	https://opengwas.io/
44660	2576	4466640	4117091	1266	0.923181	0.0126835	19	19268740	1.11e-24		EUR/19/17934310-20373867	19:19268740 C/T	rs58542926			2576	Cholesterol lowering medication use (UKB data field 6177_1) (SPA correction)	Behavioural Measures	Phenotype			1	EBI GWAS Catalog	https://opengwas.io/
44660	2595	4466680	4117091	1266	0.923181	0.0126835	19	19268740	1.75e-12		EUR/19/17934310-20373867	19:19268740 C/T	rs58542926			2595	Albumin levels (UKB data field 30600)	Physiological Measures	Phenotype			1	EBI GWAS Catalog	https://opengwas.io/
44660	2596	4466682	4117091	1266	0.923181	0.0126835	19	19268740	1.32e-132		EUR/19/17934310-20373867	19:19268740 C/T	rs58542926			2596	Alkaline phosphatase levels (UKB data field 30610)	Physiological Measures	Phenotype			1	EBI GWAS Catalog	https://opengwas.io/
44660	2597	4466689	4117091	1266	0.923181	0.0126835	19	19268740	4.8e-94		EUR/19/17934310-20373867	19:19268740 C/T	rs58542926			2597	Alanine aminotransferase levels (UKB data field 30620)	Physiological Measures	Phenotype			1	EBI GWAS Catalog	https://opengwas.io/
44660	2599	4466691	4117091	1266	0.923181	0.0126835	19	19268740	3.67e-113		EUR/19/17934310-20373867	19:19268740 C/T	rs58542926			2599	Apolipoprotein B levels (UKB data field 30640)	Physiological Measures	Phenotype			1	EBI GWAS Catalog	https://opengwas.io/
44660	2601	4466695	4117091	1266	0.923181	0.0126835	19	19268740	4.6e-53		EUR/19/17934310-20373867	19:19268740 C/T	rs58542926			2601	Aspartate aminotransferase levels (UKB data field 30650)	Physiological Measures	Phenotype			1	EBI GWAS Catalog	https://opengwas.io/
44660	2602	4466697	4117091	1266	0.923181	0.0126835	19	19268740	1.36e-63		EUR/19/17934310-20373867	19:19268740 C/T	rs58542926			2602	Direct bilirubin levels (UKB data field 30660)	Physiological Measures	Phenotype			1	EBI GWAS Catalog	https://opengwas.io/
44660	2605	4466701	4117091	1266	0.923181	0.0126835	19	19268740	3.35e-184		EUR/19/17934310-20373867	19:19268740 C/T	rs58542926			2605	Cholesterol levels (UKB data field 30690)	Physiological Measures	Phenotype			1	EBI GWAS Catalog	https://opengwas.io/
44660	2606	4466703	4117091	1266	0.923181	0.0126835	19	19268740	1.09e-18		EUR/19/17934310-20373867	19:19268740 C/T	rs58542926			2606	Creatinine levels (UKB data field 30700)	Physiological Measures	Phenotype			1	EBI GWAS Catalog	https://opengwas.io/
44660	2607	4466706	4117091	1266	0.923181	0.0126835	19	19268740	3.55e-21		EUR/19/17934310-20373867	19:19268740 C/T	rs58542926			2607	C reactive protein levels (UKB data field 30710)	Physiological Measures	Phenotype			1	EBI GWAS Catalog	https://opengwas.io/
44660	2617	4466728	4117091	1266	0.923181	0.0126835	19	19268740	3.58e-162		EUR/19/17934310-20373867	19:19268740 C/T	rs58542926			2617	Triglyceride levels (UKB data field 30870)	Physiological Measures	Phenotype			1	EBI GWAS Catalog	https://opengwas.io/
44660	2618	4466733	4117091	1266	0.923181	0.0126835	19	19268740	1.08e-10		EUR/19/17934310-20373867	19:19268740 C/T	rs58542926			2618	Urate levels (UKB data field 30880)	Physiological Measures	Phenotype			1	EBI GWAS Catalog	https://opengwas.io/
44660	2619	4466736	4117091	1266	0.923181	0.0126835	19	19268740	1.88e-22		EUR/19/17934310-20373867	19:19268740 C/T	rs58542926			2619	Vitamin D levels (UKB data field 30890)	Physiological Measures	Phenotype			1	EBI GWAS Catalog	https://opengwas.io/
44660	2644	4467145	4117091	1266	0.923181	0.0126835	19	19268740	3.53e-20		EUR/19/17934310-20373867	19:19268740 C/T	rs58542926			2644	C-reactive protein levels	Physiological Measures	Phenotype			1	EBI GWAS Catalog	https://opengwas.io/
44660	2760	4467176	4117091	1266	0.923181	0.0126835	19	19268740	5.05e-10		EUR/19/17934310-20373867	19:19268740 C/T	rs58542926			2760	Alcohol-related hepatocellular carcinoma	Neoplasm	Phenotype			1	EBI GWAS Catalog	https://opengwas.io/
44660	2800	4468132	4117091	1266	0.923181	0.0126835	19	19268740	3.2e-09		EUR/19/17934310-20373867	19:19268740 C/T	rs58542926			2800	Treatment/medication code: atorvastatin	Metabolic Disease	Phenotype			5	UK Biobank	https://opengwas.io/
44660	2889	4468158	4117091	1266	0.923181	0.0126835	19	19268740	9.7e-27		EUR/19/17934310-20373867	19:19268740 C/T	rs58542926			2889	Non-cancer illness code, self-reported: high cholesterol	Metabolic Disease	Phenotype			5	UK Biobank	https://opengwas.io/
44660	2918	4468172	4117091	1266	0.923181	0.0126835	19	19268740	1.7e-11		EUR/19/17934310-20373867	19:19268740 C/T	rs58542926			2918	Treatment/medication code: simvastatin	Metabolic Disease	Phenotype			5	UK Biobank	https://opengwas.io/
44660	2980	4468191	4117091	1266	0.923181	0.0126835	19	19268740	5.1e-23		EUR/19/17934310-20373867	19:19268740 C/T	rs58542926			2980	Medication for cholesterol, blood pressure or diabetes: Cholesterol lowering medication	Metabolic Disease	Phenotype			5	UK Biobank	https://opengwas.io/
44660	3068	4468211	4117091	1266	0.923181	0.0126835	19	19268740	1.3e-10		EUR/19/17934310-20373867	19:19268740 C/T	rs58542926			3068	Diagnoses - secondary ICD10: E78.0 Pure hypercholesterolaemia	Metabolic Disease	Phenotype			5	UK Biobank	https://opengwas.io/
44660	4758	4468811	4117091	1266	0.923181	0.0126835	19	19268740	1.95e-16		EUR/19/17934310-20373867	19:19268740 C/T	rs58542926			4758	Red blood cell (erythrocyte) count	Physiological Measures	Phenotype			5	UK Biobank	https://opengwas.io/
44660	4759	4468814	4117091	1266	0.923181	0.0126835	19	19268740	4.6e-10		EUR/19/17934310-20373867	19:19268740 C/T	rs58542926			4759	Haemoglobin concentration	Physiological Measures	Phenotype			5	UK Biobank	https://opengwas.io/
44660	4760	4468815	4117091	1266	0.923181	0.0126835	19	19268740	1.71e-11		EUR/19/17934310-20373867	19:19268740 C/T	rs58542926			4760	Haematocrit percentage	Physiological Measures	Phenotype			5	UK Biobank	https://opengwas.io/
44660	360341	4457662	4117091	1266	0.923181	0.0126835	19	19268740	8.49e-11	cis	EUR/19/17934310-20373867	19:19268740 C/T	rs58542926	ATP13A1	2961	345575	ATP13A1 Cells Cultured fibroblasts eQTL		Gene Expression	Cells Cultured fibroblasts		9	GTEx Atlas	https://www.gtexportal.org/home/downloads/adult-gtex/overview
44660	682334	4458883	4117091	1266	0.923181	0.0126835	19	19268740	2.34e-08	cis	EUR/19/17934310-20373867	19:19268740 C/T	rs58542926	ATP13A1	2961	660138	ATP13A1 Spleen eQTL		Gene Expression	Spleen		9	GTEx Atlas	https://www.gtexportal.org/home/downloads/adult-gtex/overview
44660	774513	4459212	4117091	1266	0.923181	0.0126835	19	19268740	4.49e-14	cis	EUR/19/17934310-20373867	19:19268740 C/T	rs58542926	MAU2	5871	750073	MAU2 Whole Blood eQTL		Gene Expression	Whole Blood		9	GTEx Atlas	https://www.gtexportal.org/home/downloads/adult-gtex/overview
45100	168	4382983	4058813	1259	0.597509	0.16947	19	4387128	2.34e-13		EUR/19/2538142-5354751	19:4387128 C/T	rs62129351			168	Appendicular lean mass	Anthropometric Measures	Phenotype			1	EBI GWAS Catalog	https://opengwas.io/
45100	919	4383334	4058813	1259	0.597509	0.16947	19	4387128	2.17e-19		EUR/19/2538142-5354751	19:4387128 C/T	rs62129351			919	Hematocrit	Physiological Measures	Phenotype			1	EBI GWAS Catalog	https://opengwas.io/
45100	923	4383344	4058813	1259	0.597509	0.16947	19	4387128	1.8e-210		EUR/19/2538142-5354751	19:4387128 C/T	rs62129351			923	Mean corpuscular volume	Physiological Measures	Phenotype			1	EBI GWAS Catalog	https://opengwas.io/
45100	924	4383359	4058813	1259	0.597509	0.16947	19	4387128	1.53e-10		EUR/19/2538142-5354751	19:4387128 C/T	rs62129351			924	Monocyte count	Physiological Measures	Phenotype			1	EBI GWAS Catalog	https://opengwas.io/
45100	926	4383371	4058813	1259	0.597509	0.16947	19	4387128	3.19e-21		EUR/19/2538142-5354751	19:4387128 C/T	rs62129351			926	Red blood cell count	Physiological Measures	Phenotype			1	EBI GWAS Catalog	https://opengwas.io/
45100	927	4383372	4058813	1259	0.597509	0.16947	19	4387128	9.74e-44		EUR/19/2538142-5354751	19:4387128 C/T	rs62129351			927	Red cell distribution width	Physiological Measures	Phenotype			1	EBI GWAS Catalog	https://opengwas.io/
45100	935	4383396	4058813	1259	0.597509	0.16947	19	4387128	2.8e-188		EUR/19/2538142-5354751	19:4387128 C/T	rs62129351			935	Mean spheric corpuscular volume	Physiological Measures	Phenotype			1	EBI GWAS Catalog	https://opengwas.io/
45100	939	4383414	4058813	1259	0.597509	0.16947	19	4387128	3.91e-08		EUR/19/2538142-5354751	19:4387128 C/T	rs62129351			939	Low density lipoprotein cholesterol levels	Physiological Measures	Phenotype			1	EBI GWAS Catalog	https://opengwas.io/
45100	1637	4384023	4058813	1259	0.597509	0.16947	19	4387128	7.62e-19		EUR/19/2538142-5354751	19:4387128 C/T	rs62129351			1637	Immature fraction of reticulocytes	Physiological Measures	Phenotype			1	EBI GWAS Catalog	https://opengwas.io/
45100	1641	4384028	4058813	1259	0.597509	0.16947	19	4387128	8e-112		EUR/19/2538142-5354751	19:4387128 C/T	rs62129351			1641	Mean reticulocyte volume	Physiological Measures	Phenotype			1	EBI GWAS Catalog	https://opengwas.io/
45100	1985	4384213	4058813	1259	0.597509	0.16947	19	4387128	4.19e-138		EUR/19/2538142-5354751	19:4387128 C/T	rs62129351			1985	Mean sphered cell volume	Physiological Measures	Phenotype			1	EBI GWAS Catalog	https://opengwas.io/
45100	2583	4383674	4058813	1259	0.597509	0.16947	19	4387128	9.81e-12		EUR/19/2538142-5354751	19:4387128 C/T	rs62129351			2583	Red blood cell erythrocyte count (UKB data field 30010)	Physiological Measures	Phenotype			1	EBI GWAS Catalog	https://opengwas.io/
45100	2585	4383681	4058813	1259	0.597509	0.16947	19	4387128	1.21e-136		EUR/19/2538142-5354751	19:4387128 C/T	rs62129351			2585	Mean corpuscular volume (UKB data field 30040)	Physiological Measures	Phenotype			1	EBI GWAS Catalog	https://opengwas.io/
45100	3084	4385859	4058813	1259	0.597509	0.16947	19	4387128	9.93e-10		EUR/19/2538142-5354751	19:4387128 C/T	rs62129351			3084	Leg fat-free mass (right)	Anthropometric Measures	Phenotype			5	UK Biobank	https://opengwas.io/
45100	3143	4385892	4058813	1259	0.597509	0.16947	19	4387128	4.56e-12		EUR/19/2538142-5354751	19:4387128 C/T	rs62129351			3143	Whole body fat-free mass	Anthropometric Measures	Phenotype			5	UK Biobank	https://opengwas.io/
45100	3242	4385940	4058813	1259	0.597509	0.16947	19	4387128	1.21e-09		EUR/19/2538142-5354751	19:4387128 C/T	rs62129351			3242	Leg predicted mass (right)	Anthropometric Measures	Phenotype			5	UK Biobank	https://opengwas.io/
45100	3265	4385953	4058813	1259	0.597509	0.16947	19	4387128	3.81e-12		EUR/19/2538142-5354751	19:4387128 C/T	rs62129351			3265	Whole body water mass	Physiological Measures	Phenotype			5	UK Biobank	https://opengwas.io/
45100	3395	4386006	4058813	1259	0.597509	0.16947	19	4387128	2.7e-08		EUR/19/2538142-5354751	19:4387128 C/T	rs62129351			3395	Leg fat-free mass (left)	Anthropometric Measures	Phenotype			5	UK Biobank	https://opengwas.io/
45100	3448	4386035	4058813	1259	0.597509	0.16947	19	4387128	1.64e-12		EUR/19/2538142-5354751	19:4387128 C/T	rs62129351			3448	Arm predicted mass (right)	Anthropometric Measures	Phenotype			5	UK Biobank	https://opengwas.io/
45100	3499	4386063	4058813	1259	0.597509	0.16947	19	4387128	2.27e-08		EUR/19/2538142-5354751	19:4387128 C/T	rs62129351			3499	Leg predicted mass (left)	Anthropometric Measures	Phenotype			5	UK Biobank	https://opengwas.io/
45100	3516	4386075	4058813	1259	0.597509	0.16947	19	4387128	8.27e-11		EUR/19/2538142-5354751	19:4387128 C/T	rs62129351			3516	Trunk fat-free mass	Anthropometric Measures	Phenotype			5	UK Biobank	https://opengwas.io/
45100	3709	4386166	4058813	1259	0.597509	0.16947	19	4387128	6.7e-13		EUR/19/2538142-5354751	19:4387128 C/T	rs62129351			3709	Arm fat-free mass (right)	Anthropometric Measures	Phenotype			5	UK Biobank	https://opengwas.io/
45100	3992	4386329	4058813	1259	0.597509	0.16947	19	4387128	2.22e-12		EUR/19/2538142-5354751	19:4387128 C/T	rs62129351			3992	Ankle spacing width	Anthropometric Measures	Phenotype			5	UK Biobank	https://opengwas.io/
45100	4423	4386534	4058813	1259	0.597509	0.16947	19	4387128	5.38e-10		EUR/19/2538142-5354751	19:4387128 C/T	rs62129351			4423	Ankle spacing width (right)	Anthropometric Measures	Phenotype			5	UK Biobank	https://opengwas.io/
45100	4532	4386591	4058813	1259	0.597509	0.16947	19	4387128	8.49e-11		EUR/19/2538142-5354751	19:4387128 C/T	rs62129351			4532	Trunk predicted mass	Anthropometric Measures	Phenotype			5	UK Biobank	https://opengwas.io/
45100	4758	4386729	4058813	1259	0.597509	0.16947	19	4387128	6.53e-09		EUR/19/2538142-5354751	19:4387128 C/T	rs62129351			4758	Red blood cell (erythrocyte) count	Physiological Measures	Phenotype			5	UK Biobank	https://opengwas.io/
45100	4759	4386731	4058813	1259	0.597509	0.16947	19	4387128	5.8e-12		EUR/19/2538142-5354751	19:4387128 C/T	rs62129351			4759	Haemoglobin concentration	Physiological Measures	Phenotype			5	UK Biobank	https://opengwas.io/
45100	4760	4386733	4058813	1259	0.597509	0.16947	19	4387128	3.68e-13		EUR/19/2538142-5354751	19:4387128 C/T	rs62129351			4760	Haematocrit percentage	Physiological Measures	Phenotype			5	UK Biobank	https://opengwas.io/
45100	4763	4386739	4058813	1259	0.597509	0.16947	19	4387128	4.22e-27		EUR/19/2538142-5354751	19:4387128 C/T	rs62129351			4763	Red blood cell (erythrocyte) distribution width	Physiological Measures	Phenotype			5	UK Biobank	https://opengwas.io/
45100	4777	4386767	4058813	1259	0.597509	0.16947	19	4387128	3.99e-09		EUR/19/2538142-5354751	19:4387128 C/T	rs62129351			4777	Immature reticulocyte fraction	Physiological Measures	Phenotype			5	UK Biobank	https://opengwas.io/
45100	12795	4368676	4058813	1259	0.597509	0.16947	19	4387128	2.06e-80	cis	EUR/19/2538142-5354751	19:4387128 C/T	rs62129351	ENSG00000267980	34491	12790	AC007292 Brain (Meta) eQTL		Gene Expression	Brain (Meta)		2	Brain Meta	https://yanglab.westlake.edu.cn/data/brainmeta
45100	12796	4368647	4058813	1259	0.597509	0.16947	19	4387128	1.96e-223	cis	EUR/19/2538142-5354751	19:4387128 C/T	rs62129351	CHAF1A	11611	12791	CHAF1A Brain (Meta) eQTL		Gene Expression	Brain (Meta)		2	Brain Meta	https://yanglab.westlake.edu.cn/data/brainmeta
45100	12798	4368648	4058813	1259	0.597509	0.16947	19	4387128	6.89e-178	cis	EUR/19/2538142-5354751	19:4387128 C/T	rs62129351	UBXN6	11612	12793	UBXN6 Brain (Meta) eQTL		Gene Expression	Brain (Meta)		2	Brain Meta	https://yanglab.westlake.edu.cn/data/brainmeta
45100	12799	4368675	4058813	1259	0.597509	0.16947	19	4387128	4.65e-51	cis	EUR/19/2538142-5354751	19:4387128 C/T	rs62129351	ENSG00000267769	34432	12794	AC011498 Brain (Meta) eQTL		Gene Expression	Brain (Meta)		2	Brain Meta	https://yanglab.westlake.edu.cn/data/brainmeta
45100	37240	4368593	4058813	1259	0.597509	0.16947	19	4387128	7.79e-11	cis	EUR/19/2538142-5354751	19:4387128 C/T	rs62129351	ENSG00000267980	34491	36287	AC007292 Brain (Meta) eQTL		Gene Expression	Brain (Meta)		3	Brain eMeta	https://www.nature.com/articles/s41467-018-04558-1
45100	37242	4368550	4058813	1259	0.597509	0.16947	19	4387128	1.16e-303	cis	EUR/19/2538142-5354751	19:4387128 C/T	rs62129351	CHAF1A	11611	36289	CHAF1A Brain (Meta) eQTL		Gene Expression	Brain (Meta)		3	Brain eMeta	https://www.nature.com/articles/s41467-018-04558-1
45100	37243	4368587	4058813	1259	0.597509	0.16947	19	4387128	3.43e-10	cis	EUR/19/2538142-5354751	19:4387128 C/T	rs62129351	ENSG00000267255	34117	36290	CTB-50L17 Brain (Meta) eQTL		Gene Expression	Brain (Meta)		3	Brain eMeta	https://www.nature.com/articles/s41467-018-04558-1
45100	37245	4368592	4058813	1259	0.597509	0.16947	19	4387128	5.49e-29	cis	EUR/19/2538142-5354751	19:4387128 C/T	rs62129351	ENSG00000267769	34432	36292	CTB-50L17 Brain (Meta) eQTL		Gene Expression	Brain (Meta)		3	Brain eMeta	https://www.nature.com/articles/s41467-018-04558-1
45100	71745	4368755	4058813	1259	0.597509	0.16947	19	4387128	3.71e-14	cis	EUR/19/2538142-5354751	19:4387128 C/T	rs62129351	ENSG00000267980	34491	63653	AC007292 Adipose Subcutaneous eQTL		Gene Expression	Adipose Subcutaneous		9	GTEx Atlas	https://www.gtexportal.org/home/downloads/adult-gtex/overview
45100	71747	4368724	4058813	1259	0.597509	0.16947	19	4387128	1.98e-33	cis	EUR/19/2538142-5354751	19:4387128 C/T	rs62129351	CHAF1A	11611	63655	CHAF1A Adipose Subcutaneous eQTL		Gene Expression	Adipose Subcutaneous		9	GTEx Atlas	https://www.gtexportal.org/home/downloads/adult-gtex/overview
45100	71750	4368754	4058813	1259	0.597509	0.16947	19	4387128	5.14e-80	cis	EUR/19/2538142-5354751	19:4387128 C/T	rs62129351	ENSG00000267769	34432	63658	CTB-50L17 Adipose Subcutaneous eQTL		Gene Expression	Adipose Subcutaneous		9	GTEx Atlas	https://www.gtexportal.org/home/downloads/adult-gtex/overview
45100	87996	4368829	4058813	1259	0.597509	0.16947	19	4387128	1.81e-13	cis	EUR/19/2538142-5354751	19:4387128 C/T	rs62129351	ENSG00000267980	34491	79631	AC007292 Adipose Visceral Omentum eQTL		Gene Expression	Adipose Visceral Omentum		9	GTEx Atlas	https://www.gtexportal.org/home/downloads/adult-gtex/overview
45100	87998	4368799	4058813	1259	0.597509	0.16947	19	4387128	6.07e-30	cis	EUR/19/2538142-5354751	19:4387128 C/T	rs62129351	CHAF1A	11611	79633	CHAF1A Adipose Visceral Omentum eQTL		Gene Expression	Adipose Visceral Omentum		9	GTEx Atlas	https://www.gtexportal.org/home/downloads/adult-gtex/overview
45100	88001	4368828	4058813	1259	0.597509	0.16947	19	4387128	6.58e-55	cis	EUR/19/2538142-5354751	19:4387128 C/T	rs62129351	ENSG00000267769	34432	79636	CTB-50L17 Adipose Visceral Omentum eQTL		Gene Expression	Adipose Visceral Omentum		9	GTEx Atlas	https://www.gtexportal.org/home/downloads/adult-gtex/overview
45100	88002	4368802	4058813	1259	0.597509	0.16947	19	4387128	1.87e-11	cis	EUR/19/2538142-5354751	19:4387128 C/T	rs62129351	UBXN6	11612	79637	UBXN6 Adipose Visceral Omentum eQTL		Gene Expression	Adipose Visceral Omentum		9	GTEx Atlas	https://www.gtexportal.org/home/downloads/adult-gtex/overview
45100	101573	4368898	4058813	1259	0.597509	0.16947	19	4387128	3.02e-11	cis	EUR/19/2538142-5354751	19:4387128 C/T	rs62129351	ENSG00000267980	34491	92884	AC007292 Adrenal Gland eQTL		Gene Expression	Adrenal Gland		9	GTEx Atlas	https://www.gtexportal.org/home/downloads/adult-gtex/overview
45100	101576	4368897	4058813	1259	0.597509	0.16947	19	4387128	6.39e-26	cis	EUR/19/2538142-5354751	19:4387128 C/T	rs62129351	ENSG00000267769	34432	92887	CTB-50L17 Adrenal Gland eQTL		Gene Expression	Adrenal Gland		9	GTEx Atlas	https://www.gtexportal.org/home/downloads/adult-gtex/overview
45100	117105	4368976	4058813	1259	0.597509	0.16947	19	4387128	1.81e-09	cis	EUR/19/2538142-5354751	19:4387128 C/T	rs62129351	ENSG00000267980	34491	108119	AC007292 Artery Aorta eQTL		Gene Expression	Artery Aorta		9	GTEx Atlas	https://www.gtexportal.org/home/downloads/adult-gtex/overview
45100	117106	4368940	4058813	1259	0.597509	0.16947	19	4387128	1.38e-64	cis	EUR/19/2538142-5354751	19:4387128 C/T	rs62129351	CHAF1A	11611	108120	CHAF1A Artery Aorta eQTL		Gene Expression	Artery Aorta		9	GTEx Atlas	https://www.gtexportal.org/home/downloads/adult-gtex/overview
45100	117108	4368975	4058813	1259	0.597509	0.16947	19	4387128	1.89e-48	cis	EUR/19/2538142-5354751	19:4387128 C/T	rs62129351	ENSG00000267769	34432	108122	CTB-50L17 Artery Aorta eQTL		Gene Expression	Artery Aorta		9	GTEx Atlas	https://www.gtexportal.org/home/downloads/adult-gtex/overview
45100	117109	4368941	4058813	1259	0.597509	0.16947	19	4387128	1.39e-30	cis	EUR/19/2538142-5354751	19:4387128 C/T	rs62129351	UBXN6	11612	108123	UBXN6 Artery Aorta eQTL		Gene Expression	Artery Aorta		9	GTEx Atlas	https://www.gtexportal.org/home/downloads/adult-gtex/overview
45100	130118	4369037	4058813	1259	0.597509	0.16947	19	4387128	3.83e-10	cis	EUR/19/2538142-5354751	19:4387128 C/T	rs62129351	ENSG00000267980	34491	120731	AC007292 Artery Coronary eQTL		Gene Expression	Artery Coronary		9	GTEx Atlas	https://www.gtexportal.org/home/downloads/adult-gtex/overview
45100	130119	4369011	4058813	1259	0.597509	0.16947	19	4387128	1.61e-20	cis	EUR/19/2538142-5354751	19:4387128 C/T	rs62129351	CHAF1A	11611	120732	CHAF1A Artery Coronary eQTL		Gene Expression	Artery Coronary		9	GTEx Atlas	https://www.gtexportal.org/home/downloads/adult-gtex/overview
45100	130121	4369036	4058813	1259	0.597509	0.16947	19	4387128	7.21e-25	cis	EUR/19/2538142-5354751	19:4387128 C/T	rs62129351	ENSG00000267769	34432	120734	CTB-50L17 Artery Coronary eQTL		Gene Expression	Artery Coronary		9	GTEx Atlas	https://www.gtexportal.org/home/downloads/adult-gtex/overview
45100	130122	4369012	4058813	1259	0.597509	0.16947	19	4387128	7.81e-09	cis	EUR/19/2538142-5354751	19:4387128 C/T	rs62129351	UBXN6	11612	120735	UBXN6 Artery Coronary eQTL		Gene Expression	Artery Coronary		9	GTEx Atlas	https://www.gtexportal.org/home/downloads/adult-gtex/overview
45100	146545	4369119	4058813	1259	0.597509	0.16947	19	4387128	1.45e-16	cis	EUR/19/2538142-5354751	19:4387128 C/T	rs62129351	ENSG00000267980	34491	136848	AC007292 Artery Tibial eQTL		Gene Expression	Artery Tibial		9	GTEx Atlas	https://www.gtexportal.org/home/downloads/adult-gtex/overview
45100	146547	4369084	4058813	1259	0.597509	0.16947	19	4387128	2.45e-36	cis	EUR/19/2538142-5354751	19:4387128 C/T	rs62129351	CHAF1A	11611	136850	CHAF1A Artery Tibial eQTL		Gene Expression	Artery Tibial		9	GTEx Atlas	https://www.gtexportal.org/home/downloads/adult-gtex/overview
45100	146549	4369117	4058813	1259	0.597509	0.16947	19	4387128	9.86e-66	cis	EUR/19/2538142-5354751	19:4387128 C/T	rs62129351	ENSG00000267769	34432	136852	CTB-50L17 Artery Tibial eQTL		Gene Expression	Artery Tibial		9	GTEx Atlas	https://www.gtexportal.org/home/downloads/adult-gtex/overview
45100	146550	4369088	4058813	1259	0.597509	0.16947	19	4387128	2.45e-11	cis	EUR/19/2538142-5354751	19:4387128 C/T	rs62129351	UBXN6	11612	136853	UBXN6 Artery Tibial eQTL		Gene Expression	Artery Tibial		9	GTEx Atlas	https://www.gtexportal.org/home/downloads/adult-gtex/overview
45100	157912	4369193	4058813	1259	0.597509	0.16947	19	4387128	1.3e-27	cis	EUR/19/2538142-5354751	19:4387128 C/T	rs62129351	CHAF1A	11611	147961	CHAF1A Brain Amygdala eQTL		Gene Expression	Brain Amygdala		9	GTEx Atlas	https://www.gtexportal.org/home/downloads/adult-gtex/overview
45100	157914	4369211	4058813	1259	0.597509	0.16947	19	4387128	3.17e-16	cis	EUR/19/2538142-5354751	19:4387128 C/T	rs62129351	ENSG00000267769	34432	147963	CTB-50L17 Brain Amygdala eQTL		Gene Expression	Brain Amygdala		9	GTEx Atlas	https://www.gtexportal.org/home/downloads/adult-gtex/overview
45100	157915	4369194	4058813	1259	0.597509	0.16947	19	4387128	1.7e-16	cis	EUR/19/2538142-5354751	19:4387128 C/T	rs62129351	UBXN6	11612	147964	UBXN6 Brain Amygdala eQTL		Gene Expression	Brain Amygdala		9	GTEx Atlas	https://www.gtexportal.org/home/downloads/adult-gtex/overview
45100	170296	4369274	4058813	1259	0.597509	0.16947	19	4387128	3.9e-17	cis	EUR/19/2538142-5354751	19:4387128 C/T	rs62129351	ENSG00000267980	34491	159995	AC007292 Brain Anterior cingulate cortex BA24 eQTL		Gene Expression	Brain Anterior cingulate cortex BA24		9	GTEx Atlas	https://www.gtexportal.org/home/downloads/adult-gtex/overview
45100	170297	4369254	4058813	1259	0.597509	0.16947	19	4387128	5.37e-30	cis	EUR/19/2538142-5354751	19:4387128 C/T	rs62129351	CHAF1A	11611	159996	CHAF1A Brain Anterior cingulate cortex BA24 eQTL		Gene Expression	Brain Anterior cingulate cortex BA24		9	GTEx Atlas	https://www.gtexportal.org/home/downloads/adult-gtex/overview
45100	170298	4369273	4058813	1259	0.597509	0.16947	19	4387128	3.28e-21	cis	EUR/19/2538142-5354751	19:4387128 C/T	rs62129351	ENSG00000267769	34432	159997	CTB-50L17 Brain Anterior cingulate cortex BA24 eQTL		Gene Expression	Brain Anterior cingulate cortex BA24		9	GTEx Atlas	https://www.gtexportal.org/home/downloads/adult-gtex/overview
45100	170299	4369255	4058813	1259	0.597509	0.16947	19	4387128	1.55e-26	cis	EUR/19/2538142-5354751	19:4387128 C/T	rs62129351	UBXN6	11612	159998	UBXN6 Brain Anterior cingulate cortex BA24 eQTL		Gene Expression	Brain Anterior cingulate cortex BA24		9	GTEx Atlas	https://www.gtexportal.org/home/downloads/adult-gtex/overview
45100	184526	4369329	4058813	1259	0.597509	0.16947	19	4387128	5.49e-11	cis	EUR/19/2538142-5354751	19:4387128 C/T	rs62129351	ENSG00000267980	34491	173833	AC007292 Brain Caudate basal ganglia eQTL		Gene Expression	Brain Caudate basal ganglia		9	GTEx Atlas	https://www.gtexportal.org/home/downloads/adult-gtex/overview
45100	184529	4369328	4058813	1259	0.597509	0.16947	19	4387128	2.31e-26	cis	EUR/19/2538142-5354751	19:4387128 C/T	rs62129351	ENSG00000267769	34432	173836	CTB-50L17 Brain Caudate basal ganglia eQTL		Gene Expression	Brain Caudate basal ganglia		9	GTEx Atlas	https://www.gtexportal.org/home/downloads/adult-gtex/overview
45100	200047	4369420	4058813	1259	0.597509	0.16947	19	4387128	6.93e-22	cis	EUR/19/2538142-5354751	19:4387128 C/T	rs62129351	ENSG00000267980	34491	189058	AC007292 Brain Cerebellar Hemisphere eQTL		Gene Expression	Brain Cerebellar Hemisphere		9	GTEx Atlas	https://www.gtexportal.org/home/downloads/adult-gtex/overview
45100	200048	4369379	4058813	1259	0.597509	0.16947	19	4387128	7.46e-17	cis	EUR/19/2538142-5354751	19:4387128 C/T	rs62129351	CHAF1A	11611	189059	CHAF1A Brain Cerebellar Hemisphere eQTL		Gene Expression	Brain Cerebellar Hemisphere		9	GTEx Atlas	https://www.gtexportal.org/home/downloads/adult-gtex/overview
45100	200050	4369417	4058813	1259	0.597509	0.16947	19	4387128	9.68e-27	cis	EUR/19/2538142-5354751	19:4387128 C/T	rs62129351	ENSG00000267769	34432	189061	CTB-50L17 Brain Cerebellar Hemisphere eQTL		Gene Expression	Brain Cerebellar Hemisphere		9	GTEx Atlas	https://www.gtexportal.org/home/downloads/adult-gtex/overview
45100	215765	4369495	4058813	1259	0.597509	0.16947	19	4387128	1.05e-20	cis	EUR/19/2538142-5354751	19:4387128 C/T	rs62129351	ENSG00000267980	34491	204481	AC007292 Brain Cerebellum eQTL		Gene Expression	Brain Cerebellum		9	GTEx Atlas	https://www.gtexportal.org/home/downloads/adult-gtex/overview
45100	215766	4369468	4058813	1259	0.597509	0.16947	19	4387128	4.51e-12	cis	EUR/19/2538142-5354751	19:4387128 C/T	rs62129351	CHAF1A	11611	204482	CHAF1A Brain Cerebellum eQTL		Gene Expression	Brain Cerebellum		9	GTEx Atlas	https://www.gtexportal.org/home/downloads/adult-gtex/overview
45100	215769	4369494	4058813	1259	0.597509	0.16947	19	4387128	2.58e-45	cis	EUR/19/2538142-5354751	19:4387128 C/T	rs62129351	ENSG00000267769	34432	204485	CTB-50L17 Brain Cerebellum eQTL		Gene Expression	Brain Cerebellum		9	GTEx Atlas	https://www.gtexportal.org/home/downloads/adult-gtex/overview
45100	230435	4369570	4058813	1259	0.597509	0.16947	19	4387128	1.68e-21	cis	EUR/19/2538142-5354751	19:4387128 C/T	rs62129351	ENSG00000267980	34491	218809	AC007292 Brain Cortex eQTL		Gene Expression	Brain Cortex		9	GTEx Atlas	https://www.gtexportal.org/home/downloads/adult-gtex/overview
45100	230437	4369541	4058813	1259	0.597509	0.16947	19	4387128	1.97e-12	cis	EUR/19/2538142-5354751	19:4387128 C/T	rs62129351	CHAF1A	11611	218811	CHAF1A Brain Cortex eQTL		Gene Expression	Brain Cortex		9	GTEx Atlas	https://www.gtexportal.org/home/downloads/adult-gtex/overview
45100	230440	4369569	4058813	1259	0.597509	0.16947	19	4387128	3.01e-38	cis	EUR/19/2538142-5354751	19:4387128 C/T	rs62129351	ENSG00000267769	34432	218814	CTB-50L17 Brain Cortex eQTL		Gene Expression	Brain Cortex		9	GTEx Atlas	https://www.gtexportal.org/home/downloads/adult-gtex/overview
45100	230441	4369542	4058813	1259	0.597509	0.16947	19	4387128	5.21e-32	cis	EUR/19/2538142-5354751	19:4387128 C/T	rs62129351	UBXN6	11612	218815	UBXN6 Brain Cortex eQTL		Gene Expression	Brain Cortex		9	GTEx Atlas	https://www.gtexportal.org/home/downloads/adult-gtex/overview
45100	244920	4369640	4058813	1259	0.597509	0.16947	19	4387128	2.14e-20	cis	EUR/19/2538142-5354751	19:4387128 C/T	rs62129351	ENSG00000267980	34491	232915	AC007292 Brain Frontal Cortex BA9 eQTL		Gene Expression	Brain Frontal Cortex BA9		9	GTEx Atlas	https://www.gtexportal.org/home/downloads/adult-gtex/overview
45100	244921	4369612	4058813	1259	0.597509	0.16947	19	4387128	7.41e-18	cis	EUR/19/2538142-5354751	19:4387128 C/T	rs62129351	CHAF1A	11611	232916	CHAF1A Brain Frontal Cortex BA9 eQTL		Gene Expression	Brain Frontal Cortex BA9		9	GTEx Atlas	https://www.gtexportal.org/home/downloads/adult-gtex/overview
45100	244923	4369639	4058813	1259	0.597509	0.16947	19	4387128	1.07e-27	cis	EUR/19/2538142-5354751	19:4387128 C/T	rs62129351	ENSG00000267769	34432	232918	CTB-50L17 Brain Frontal Cortex BA9 eQTL		Gene Expression	Brain Frontal Cortex BA9		9	GTEx Atlas	https://www.gtexportal.org/home/downloads/adult-gtex/overview
45100	244924	4369613	4058813	1259	0.597509	0.16947	19	4387128	1.99e-27	cis	EUR/19/2538142-5354751	19:4387128 C/T	rs62129351	UBXN6	11612	232919	UBXN6 Brain Frontal Cortex BA9 eQTL		Gene Expression	Brain Frontal Cortex BA9		9	GTEx Atlas	https://www.gtexportal.org/home/downloads/adult-gtex/overview
45100	257740	4369704	4058813	1259	0.597509	0.16947	19	4387128	4.05e-12	cis	EUR/19/2538142-5354751	19:4387128 C/T	rs62129351	ENSG00000267980	34491	245336	AC007292 Brain Hippocampus eQTL		Gene Expression	Brain Hippocampus		9	GTEx Atlas	https://www.gtexportal.org/home/downloads/adult-gtex/overview
45100	257742	4369679	4058813	1259	0.597509	0.16947	19	4387128	3.85e-28	cis	EUR/19/2538142-5354751	19:4387128 C/T	rs62129351	CHAF1A	11611	245338	CHAF1A Brain Hippocampus eQTL		Gene Expression	Brain Hippocampus		9	GTEx Atlas	https://www.gtexportal.org/home/downloads/adult-gtex/overview
45100	257745	4369703	4058813	1259	0.597509	0.16947	19	4387128	1.58e-25	cis	EUR/19/2538142-5354751	19:4387128 C/T	rs62129351	ENSG00000267769	34432	245341	CTB-50L17 Brain Hippocampus eQTL		Gene Expression	Brain Hippocampus		9	GTEx Atlas	https://www.gtexportal.org/home/downloads/adult-gtex/overview
45100	257746	4369680	4058813	1259	0.597509	0.16947	19	4387128	3.96e-16	cis	EUR/19/2538142-5354751	19:4387128 C/T	rs62129351	UBXN6	11612	245342	UBXN6 Brain Hippocampus eQTL		Gene Expression	Brain Hippocampus		9	GTEx Atlas	https://www.gtexportal.org/home/downloads/adult-gtex/overview
45100	270422	4369772	4058813	1259	0.597509	0.16947	19	4387128	7.27e-11	cis	EUR/19/2538142-5354751	19:4387128 C/T	rs62129351	ENSG00000267980	34491	257652	AC007292 Brain Hypothalamus eQTL		Gene Expression	Brain Hypothalamus		9	GTEx Atlas	https://www.gtexportal.org/home/downloads/adult-gtex/overview
45100	270423	4369745	4058813	1259	0.597509	0.16947	19	4387128	6.56e-28	cis	EUR/19/2538142-5354751	19:4387128 C/T	rs62129351	CHAF1A	11611	257653	CHAF1A Brain Hypothalamus eQTL		Gene Expression	Brain Hypothalamus		9	GTEx Atlas	https://www.gtexportal.org/home/downloads/adult-gtex/overview
45100	270425	4369771	4058813	1259	0.597509	0.16947	19	4387128	4.71e-22	cis	EUR/19/2538142-5354751	19:4387128 C/T	rs62129351	ENSG00000267769	34432	257655	CTB-50L17 Brain Hypothalamus eQTL		Gene Expression	Brain Hypothalamus		9	GTEx Atlas	https://www.gtexportal.org/home/downloads/adult-gtex/overview
45100	270426	4369746	4058813	1259	0.597509	0.16947	19	4387128	9.5e-23	cis	EUR/19/2538142-5354751	19:4387128 C/T	rs62129351	UBXN6	11612	257656	UBXN6 Brain Hypothalamus eQTL		Gene Expression	Brain Hypothalamus		9	GTEx Atlas	https://www.gtexportal.org/home/downloads/adult-gtex/overview
45100	284608	4369849	4058813	1259	0.597509	0.16947	19	4387128	5.41e-13	cis	EUR/19/2538142-5354751	19:4387128 C/T	rs62129351	ENSG00000267980	34491	271513	AC007292 Brain Nucleus accumbens basal ganglia eQTL		Gene Expression	Brain Nucleus accumbens basal ganglia		9	GTEx Atlas	https://www.gtexportal.org/home/downloads/adult-gtex/overview
45100	284610	4369816	4058813	1259	0.597509	0.16947	19	4387128	4.46e-23	cis	EUR/19/2538142-5354751	19:4387128 C/T	rs62129351	CHAF1A	11611	271515	CHAF1A Brain Nucleus accumbens basal ganglia eQTL		Gene Expression	Brain Nucleus accumbens basal ganglia		9	GTEx Atlas	https://www.gtexportal.org/home/downloads/adult-gtex/overview
45100	284613	4369848	4058813	1259	0.597509	0.16947	19	4387128	2.07e-33	cis	EUR/19/2538142-5354751	19:4387128 C/T	rs62129351	ENSG00000267769	34432	271518	CTB-50L17 Brain Nucleus accumbens basal ganglia eQTL		Gene Expression	Brain Nucleus accumbens basal ganglia		9	GTEx Atlas	https://www.gtexportal.org/home/downloads/adult-gtex/overview
45100	284614	4369817	4058813	1259	0.597509	0.16947	19	4387128	5.94e-10	cis	EUR/19/2538142-5354751	19:4387128 C/T	rs62129351	UBXN6	11612	271519	UBXN6 Brain Nucleus accumbens basal ganglia eQTL		Gene Expression	Brain Nucleus accumbens basal ganglia		9	GTEx Atlas	https://www.gtexportal.org/home/downloads/adult-gtex/overview
45100	297832	4369903	4058813	1259	0.597509	0.16947	19	4387128	2.5e-13	cis	EUR/19/2538142-5354751	19:4387128 C/T	rs62129351	ENSG00000267980	34491	284449	AC007292 Brain Putamen basal ganglia eQTL		Gene Expression	Brain Putamen basal ganglia		9	GTEx Atlas	https://www.gtexportal.org/home/downloads/adult-gtex/overview
45100	297833	4369882	4058813	1259	0.597509	0.16947	19	4387128	5.78e-29	cis	EUR/19/2538142-5354751	19:4387128 C/T	rs62129351	CHAF1A	11611	284450	CHAF1A Brain Putamen basal ganglia eQTL		Gene Expression	Brain Putamen basal ganglia		9	GTEx Atlas	https://www.gtexportal.org/home/downloads/adult-gtex/overview
45100	297835	4369902	4058813	1259	0.597509	0.16947	19	4387128	4.51e-27	cis	EUR/19/2538142-5354751	19:4387128 C/T	rs62129351	ENSG00000267769	34432	284452	CTB-50L17 Brain Putamen basal ganglia eQTL		Gene Expression	Brain Putamen basal ganglia		9	GTEx Atlas	https://www.gtexportal.org/home/downloads/adult-gtex/overview
45100	310132	4369962	4058813	1259	0.597509	0.16947	19	4387128	4.57e-10	cis	EUR/19/2538142-5354751	19:4387128 C/T	rs62129351	ENSG00000267980	34491	296432	AC007292 Brain Spinal cord cervical c 1 eQTL		Gene Expression	Brain Spinal cord cervical c 1		9	GTEx Atlas	https://www.gtexportal.org/home/downloads/adult-gtex/overview
45100	310134	4369939	4058813	1259	0.597509	0.16947	19	4387128	3.71e-22	cis	EUR/19/2538142-5354751	19:4387128 C/T	rs62129351	CHAF1A	11611	296434	CHAF1A Brain Spinal cord cervical c 1 eQTL		Gene Expression	Brain Spinal cord cervical c 1		9	GTEx Atlas	https://www.gtexportal.org/home/downloads/adult-gtex/overview
45100	310136	4369961	4058813	1259	0.597509	0.16947	19	4387128	1.73e-27	cis	EUR/19/2538142-5354751	19:4387128 C/T	rs62129351	ENSG00000267769	34432	296436	CTB-50L17 Brain Spinal cord cervical c 1 eQTL		Gene Expression	Brain Spinal cord cervical c 1		9	GTEx Atlas	https://www.gtexportal.org/home/downloads/adult-gtex/overview
45100	310137	4369940	4058813	1259	0.597509	0.16947	19	4387128	6.88e-15	cis	EUR/19/2538142-5354751	19:4387128 C/T	rs62129351	UBXN6	11612	296437	UBXN6 Brain Spinal cord cervical c 1 eQTL		Gene Expression	Brain Spinal cord cervical c 1		9	GTEx Atlas	https://www.gtexportal.org/home/downloads/adult-gtex/overview
45100	321069	4369996	4058813	1259	0.597509	0.16947	19	4387128	4.3e-24	cis	EUR/19/2538142-5354751	19:4387128 C/T	rs62129351	CHAF1A	11611	307072	CHAF1A Brain Substantia nigra eQTL		Gene Expression	Brain Substantia nigra		9	GTEx Atlas	https://www.gtexportal.org/home/downloads/adult-gtex/overview
45100	321070	4370013	4058813	1259	0.597509	0.16947	19	4387128	1.34e-21	cis	EUR/19/2538142-5354751	19:4387128 C/T	rs62129351	ENSG00000267769	34432	307073	CTB-50L17 Brain Substantia nigra eQTL		Gene Expression	Brain Substantia nigra		9	GTEx Atlas	https://www.gtexportal.org/home/downloads/adult-gtex/overview
45100	321071	4369997	4058813	1259	0.597509	0.16947	19	4387128	1.43e-23	cis	EUR/19/2538142-5354751	19:4387128 C/T	rs62129351	UBXN6	11612	307074	UBXN6 Brain Substantia nigra eQTL		Gene Expression	Brain Substantia nigra		9	GTEx Atlas	https://www.gtexportal.org/home/downloads/adult-gtex/overview
45100	328851	4369162	4058813	1259	0.597509	0.16947	19	4387128	2.68e-11	cis	EUR/19/2538142-5354751	19:4387128 C/T	rs62129351	ENSG00000267769	34432	314639	CTB-50L17 Bladder eQTL		Gene Expression	Bladder		9	GTEx Atlas	https://www.gtexportal.org/home/downloads/adult-gtex/overview
45100	343617	4370074	4058813	1259	0.597509	0.16947	19	4387128	1.86e-10	cis	EUR/19/2538142-5354751	19:4387128 C/T	rs62129351	ENSG00000267980	34491	329111	AC007292 Breast Mammary Tissue eQTL		Gene Expression	Breast Mammary Tissue		9	GTEx Atlas	https://www.gtexportal.org/home/downloads/adult-gtex/overview
45100	343618	4370045	4058813	1259	0.597509	0.16947	19	4387128	1.58e-20	cis	EUR/19/2538142-5354751	19:4387128 C/T	rs62129351	CHAF1A	11611	329112	CHAF1A Breast Mammary Tissue eQTL		Gene Expression	Breast Mammary Tissue		9	GTEx Atlas	https://www.gtexportal.org/home/downloads/adult-gtex/overview
45100	343621	4370073	4058813	1259	0.597509	0.16947	19	4387128	2e-57	cis	EUR/19/2538142-5354751	19:4387128 C/T	rs62129351	ENSG00000267769	34432	329115	CTB-50L17 Breast Mammary Tissue eQTL		Gene Expression	Breast Mammary Tissue		9	GTEx Atlas	https://www.gtexportal.org/home/downloads/adult-gtex/overview
45100	360034	4370150	4058813	1259	0.597509	0.16947	19	4387128	3.98e-08	cis	EUR/19/2538142-5354751	19:4387128 C/T	rs62129351	ENSG00000267980	34491	345273	AC007292 Cells Cultured fibroblasts eQTL		Gene Expression	Cells Cultured fibroblasts		9	GTEx Atlas	https://www.gtexportal.org/home/downloads/adult-gtex/overview
45100	360035	4370122	4058813	1259	0.597509	0.16947	19	4387128	9.32e-11	cis	EUR/19/2538142-5354751	19:4387128 C/T	rs62129351	CHAF1A	11611	345274	CHAF1A Cells Cultured fibroblasts eQTL		Gene Expression	Cells Cultured fibroblasts		9	GTEx Atlas	https://www.gtexportal.org/home/downloads/adult-gtex/overview
45100	360037	4370148	4058813	1259	0.597509	0.16947	19	4387128	7.15e-25	cis	EUR/19/2538142-5354751	19:4387128 C/T	rs62129351	ENSG00000267769	34432	345276	CTB-50L17 Cells Cultured fibroblasts eQTL		Gene Expression	Cells Cultured fibroblasts		9	GTEx Atlas	https://www.gtexportal.org/home/downloads/adult-gtex/overview
45100	374309	4370224	4058813	1259	0.597509	0.16947	19	4387128	8.04e-10	cis	EUR/19/2538142-5354751	19:4387128 C/T	rs62129351	ENSG00000267030	33975	359247	CTB-50L17 Cells EBV transformed lymphocytes eQTL		Gene Expression	Cells EBV transformed lymphocytes		9	GTEx Atlas	https://www.gtexportal.org/home/downloads/adult-gtex/overview
45100	374310	4370236	4058813	1259	0.597509	0.16947	19	4387128	1.25e-17	cis	EUR/19/2538142-5354751	19:4387128 C/T	rs62129351	ENSG00000280239	38174	359248	CTB-50L17 Cells EBV transformed lymphocytes eQTL		Gene Expression	Cells EBV transformed lymphocytes		9	GTEx Atlas	https://www.gtexportal.org/home/downloads/adult-gtex/overview
45100	374311	4370230	4058813	1259	0.597509	0.16947	19	4387128	8.21e-25	cis	EUR/19/2538142-5354751	19:4387128 C/T	rs62129351	ENSG00000267769	34432	359249	CTB-50L17 Cells EBV transformed lymphocytes eQTL		Gene Expression	Cells EBV transformed lymphocytes		9	GTEx Atlas	https://www.gtexportal.org/home/downloads/adult-gtex/overview
45100	374312	4370194	4058813	1259	0.597509	0.16947	19	4387128	1.94e-16	cis	EUR/19/2538142-5354751	19:4387128 C/T	rs62129351	UBXN6	11612	359250	UBXN6 Cells EBV transformed lymphocytes eQTL		Gene Expression	Cells EBV transformed lymphocytes		9	GTEx Atlas	https://www.gtexportal.org/home/downloads/adult-gtex/overview
45100	389226	4370320	4058813	1259	0.597509	0.16947	19	4387128	2.93e-14	cis	EUR/19/2538142-5354751	19:4387128 C/T	rs62129351	ENSG00000267980	34491	373820	AC007292 Colon Sigmoid eQTL		Gene Expression	Colon Sigmoid		9	GTEx Atlas	https://www.gtexportal.org/home/downloads/adult-gtex/overview
45100	389228	4370284	4058813	1259	0.597509	0.16947	19	4387128	1.18e-27	cis	EUR/19/2538142-5354751	19:4387128 C/T	rs62129351	CHAF1A	11611	373822	CHAF1A Colon Sigmoid eQTL		Gene Expression	Colon Sigmoid		9	GTEx Atlas	https://www.gtexportal.org/home/downloads/adult-gtex/overview
45100	389230	4370319	4058813	1259	0.597509	0.16947	19	4387128	1.18e-49	cis	EUR/19/2538142-5354751	19:4387128 C/T	rs62129351	ENSG00000267769	34432	373824	CTB-50L17 Colon Sigmoid eQTL		Gene Expression	Colon Sigmoid		9	GTEx Atlas	https://www.gtexportal.org/home/downloads/adult-gtex/overview
45100	389231	4370285	4058813	1259	0.597509	0.16947	19	4387128	3.35e-39	cis	EUR/19/2538142-5354751	19:4387128 C/T	rs62129351	UBXN6	11612	373825	UBXN6 Colon Sigmoid eQTL		Gene Expression	Colon Sigmoid		9	GTEx Atlas	https://www.gtexportal.org/home/downloads/adult-gtex/overview
45100	405151	4370399	4058813	1259	0.597509	0.16947	19	4387128	2.14e-24	cis	EUR/19/2538142-5354751	19:4387128 C/T	rs62129351	ENSG00000267980	34491	389355	AC007292 Colon Transverse eQTL		Gene Expression	Colon Transverse		9	GTEx Atlas	https://www.gtexportal.org/home/downloads/adult-gtex/overview
45100	405153	4370371	4058813	1259	0.597509	0.16947	19	4387128	6.34e-31	cis	EUR/19/2538142-5354751	19:4387128 C/T	rs62129351	CHAF1A	11611	389357	CHAF1A Colon Transverse eQTL		Gene Expression	Colon Transverse		9	GTEx Atlas	https://www.gtexportal.org/home/downloads/adult-gtex/overview
45100	405155	4370398	4058813	1259	0.597509	0.16947	19	4387128	9.44e-57	cis	EUR/19/2538142-5354751	19:4387128 C/T	rs62129351	ENSG00000267769	34432	389359	CTB-50L17 Colon Transverse eQTL		Gene Expression	Colon Transverse		9	GTEx Atlas	https://www.gtexportal.org/home/downloads/adult-gtex/overview
45100	405156	4370373	4058813	1259	0.597509	0.16947	19	4387128	4.24e-28	cis	EUR/19/2538142-5354751	19:4387128 C/T	rs62129351	UBXN6	11612	389360	UBXN6 Colon Transverse eQTL		Gene Expression	Colon Transverse		9	GTEx Atlas	https://www.gtexportal.org/home/downloads/adult-gtex/overview
45100	420178	4370464	4058813	1259	0.597509	0.16947	19	4387128	2.66e-10	cis	EUR/19/2538142-5354751	19:4387128 C/T	rs62129351	ENSG00000267980	34491	404079	AC007292 Ooesophagus Gastroesophageal Junction eQTL		Gene Expression	Esophagus Gastroesophageal Junction		9	GTEx Atlas	https://www.gtexportal.org/home/downloads/adult-gtex/overview
45100	420180	4370435	4058813	1259	0.597509	0.16947	19	4387128	2.05e-47	cis	EUR/19/2538142-5354751	19:4387128 C/T	rs62129351	CHAF1A	11611	404081	CHAF1A Ooesophagus Gastroesophageal Junction eQTL		Gene Expression	Esophagus Gastroesophageal Junction		9	GTEx Atlas	https://www.gtexportal.org/home/downloads/adult-gtex/overview
45100	420183	4370463	4058813	1259	0.597509	0.16947	19	4387128	1.24e-53	cis	EUR/19/2538142-5354751	19:4387128 C/T	rs62129351	ENSG00000267769	34432	404084	CTB-50L17 Ooesophagus Gastroesophageal Junction eQTL		Gene Expression	Esophagus Gastroesophageal Junction		9	GTEx Atlas	https://www.gtexportal.org/home/downloads/adult-gtex/overview
45100	420184	4370437	4058813	1259	0.597509	0.16947	19	4387128	3.8e-38	cis	EUR/19/2538142-5354751	19:4387128 C/T	rs62129351	UBXN6	11612	404085	UBXN6 Ooesophagus Gastroesophageal Junction eQTL		Gene Expression	Esophagus Gastroesophageal Junction		9	GTEx Atlas	https://www.gtexportal.org/home/downloads/adult-gtex/overview
45100	436660	4370509	4058813	1259	0.597509	0.16947	19	4387128	1.32e-14	cis	EUR/19/2538142-5354751	19:4387128 C/T	rs62129351	CHAF1A	11611	420242	CHAF1A Ooesophagus Mucosa eQTL		Gene Expression	Esophagus Mucosa		9	GTEx Atlas	https://www.gtexportal.org/home/downloads/adult-gtex/overview
45100	436662	4370543	4058813	1259	0.597509	0.16947	19	4387128	6.8e-68	cis	EUR/19/2538142-5354751	19:4387128 C/T	rs62129351	ENSG00000267769	34432	420244	CTB-50L17 Ooesophagus Mucosa eQTL		Gene Expression	Esophagus Mucosa		9	GTEx Atlas	https://www.gtexportal.org/home/downloads/adult-gtex/overview
45100	436663	4370510	4058813	1259	0.597509	0.16947	19	4387128	1.6e-12	cis	EUR/19/2538142-5354751	19:4387128 C/T	rs62129351	UBXN6	11612	420245	UBXN6 Ooesophagus Mucosa eQTL		Gene Expression	Esophagus Mucosa		9	GTEx Atlas	https://www.gtexportal.org/home/downloads/adult-gtex/overview
45100	453132	4370640	4058813	1259	0.597509	0.16947	19	4387128	1.3e-14	cis	EUR/19/2538142-5354751	19:4387128 C/T	rs62129351	ENSG00000267980	34491	436448	AC007292 Ooesophagus Muscularis eQTL		Gene Expression	Esophagus Muscularis		9	GTEx Atlas	https://www.gtexportal.org/home/downloads/adult-gtex/overview
45100	453134	4370607	4058813	1259	0.597509	0.16947	19	4387128	3.88e-25	cis	EUR/19/2538142-5354751	19:4387128 C/T	rs62129351	CHAF1A	11611	436450	CHAF1A Ooesophagus Muscularis eQTL		Gene Expression	Esophagus Muscularis		9	GTEx Atlas	https://www.gtexportal.org/home/downloads/adult-gtex/overview
45100	453136	4370639	4058813	1259	0.597509	0.16947	19	4387128	1e-60	cis	EUR/19/2538142-5354751	19:4387128 C/T	rs62129351	ENSG00000267769	34432	436452	CTB-50L17 Ooesophagus Muscularis eQTL		Gene Expression	Esophagus Muscularis		9	GTEx Atlas	https://www.gtexportal.org/home/downloads/adult-gtex/overview
45100	453137	4370608	4058813	1259	0.597509	0.16947	19	4387128	4.3e-60	cis	EUR/19/2538142-5354751	19:4387128 C/T	rs62129351	UBXN6	11612	436453	UBXN6 Ooesophagus Muscularis eQTL		Gene Expression	Esophagus Muscularis		9	GTEx Atlas	https://www.gtexportal.org/home/downloads/adult-gtex/overview
45100	468049	4370651	4058813	1259	0.597509	0.16947	19	4387128	2.95e-18	cis	EUR/19/2538142-5354751	19:4387128 C/T	rs62129351	MPND	199	451063	MPND Heart Atrial Appendage eQTL		Gene Expression	Heart Atrial Appendage		9	GTEx Atlas	https://www.gtexportal.org/home/downloads/adult-gtex/overview
45100	468052	4370685	4058813	1259	0.597509	0.16947	19	4387128	2.82e-53	cis	EUR/19/2538142-5354751	19:4387128 C/T	rs62129351	CHAF1A	11611	451066	CHAF1A Heart Atrial Appendage eQTL		Gene Expression	Heart Atrial Appendage		9	GTEx Atlas	https://www.gtexportal.org/home/downloads/adult-gtex/overview
45100	468055	4370717	4058813	1259	0.597509	0.16947	19	4387128	7.13e-57	cis	EUR/19/2538142-5354751	19:4387128 C/T	rs62129351	ENSG00000267769	34432	451069	CTB-50L17 Heart Atrial Appendage eQTL		Gene Expression	Heart Atrial Appendage		9	GTEx Atlas	https://www.gtexportal.org/home/downloads/adult-gtex/overview
45100	468056	4370686	4058813	1259	0.597509	0.16947	19	4387128	4.9e-52	cis	EUR/19/2538142-5354751	19:4387128 C/T	rs62129351	UBXN6	11612	451070	UBXN6 Heart Atrial Appendage eQTL		Gene Expression	Heart Atrial Appendage		9	GTEx Atlas	https://www.gtexportal.org/home/downloads/adult-gtex/overview
45100	481180	4370789	4058813	1259	0.597509	0.16947	19	4387128	2.1e-11	cis	EUR/19/2538142-5354751	19:4387128 C/T	rs62129351	ENSG00000267980	34491	463903	AC007292 Heart Left Ventricle eQTL		Gene Expression	Heart Left Ventricle		9	GTEx Atlas	https://www.gtexportal.org/home/downloads/adult-gtex/overview
45100	481181	4370758	4058813	1259	0.597509	0.16947	19	4387128	3.33e-31	cis	EUR/19/2538142-5354751	19:4387128 C/T	rs62129351	CHAF1A	11611	463904	CHAF1A Heart Left Ventricle eQTL		Gene Expression	Heart Left Ventricle		9	GTEx Atlas	https://www.gtexportal.org/home/downloads/adult-gtex/overview
45100	481183	4370788	4058813	1259	0.597509	0.16947	19	4387128	8.76e-41	cis	EUR/19/2538142-5354751	19:4387128 C/T	rs62129351	ENSG00000267769	34432	463906	CTB-50L17 Heart Left Ventricle eQTL		Gene Expression	Heart Left Ventricle		9	GTEx Atlas	https://www.gtexportal.org/home/downloads/adult-gtex/overview
45100	481184	4370760	4058813	1259	0.597509	0.16947	19	4387128	4.77e-48	cis	EUR/19/2538142-5354751	19:4387128 C/T	rs62129351	UBXN6	11612	463907	UBXN6 Heart Left Ventricle eQTL		Gene Expression	Heart Left Ventricle		9	GTEx Atlas	https://www.gtexportal.org/home/downloads/adult-gtex/overview
45100	489944	4370838	4058813	1259	0.597509	0.16947	19	4387128	4.13e-09	cis	EUR/19/2538142-5354751	19:4387128 C/T	rs62129351	ENSG00000267769	34432	472325	CTB-50L17 Kidney Cortex eQTL		Gene Expression	Kidney Cortex		9	GTEx Atlas	https://www.gtexportal.org/home/downloads/adult-gtex/overview
45100	500528	4370873	4058813	1259	0.597509	0.16947	19	4387128	1.12e-12	cis	EUR/19/2538142-5354751	19:4387128 C/T	rs62129351	CHAF1A	11611	482592	CHAF1A Liver eQTL		Gene Expression	Liver		9	GTEx Atlas	https://www.gtexportal.org/home/downloads/adult-gtex/overview
45100	500530	4370903	4058813	1259	0.597509	0.16947	19	4387128	5.57e-23	cis	EUR/19/2538142-5354751	19:4387128 C/T	rs62129351	ENSG00000267769	34432	482594	CTB-50L17 Liver eQTL		Gene Expression	Liver		9	GTEx Atlas	https://www.gtexportal.org/home/downloads/adult-gtex/overview
45100	517000	4370982	4058813	1259	0.597509	0.16947	19	4387128	4.09e-18	cis	EUR/19/2538142-5354751	19:4387128 C/T	rs62129351	ENSG00000267980	34491	498748	AC007292 Lung eQTL		Gene Expression	Lung		9	GTEx Atlas	https://www.gtexportal.org/home/downloads/adult-gtex/overview
45100	517002	4370951	4058813	1259	0.597509	0.16947	19	4387128	4.53e-54	cis	EUR/19/2538142-5354751	19:4387128 C/T	rs62129351	CHAF1A	11611	498750	CHAF1A Lung eQTL		Gene Expression	Lung		9	GTEx Atlas	https://www.gtexportal.org/home/downloads/adult-gtex/overview
45100	517006	4370981	4058813	1259	0.597509	0.16947	19	4387128	4.43e-77	cis	EUR/19/2538142-5354751	19:4387128 C/T	rs62129351	ENSG00000267769	34432	498754	CTB-50L17 Lung eQTL		Gene Expression	Lung		9	GTEx Atlas	https://www.gtexportal.org/home/downloads/adult-gtex/overview
45100	517007	4370953	4058813	1259	0.597509	0.16947	19	4387128	5.44e-12	cis	EUR/19/2538142-5354751	19:4387128 C/T	rs62129351	UBXN6	11612	498755	UBXN6 Lung eQTL		Gene Expression	Lung		9	GTEx Atlas	https://www.gtexportal.org/home/downloads/adult-gtex/overview
45100	529637	4371020	4058813	1259	0.597509	0.16947	19	4387128	1.43e-12	cis	EUR/19/2538142-5354751	19:4387128 C/T	rs62129351	CHAF1A	11611	510966	CHAF1A Minor Salivary Gland eQTL		Gene Expression	Minor Salivary Gland		9	GTEx Atlas	https://www.gtexportal.org/home/downloads/adult-gtex/overview
45100	529639	4371042	4058813	1259	0.597509	0.16947	19	4387128	1.11e-28	cis	EUR/19/2538142-5354751	19:4387128 C/T	rs62129351	ENSG00000267769	34432	510968	CTB-50L17 Minor Salivary Gland eQTL		Gene Expression	Minor Salivary Gland		9	GTEx Atlas	https://www.gtexportal.org/home/downloads/adult-gtex/overview
45100	529640	4371021	4058813	1259	0.597509	0.16947	19	4387128	3.09e-10	cis	EUR/19/2538142-5354751	19:4387128 C/T	rs62129351	UBXN6	11612	510969	UBXN6 Minor Salivary Gland eQTL		Gene Expression	Minor Salivary Gland		9	GTEx Atlas	https://www.gtexportal.org/home/downloads/adult-gtex/overview
45100	544238	4371050	4058813	1259	0.597509	0.16947	19	4387128	2.95e-19	cis	EUR/19/2538142-5354751	19:4387128 C/T	rs62129351	MPND	199	525266	MPND Muscle Skeletal eQTL		Gene Expression	Muscle Skeletal		9	GTEx Atlas	https://www.gtexportal.org/home/downloads/adult-gtex/overview
45100	544239	4371113	4058813	1259	0.597509	0.16947	19	4387128	1.26e-15	cis	EUR/19/2538142-5354751	19:4387128 C/T	rs62129351	ENSG00000267980	34491	525267	AC007292 Muscle Skeletal eQTL		Gene Expression	Muscle Skeletal		9	GTEx Atlas	https://www.gtexportal.org/home/downloads/adult-gtex/overview
45100	544241	4371084	4058813	1259	0.597509	0.16947	19	4387128	1.22e-97	cis	EUR/19/2538142-5354751	19:4387128 C/T	rs62129351	CHAF1A	11611	525269	CHAF1A Muscle Skeletal eQTL		Gene Expression	Muscle Skeletal		9	GTEx Atlas	https://www.gtexportal.org/home/downloads/adult-gtex/overview
45100	544244	4371112	4058813	1259	0.597509	0.16947	19	4387128	6.49e-85	cis	EUR/19/2538142-5354751	19:4387128 C/T	rs62129351	ENSG00000267769	34432	525272	CTB-50L17 Muscle Skeletal eQTL		Gene Expression	Muscle Skeletal		9	GTEx Atlas	https://www.gtexportal.org/home/downloads/adult-gtex/overview
45100	544245	4371085	4058813	1259	0.597509	0.16947	19	4387128	2.23e-23	cis	EUR/19/2538142-5354751	19:4387128 C/T	rs62129351	UBXN6	11612	525273	UBXN6 Muscle Skeletal eQTL		Gene Expression	Muscle Skeletal		9	GTEx Atlas	https://www.gtexportal.org/home/downloads/adult-gtex/overview
45100	563245	4371216	4058813	1259	0.597509	0.16947	19	4387128	1.27e-18	cis	EUR/19/2538142-5354751	19:4387128 C/T	rs62129351	ENSG00000267980	34491	544006	AC007292 Nerve Tibial eQTL		Gene Expression	Nerve Tibial		9	GTEx Atlas	https://www.gtexportal.org/home/downloads/adult-gtex/overview
45100	563246	4371170	4058813	1259	0.597509	0.16947	19	4387128	7.77e-43	cis	EUR/19/2538142-5354751	19:4387128 C/T	rs62129351	CHAF1A	11611	544007	CHAF1A Nerve Tibial eQTL		Gene Expression	Nerve Tibial		9	GTEx Atlas	https://www.gtexportal.org/home/downloads/adult-gtex/overview
45100	563247	4371213	4058813	1259	0.597509	0.16947	19	4387128	2.66e-12	cis	EUR/19/2538142-5354751	19:4387128 C/T	rs62129351	ENSG00000267255	34117	544008	CTB-50L17 Nerve Tibial eQTL		Gene Expression	Nerve Tibial		9	GTEx Atlas	https://www.gtexportal.org/home/downloads/adult-gtex/overview
45100	563250	4371215	4058813	1259	0.597509	0.16947	19	4387128	3.19e-80	cis	EUR/19/2538142-5354751	19:4387128 C/T	rs62129351	ENSG00000267769	34432	544011	CTB-50L17 Nerve Tibial eQTL		Gene Expression	Nerve Tibial		9	GTEx Atlas	https://www.gtexportal.org/home/downloads/adult-gtex/overview
45100	563251	4371174	4058813	1259	0.597509	0.16947	19	4387128	5.19e-31	cis	EUR/19/2538142-5354751	19:4387128 C/T	rs62129351	UBXN6	11612	544012	UBXN6 Nerve Tibial eQTL		Gene Expression	Nerve Tibial		9	GTEx Atlas	https://www.gtexportal.org/home/downloads/adult-gtex/overview
45100	575701	4371285	4058813	1259	0.597509	0.16947	19	4387128	5.91e-09	cis	EUR/19/2538142-5354751	19:4387128 C/T	rs62129351	ENSG00000267980	34491	556131	AC007292 Ovary eQTL		Gene Expression	Ovary		9	GTEx Atlas	https://www.gtexportal.org/home/downloads/adult-gtex/overview
45100	575703	4371259	4058813	1259	0.597509	0.16947	19	4387128	1.88e-15	cis	EUR/19/2538142-5354751	19:4387128 C/T	rs62129351	CHAF1A	11611	556133	CHAF1A Ovary eQTL		Gene Expression	Ovary		9	GTEx Atlas	https://www.gtexportal.org/home/downloads/adult-gtex/overview
45100	575705	4371284	4058813	1259	0.597509	0.16947	19	4387128	4.75e-31	cis	EUR/19/2538142-5354751	19:4387128 C/T	rs62129351	ENSG00000267769	34432	556135	CTB-50L17 Ovary eQTL		Gene Expression	Ovary		9	GTEx Atlas	https://www.gtexportal.org/home/downloads/adult-gtex/overview
45100	589044	4371363	4058813	1259	0.597509	0.16947	19	4387128	5.79e-18	cis	EUR/19/2538142-5354751	19:4387128 C/T	rs62129351	ENSG00000267980	34491	569162	AC007292 Pancreas eQTL		Gene Expression	Pancreas		9	GTEx Atlas	https://www.gtexportal.org/home/downloads/adult-gtex/overview
45100	589046	4371331	4058813	1259	0.597509	0.16947	19	4387128	5.37e-16	cis	EUR/19/2538142-5354751	19:4387128 C/T	rs62129351	CHAF1A	11611	569164	CHAF1A Pancreas eQTL		Gene Expression	Pancreas		9	GTEx Atlas	https://www.gtexportal.org/home/downloads/adult-gtex/overview
45100	589048	4371362	4058813	1259	0.597509	0.16947	19	4387128	1.11e-34	cis	EUR/19/2538142-5354751	19:4387128 C/T	rs62129351	ENSG00000267769	34432	569166	CTB-50L17 Pancreas eQTL		Gene Expression	Pancreas		9	GTEx Atlas	https://www.gtexportal.org/home/downloads/adult-gtex/overview
45100	603924	4371403	4058813	1259	0.597509	0.16947	19	4387128	1.18e-16	cis	EUR/19/2538142-5354751	19:4387128 C/T	rs62129351	CHAF1A	11611	583746	CHAF1A Pituitary eQTL		Gene Expression	Pituitary		9	GTEx Atlas	https://www.gtexportal.org/home/downloads/adult-gtex/overview
45100	603926	4371424	4058813	1259	0.597509	0.16947	19	4387128	4.18e-47	cis	EUR/19/2538142-5354751	19:4387128 C/T	rs62129351	ENSG00000267769	34432	583748	CTB-50L17 Pituitary eQTL		Gene Expression	Pituitary		9	GTEx Atlas	https://www.gtexportal.org/home/downloads/adult-gtex/overview
45100	603927	4371404	4058813	1259	0.597509	0.16947	19	4387128	1.84e-08	cis	EUR/19/2538142-5354751	19:4387128 C/T	rs62129351	UBXN6	11612	583749	UBXN6 Pituitary eQTL		Gene Expression	Pituitary		9	GTEx Atlas	https://www.gtexportal.org/home/downloads/adult-gtex/overview
45100	617917	4371492	4058813	1259	0.597509	0.16947	19	4387128	1.47e-17	cis	EUR/19/2538142-5354751	19:4387128 C/T	rs62129351	ENSG00000267980	34491	597340	AC007292 Prostate eQTL		Gene Expression	Prostate		9	GTEx Atlas	https://www.gtexportal.org/home/downloads/adult-gtex/overview
45100	617922	4371491	4058813	1259	0.597509	0.16947	19	4387128	5.3e-43	cis	EUR/19/2538142-5354751	19:4387128 C/T	rs62129351	ENSG00000267769	34432	597345	CTB-50L17 Prostate eQTL		Gene Expression	Prostate		9	GTEx Atlas	https://www.gtexportal.org/home/downloads/adult-gtex/overview
45100	617923	4371466	4058813	1259	0.597509	0.16947	19	4387128	1.11e-18	cis	EUR/19/2538142-5354751	19:4387128 C/T	rs62129351	UBXN6	11612	597346	UBXN6 Prostate eQTL		Gene Expression	Prostate		9	GTEx Atlas	https://www.gtexportal.org/home/downloads/adult-gtex/overview
45100	635160	4371569	4058813	1259	0.597509	0.16947	19	4387128	2.3e-08	cis	EUR/19/2538142-5354751	19:4387128 C/T	rs62129351	ENSG00000269318	34795	614227	AC007292 Skin Not Sun Exposed Suprapubic eQTL		Gene Expression	Skin Not Sun Exposed Suprapubic		9	GTEx Atlas	https://www.gtexportal.org/home/downloads/adult-gtex/overview
45100	635161	4371567	4058813	1259	0.597509	0.16947	19	4387128	3.39e-17	cis	EUR/19/2538142-5354751	19:4387128 C/T	rs62129351	ENSG00000267980	34491	614228	AC007292 Skin Not Sun Exposed Suprapubic eQTL		Gene Expression	Skin Not Sun Exposed Suprapubic		9	GTEx Atlas	https://www.gtexportal.org/home/downloads/adult-gtex/overview
45100	635162	4371531	4058813	1259	0.597509	0.16947	19	4387128	2.21e-10	cis	EUR/19/2538142-5354751	19:4387128 C/T	rs62129351	SH3GL1	7805	614229	SH3GL1 Skin Not Sun Exposed Suprapubic eQTL		Gene Expression	Skin Not Sun Exposed Suprapubic		9	GTEx Atlas	https://www.gtexportal.org/home/downloads/adult-gtex/overview
45100	635163	4371536	4058813	1259	0.597509	0.16947	19	4387128	1.02e-47	cis	EUR/19/2538142-5354751	19:4387128 C/T	rs62129351	CHAF1A	11611	614230	CHAF1A Skin Not Sun Exposed Suprapubic eQTL		Gene Expression	Skin Not Sun Exposed Suprapubic		9	GTEx Atlas	https://www.gtexportal.org/home/downloads/adult-gtex/overview
45100	635164	4371564	4058813	1259	0.597509	0.16947	19	4387128	2.84e-09	cis	EUR/19/2538142-5354751	19:4387128 C/T	rs62129351	ENSG00000267255	34117	614231	CTB-50L17 Skin Not Sun Exposed Suprapubic eQTL		Gene Expression	Skin Not Sun Exposed Suprapubic		9	GTEx Atlas	https://www.gtexportal.org/home/downloads/adult-gtex/overview
45100	635166	4371566	4058813	1259	0.597509	0.16947	19	4387128	4.77e-93	cis	EUR/19/2538142-5354751	19:4387128 C/T	rs62129351	ENSG00000267769	34432	614233	CTB-50L17 Skin Not Sun Exposed Suprapubic eQTL		Gene Expression	Skin Not Sun Exposed Suprapubic		9	GTEx Atlas	https://www.gtexportal.org/home/downloads/adult-gtex/overview
45100	653615	4371644	4058813	1259	0.597509	0.16947	19	4387128	8.32e-14	cis	EUR/19/2538142-5354751	19:4387128 C/T	rs62129351	ENSG00000267980	34491	632343	AC007292 Skin Sun Exposed Lower leg eQTL		Gene Expression	Skin Sun Exposed Lower leg		9	GTEx Atlas	https://www.gtexportal.org/home/downloads/adult-gtex/overview
45100	653617	4371609	4058813	1259	0.597509	0.16947	19	4387128	5.11e-48	cis	EUR/19/2538142-5354751	19:4387128 C/T	rs62129351	CHAF1A	11611	632345	CHAF1A Skin Sun Exposed Lower leg eQTL		Gene Expression	Skin Sun Exposed Lower leg		9	GTEx Atlas	https://www.gtexportal.org/home/downloads/adult-gtex/overview
45100	653621	4371643	4058813	1259	0.597509	0.16947	19	4387128	1.15e-95	cis	EUR/19/2538142-5354751	19:4387128 C/T	rs62129351	ENSG00000267769	34432	632349	CTB-50L17 Skin Sun Exposed Lower leg eQTL		Gene Expression	Skin Sun Exposed Lower leg		9	GTEx Atlas	https://www.gtexportal.org/home/downloads/adult-gtex/overview
45100	667003	4371713	4058813	1259	0.597509	0.16947	19	4387128	2.25e-09	cis	EUR/19/2538142-5354751	19:4387128 C/T	rs62129351	ENSG00000267980	34491	645212	AC007292 Small Intestine Terminal Ileum eQTL		Gene Expression	Small Intestine Terminal Ileum		9	GTEx Atlas	https://www.gtexportal.org/home/downloads/adult-gtex/overview
45100	667005	4371679	4058813	1259	0.597509	0.16947	19	4387128	4.25e-11	cis	EUR/19/2538142-5354751	19:4387128 C/T	rs62129351	CHAF1A	11611	645214	CHAF1A Small Intestine Terminal Ileum eQTL		Gene Expression	Small Intestine Terminal Ileum		9	GTEx Atlas	https://www.gtexportal.org/home/downloads/adult-gtex/overview
45100	667007	4371712	4058813	1259	0.597509	0.16947	19	4387128	2.59e-28	cis	EUR/19/2538142-5354751	19:4387128 C/T	rs62129351	ENSG00000267769	34432	645216	CTB-50L17 Small Intestine Terminal Ileum eQTL		Gene Expression	Small Intestine Terminal Ileum		9	GTEx Atlas	https://www.gtexportal.org/home/downloads/adult-gtex/overview
45100	667008	4371681	4058813	1259	0.597509	0.16947	19	4387128	2.58e-12	cis	EUR/19/2538142-5354751	19:4387128 C/T	rs62129351	UBXN6	11612	645217	UBXN6 Small Intestine Terminal Ileum eQTL		Gene Expression	Small Intestine Terminal Ileum		9	GTEx Atlas	https://www.gtexportal.org/home/downloads/adult-gtex/overview
45100	682023	4371796	4058813	1259	0.597509	0.16947	19	4387128	8.93e-17	cis	EUR/19/2538142-5354751	19:4387128 C/T	rs62129351	ENSG00000267980	34491	659832	AC007292 Spleen eQTL		Gene Expression	Spleen		9	GTEx Atlas	https://www.gtexportal.org/home/downloads/adult-gtex/overview
45100	682025	4371756	4058813	1259	0.597509	0.16947	19	4387128	3.13e-17	cis	EUR/19/2538142-5354751	19:4387128 C/T	rs62129351	CHAF1A	11611	659834	CHAF1A Spleen eQTL		Gene Expression	Spleen		9	GTEx Atlas	https://www.gtexportal.org/home/downloads/adult-gtex/overview
45100	682028	4371795	4058813	1259	0.597509	0.16947	19	4387128	1.47e-41	cis	EUR/19/2538142-5354751	19:4387128 C/T	rs62129351	ENSG00000267769	34432	659837	CTB-50L17 Spleen eQTL		Gene Expression	Spleen		9	GTEx Atlas	https://www.gtexportal.org/home/downloads/adult-gtex/overview
45100	682029	4371757	4058813	1259	0.597509	0.16947	19	4387128	4.96e-10	cis	EUR/19/2538142-5354751	19:4387128 C/T	rs62129351	UBXN6	11612	659838	UBXN6 Spleen eQTL		Gene Expression	Spleen		9	GTEx Atlas	https://www.gtexportal.org/home/downloads/adult-gtex/overview
45100	696295	4371877	4058813	1259	0.597509	0.16947	19	4387128	3.69e-11	cis	EUR/19/2538142-5354751	19:4387128 C/T	rs62129351	ENSG00000267980	34491	673720	AC007292 Stomach eQTL		Gene Expression	Stomach		9	GTEx Atlas	https://www.gtexportal.org/home/downloads/adult-gtex/overview
45100	696297	4371845	4058813	1259	0.597509	0.16947	19	4387128	1.02e-19	cis	EUR/19/2538142-5354751	19:4387128 C/T	rs62129351	CHAF1A	11611	673722	CHAF1A Stomach eQTL		Gene Expression	Stomach		9	GTEx Atlas	https://www.gtexportal.org/home/downloads/adult-gtex/overview
45100	696300	4371876	4058813	1259	0.597509	0.16947	19	4387128	4.96e-49	cis	EUR/19/2538142-5354751	19:4387128 C/T	rs62129351	ENSG00000267769	34432	673725	CTB-50L17 Stomach eQTL		Gene Expression	Stomach		9	GTEx Atlas	https://www.gtexportal.org/home/downloads/adult-gtex/overview
45100	696301	4371847	4058813	1259	0.597509	0.16947	19	4387128	1.09e-23	cis	EUR/19/2538142-5354751	19:4387128 C/T	rs62129351	UBXN6	11612	673726	UBXN6 Stomach eQTL		Gene Expression	Stomach		9	GTEx Atlas	https://www.gtexportal.org/home/downloads/adult-gtex/overview
45100	719089	4371960	4058813	1259	0.597509	0.16947	19	4387128	2.33e-11	cis	EUR/19/2538142-5354751	19:4387128 C/T	rs62129351	ENSG00000267980	34491	696057	AC007292 Testis eQTL		Gene Expression	Testis		9	GTEx Atlas	https://www.gtexportal.org/home/downloads/adult-gtex/overview
45100	719091	4371924	4058813	1259	0.597509	0.16947	19	4387128	1.82e-20	cis	EUR/19/2538142-5354751	19:4387128 C/T	rs62129351	CHAF1A	11611	696059	CHAF1A Testis eQTL		Gene Expression	Testis		9	GTEx Atlas	https://www.gtexportal.org/home/downloads/adult-gtex/overview
45100	719094	4371959	4058813	1259	0.597509	0.16947	19	4387128	4.19e-49	cis	EUR/19/2538142-5354751	19:4387128 C/T	rs62129351	ENSG00000267769	34432	696062	CTB-50L17 Testis eQTL		Gene Expression	Testis		9	GTEx Atlas	https://www.gtexportal.org/home/downloads/adult-gtex/overview
45100	719095	4371925	4058813	1259	0.597509	0.16947	19	4387128	6.93e-47	cis	EUR/19/2538142-5354751	19:4387128 C/T	rs62129351	UBXN6	11612	696063	UBXN6 Testis eQTL		Gene Expression	Testis		9	GTEx Atlas	https://www.gtexportal.org/home/downloads/adult-gtex/overview
45100	719096	4371950	4058813	1259	0.597509	0.16947	19	4387128	3.1e-27	cis	EUR/19/2538142-5354751	19:4387128 C/T	rs62129351	ENSG00000267011	33966	696064	CTB-50L17 Testis eQTL		Gene Expression	Testis		9	GTEx Atlas	https://www.gtexportal.org/home/downloads/adult-gtex/overview
45100	738625	4372053	4058813	1259	0.597509	0.16947	19	4387128	2.79e-10	cis	EUR/19/2538142-5354751	19:4387128 C/T	rs62129351	ENSG00000267980	34491	715327	AC007292 Thyroid eQTL		Gene Expression	Thyroid		9	GTEx Atlas	https://www.gtexportal.org/home/downloads/adult-gtex/overview
45100	738627	4372020	4058813	1259	0.597509	0.16947	19	4387128	9.55e-65	cis	EUR/19/2538142-5354751	19:4387128 C/T	rs62129351	CHAF1A	11611	715329	CHAF1A Thyroid eQTL		Gene Expression	Thyroid		9	GTEx Atlas	https://www.gtexportal.org/home/downloads/adult-gtex/overview
45100	738630	4372050	4058813	1259	0.597509	0.16947	19	4387128	6.93e-83	cis	EUR/19/2538142-5354751	19:4387128 C/T	rs62129351	ENSG00000267769	34432	715332	CTB-50L17 Thyroid eQTL		Gene Expression	Thyroid		9	GTEx Atlas	https://www.gtexportal.org/home/downloads/adult-gtex/overview
45100	738631	4372022	4058813	1259	0.597509	0.16947	19	4387128	4.47e-70	cis	EUR/19/2538142-5354751	19:4387128 C/T	rs62129351	UBXN6	11612	715333	UBXN6 Thyroid eQTL		Gene Expression	Thyroid		9	GTEx Atlas	https://www.gtexportal.org/home/downloads/adult-gtex/overview
45100	750105	4372114	4058813	1259	0.597509	0.16947	19	4387128	4.39e-11	cis	EUR/19/2538142-5354751	19:4387128 C/T	rs62129351	ENSG00000267980	34491	726370	AC007292 Uterus eQTL		Gene Expression	Uterus		9	GTEx Atlas	https://www.gtexportal.org/home/downloads/adult-gtex/overview
45100	750107	4372090	4058813	1259	0.597509	0.16947	19	4387128	1.21e-12	cis	EUR/19/2538142-5354751	19:4387128 C/T	rs62129351	CHAF1A	11611	726372	CHAF1A Uterus eQTL		Gene Expression	Uterus		9	GTEx Atlas	https://www.gtexportal.org/home/downloads/adult-gtex/overview
45100	750109	4372113	4058813	1259	0.597509	0.16947	19	4387128	3.08e-17	cis	EUR/19/2538142-5354751	19:4387128 C/T	rs62129351	ENSG00000267769	34432	726374	CTB-50L17 Uterus eQTL		Gene Expression	Uterus		9	GTEx Atlas	https://www.gtexportal.org/home/downloads/adult-gtex/overview
45100	760528	4372167	4058813	1259	0.597509	0.16947	19	4387128	1.89e-23	cis	EUR/19/2538142-5354751	19:4387128 C/T	rs62129351	ENSG00000267769	34432	736323	CTB-50L17 Vagina eQTL		Gene Expression	Vagina		9	GTEx Atlas	https://www.gtexportal.org/home/downloads/adult-gtex/overview
45100	774203	4372251	4058813	1259	0.597509	0.16947	19	4387128	3.29e-16	cis	EUR/19/2538142-5354751	19:4387128 C/T	rs62129351	ENSG00000267980	34491	749765	AC007292 Whole Blood eQTL		Gene Expression	Whole Blood		9	GTEx Atlas	https://www.gtexportal.org/home/downloads/adult-gtex/overview
45100	774204	4372220	4058813	1259	0.597509	0.16947	19	4387128	2.47e-25	cis	EUR/19/2538142-5354751	19:4387128 C/T	rs62129351	CHAF1A	11611	749766	CHAF1A Whole Blood eQTL		Gene Expression	Whole Blood		9	GTEx Atlas	https://www.gtexportal.org/home/downloads/adult-gtex/overview
45100	774207	4372250	4058813	1259	0.597509	0.16947	19	4387128	3.69e-74	cis	EUR/19/2538142-5354751	19:4387128 C/T	rs62129351	ENSG00000267769	34432	749769	CTB-50L17 Whole Blood eQTL		Gene Expression	Whole Blood		9	GTEx Atlas	https://www.gtexportal.org/home/downloads/adult-gtex/overview
45100	813428	4372397	4058813	1259	0.597509	0.16947	19	4387128	6.33e-14	cis	EUR/19/2538142-5354751	19:4387128 C/T	rs62129351	CHAF1A	11611	787613	CHAF1A Adipose Subcutaneous sQTL chr19:4409759:4418020		Splice Variant	Adipose Subcutaneous		9	GTEx Atlas	https://www.gtexportal.org/home/downloads/adult-gtex/overview
45100	813430	4372399	4058813	1259	0.597509	0.16947	19	4387128	3.9e-08	cis	EUR/19/2538142-5354751	19:4387128 C/T	rs62129351	CHAF1A	11611	787615	CHAF1A Adipose Subcutaneous sQTL chr19:4422795:4423335		Splice Variant	Adipose Subcutaneous		9	GTEx Atlas	https://www.gtexportal.org/home/downloads/adult-gtex/overview
45100	853361	4372559	4058813	1259	0.597509	0.16947	19	4387128	1.3e-09	cis	EUR/19/2538142-5354751	19:4387128 C/T	rs62129351	UBXN6	11612	826036	UBXN6 Adipose Visceral Omentum sQTL chr19:4454093:4457615		Splice Variant	Adipose Visceral Omentum		9	GTEx Atlas	https://www.gtexportal.org/home/downloads/adult-gtex/overview
45100	888181	4372755	4058813	1259	0.597509	0.16947	19	4387128	2.45e-21	cis	EUR/19/2538142-5354751	19:4387128 C/T	rs62129351	UBXN6	11612	859231	UBXN6 Adrenal Gland sQTL chr19:4448415:4449127		Splice Variant	Adrenal Gland		9	GTEx Atlas	https://www.gtexportal.org/home/downloads/adult-gtex/overview
45100	888182	4372756	4058813	1259	0.597509	0.16947	19	4387128	1.14e-21	cis	EUR/19/2538142-5354751	19:4387128 C/T	rs62129351	UBXN6	11612	859232	UBXN6 Adrenal Gland sQTL chr19:4448415:4452364		Splice Variant	Adrenal Gland		9	GTEx Atlas	https://www.gtexportal.org/home/downloads/adult-gtex/overview
45100	888183	4372757	4058813	1259	0.597509	0.16947	19	4387128	3.18e-24	cis	EUR/19/2538142-5354751	19:4387128 C/T	rs62129351	UBXN6	11612	859233	UBXN6 Adrenal Gland sQTL chr19:4454093:4454822		Splice Variant	Adrenal Gland		9	GTEx Atlas	https://www.gtexportal.org/home/downloads/adult-gtex/overview
45100	888184	4372758	4058813	1259	0.597509	0.16947	19	4387128	1.11e-12	cis	EUR/19/2538142-5354751	19:4387128 C/T	rs62129351	UBXN6	11612	859234	UBXN6 Adrenal Gland sQTL chr19:4454093:4455221		Splice Variant	Adrenal Gland		9	GTEx Atlas	https://www.gtexportal.org/home/downloads/adult-gtex/overview
45100	888188	4372762	4058813	1259	0.597509	0.16947	19	4387128	1.58e-21	cis	EUR/19/2538142-5354751	19:4387128 C/T	rs62129351	UBXN6	11612	859238	UBXN6 Adrenal Gland sQTL chr19:4454093:4457615		Splice Variant	Adrenal Gland		9	GTEx Atlas	https://www.gtexportal.org/home/downloads/adult-gtex/overview
45100	1120619	4374096	4058813	1259	0.597509	0.16947	19	4387128	9.46e-21	cis	EUR/19/2538142-5354751	19:4387128 C/T	rs62129351	UBXN6	11612	1081415	UBXN6 Brain Caudate basal ganglia sQTL chr19:4448415:4452364		Splice Variant	Brain Caudate basal ganglia		9	GTEx Atlas	https://www.gtexportal.org/home/downloads/adult-gtex/overview
45100	1390606	4375834	4058813	1259	0.597509	0.16947	19	4387128	4.38e-10	cis	EUR/19/2538142-5354751	19:4387128 C/T	rs62129351	UBXN6	11612	1338922	UBXN6 Brain Putamen basal ganglia sQTL chr19:4448415:4452364		Splice Variant	Brain Putamen basal ganglia		9	GTEx Atlas	https://www.gtexportal.org/home/downloads/adult-gtex/overview
45100	1488759	4376351	4058813	1259	0.597509	0.16947	19	4387128	1.42e-08	cis	EUR/19/2538142-5354751	19:4387128 C/T	rs62129351	CHAF1A	11611	1432447	CHAF1A Breast Mammary Tissue sQTL chr19:4409759:4418020		Splice Variant	Breast Mammary Tissue		9	GTEx Atlas	https://www.gtexportal.org/home/downloads/adult-gtex/overview
45100	1527560	4376548	4058813	1259	0.597509	0.16947	19	4387128	4.95e-22	cis	EUR/19/2538142-5354751	19:4387128 C/T	rs62129351	CHAF1A	11611	1469868	CHAF1A Cells Cultured fibroblasts sQTL chr19:4409759:4418020		Splice Variant	Cells Cultured fibroblasts		9	GTEx Atlas	https://www.gtexportal.org/home/downloads/adult-gtex/overview
45100	1527570	4376558	4058813	1259	0.597509	0.16947	19	4387128	5.45e-10	cis	EUR/19/2538142-5354751	19:4387128 C/T	rs62129351	UBXN6	11612	1469878	UBXN6 Cells Cultured fibroblasts sQTL chr19:4454093:4454822		Splice Variant	Cells Cultured fibroblasts		9	GTEx Atlas	https://www.gtexportal.org/home/downloads/adult-gtex/overview
45100	1606039	4377205	4058813	1259	0.597509	0.16947	19	4387128	1.22e-08	cis	EUR/19/2538142-5354751	19:4387128 C/T	rs62129351	CHAF1A	11611	1545018	CHAF1A Colon Transverse sQTL chr19:4409759:4418020		Splice Variant	Colon Transverse		9	GTEx Atlas	https://www.gtexportal.org/home/downloads/adult-gtex/overview
45100	1647165	4376755	4058813	1259	0.597509	0.16947	19	4387128	4.6e-27	cis	EUR/19/2538142-5354751	19:4387128 C/T	rs62129351	CHAF1A	11611	1584155	CHAF1A Cells EBV transformed lymphocytes sQTL chr19:4409759:4418020		Splice Variant	Cells EBV transformed lymphocytes		9	GTEx Atlas	https://www.gtexportal.org/home/downloads/adult-gtex/overview
45100	1647167	4376757	4058813	1259	0.597509	0.16947	19	4387128	2.22e-15	cis	EUR/19/2538142-5354751	19:4387128 C/T	rs62129351	CHAF1A	11611	1584157	CHAF1A Cells EBV transformed lymphocytes sQTL chr19:4410523:4418020		Splice Variant	Cells EBV transformed lymphocytes		9	GTEx Atlas	https://www.gtexportal.org/home/downloads/adult-gtex/overview
45100	1685189	4377405	4058813	1259	0.597509	0.16947	19	4387128	1.06e-17	cis	EUR/19/2538142-5354751	19:4387128 C/T	rs62129351	UBXN6	11612	1620348	UBXN6 Ooesophagus Gastroesophageal Junction sQTL chr19:4448415:4449127		Splice Variant	Esophagus Gastroesophageal Junction		9	GTEx Atlas	https://www.gtexportal.org/home/downloads/adult-gtex/overview
45100	1721261	4377618	4058813	1259	0.597509	0.16947	19	4387128	4.53e-08	cis	EUR/19/2538142-5354751	19:4387128 C/T	rs62129351	CHAF1A	11611	1654797	CHAF1A Ooesophagus Mucosa sQTL chr19:4405962:4408903		Splice Variant	Esophagus Mucosa		9	GTEx Atlas	https://www.gtexportal.org/home/downloads/adult-gtex/overview
45100	1721262	4377620	4058813	1259	0.597509	0.16947	19	4387128	3.49e-18	cis	EUR/19/2538142-5354751	19:4387128 C/T	rs62129351	CHAF1A	11611	1654798	CHAF1A Ooesophagus Mucosa sQTL chr19:4409759:4418020		Splice Variant	Esophagus Mucosa		9	GTEx Atlas	https://www.gtexportal.org/home/downloads/adult-gtex/overview
45100	1759393	4377815	4058813	1259	0.597509	0.16947	19	4387128	1.39e-08	cis	EUR/19/2538142-5354751	19:4387128 C/T	rs62129351	CHAF1A	11611	1691251	CHAF1A Ooesophagus Muscularis sQTL chr19:4409759:4418020		Splice Variant	Esophagus Muscularis		9	GTEx Atlas	https://www.gtexportal.org/home/downloads/adult-gtex/overview
45100	1850096	4378512	4058813	1259	0.597509	0.16947	19	4387128	2.25e-09	cis	EUR/19/2538142-5354751	19:4387128 C/T	rs62129351	UBXN6	11612	1777563	UBXN6 Liver sQTL chr19:4448415:4452364		Splice Variant	Liver		9	GTEx Atlas	https://www.gtexportal.org/home/downloads/adult-gtex/overview
45100	1964282	4379094	4058813	1259	0.597509	0.16947	19	4387128	8.82e-09	cis	EUR/19/2538142-5354751	19:4387128 C/T	rs62129351	CHAF1A	11611	1885873	CHAF1A Muscle Skeletal sQTL chr19:4405962:4408903		Splice Variant	Muscle Skeletal		9	GTEx Atlas	https://www.gtexportal.org/home/downloads/adult-gtex/overview
45100	1964283	4379096	4058813	1259	0.597509	0.16947	19	4387128	4.62e-16	cis	EUR/19/2538142-5354751	19:4387128 C/T	rs62129351	CHAF1A	11611	1885874	CHAF1A Muscle Skeletal sQTL chr19:4409759:4418020		Splice Variant	Muscle Skeletal		9	GTEx Atlas	https://www.gtexportal.org/home/downloads/adult-gtex/overview
45100	1964288	4379100	4058813	1259	0.597509	0.16947	19	4387128	2.03e-11	cis	EUR/19/2538142-5354751	19:4387128 C/T	rs62129351	UBXN6	11612	1885879	UBXN6 Muscle Skeletal sQTL chr19:4448415:4449127		Splice Variant	Muscle Skeletal		9	GTEx Atlas	https://www.gtexportal.org/home/downloads/adult-gtex/overview
45100	1964290	4379102	4058813	1259	0.597509	0.16947	19	4387128	3.59e-20	cis	EUR/19/2538142-5354751	19:4387128 C/T	rs62129351	UBXN6	11612	1885881	UBXN6 Muscle Skeletal sQTL chr19:4454093:4457615		Splice Variant	Muscle Skeletal		9	GTEx Atlas	https://www.gtexportal.org/home/downloads/adult-gtex/overview
45100	2029594	4379940	4058813	1259	0.597509	0.16947	19	4387128	2.16e-30	cis	EUR/19/2538142-5354751	19:4387128 C/T	rs62129351	UBXN6	11612	1946856	UBXN6 Pituitary sQTL chr19:4448415:4449127		Splice Variant	Pituitary		9	GTEx Atlas	https://www.gtexportal.org/home/downloads/adult-gtex/overview
45100	2029595	4379941	4058813	1259	0.597509	0.16947	19	4387128	3.58e-30	cis	EUR/19/2538142-5354751	19:4387128 C/T	rs62129351	UBXN6	11612	1946857	UBXN6 Pituitary sQTL chr19:4448415:4452364		Splice Variant	Pituitary		9	GTEx Atlas	https://www.gtexportal.org/home/downloads/adult-gtex/overview
45100	2144506	4379698	4058813	1259	0.597509	0.16947	19	4387128	2e-11	cis	EUR/19/2538142-5354751	19:4387128 C/T	rs62129351	CHAF1A	11611	2055821	CHAF1A Pancreas sQTL chr19:4409759:4418020		Splice Variant	Pancreas		9	GTEx Atlas	https://www.gtexportal.org/home/downloads/adult-gtex/overview
45100	2144508	4379700	4058813	1259	0.597509	0.16947	19	4387128	1.14e-13	cis	EUR/19/2538142-5354751	19:4387128 C/T	rs62129351	UBXN6	11612	2055823	UBXN6 Pancreas sQTL chr19:4448415:4452364		Splice Variant	Pancreas		9	GTEx Atlas	https://www.gtexportal.org/home/downloads/adult-gtex/overview
45100	2223227	4380386	4058813	1259	0.597509	0.16947	19	4387128	6.48e-18	cis	EUR/19/2538142-5354751	19:4387128 C/T	rs62129351	CHAF1A	11611	2130692	CHAF1A Skin Not Sun Exposed Suprapubic sQTL chr19:4409759:4418020		Splice Variant	Skin Not Sun Exposed Suprapubic		9	GTEx Atlas	https://www.gtexportal.org/home/downloads/adult-gtex/overview
45100	2223229	4380388	4058813	1259	0.597509	0.16947	19	4387128	6.69e-09	cis	EUR/19/2538142-5354751	19:4387128 C/T	rs62129351	CHAF1A	11611	2130694	CHAF1A Skin Not Sun Exposed Suprapubic sQTL chr19:4410523:4418020		Splice Variant	Skin Not Sun Exposed Suprapubic		9	GTEx Atlas	https://www.gtexportal.org/home/downloads/adult-gtex/overview
45100	2265934	4380595	4058813	1259	0.597509	0.16947	19	4387128	5.79e-21	cis	EUR/19/2538142-5354751	19:4387128 C/T	rs62129351	CHAF1A	11611	2171640	CHAF1A Skin Sun Exposed Lower leg sQTL chr19:4409759:4418020		Splice Variant	Skin Sun Exposed Lower leg		9	GTEx Atlas	https://www.gtexportal.org/home/downloads/adult-gtex/overview
45100	2265936	4380597	4058813	1259	0.597509	0.16947	19	4387128	4.37e-10	cis	EUR/19/2538142-5354751	19:4387128 C/T	rs62129351	CHAF1A	11611	2171642	CHAF1A Skin Sun Exposed Lower leg sQTL chr19:4410523:4418020		Splice Variant	Skin Sun Exposed Lower leg		9	GTEx Atlas	https://www.gtexportal.org/home/downloads/adult-gtex/overview
45100	2426673	4381668	4058813	1259	0.597509	0.16947	19	4387128	2.53e-19	cis	EUR/19/2538142-5354751	19:4387128 C/T	rs62129351	CHAF1A	11611	2323989	CHAF1A Testis sQTL chr19:4409759:4418020		Splice Variant	Testis		9	GTEx Atlas	https://www.gtexportal.org/home/downloads/adult-gtex/overview
45100	2426674	4381669	4058813	1259	0.597509	0.16947	19	4387128	3.44e-08	cis	EUR/19/2538142-5354751	19:4387128 C/T	rs62129351	CHAF1A	11611	2323990	CHAF1A Testis sQTL chr19:4410523:4418020		Splice Variant	Testis		9	GTEx Atlas	https://www.gtexportal.org/home/downloads/adult-gtex/overview
45100	2426675	4381670	4058813	1259	0.597509	0.16947	19	4387128	5.96e-10	cis	EUR/19/2538142-5354751	19:4387128 C/T	rs62129351	CHAF1A	11611	2323991	CHAF1A Testis sQTL chr19:4418076:4422566		Splice Variant	Testis		9	GTEx Atlas	https://www.gtexportal.org/home/downloads/adult-gtex/overview
45100	2511312	4381962	4058813	1259	0.597509	0.16947	19	4387128	1.12e-11	cis	EUR/19/2538142-5354751	19:4387128 C/T	rs62129351	CHAF1A	11611	2405011	CHAF1A Thyroid sQTL chr19:4409759:4418020		Splice Variant	Thyroid		9	GTEx Atlas	https://www.gtexportal.org/home/downloads/adult-gtex/overview
45100	2622588	4385484	4058813	1259	0.597509	0.16947	19	4387128	6.42e-20	cis	EUR/19/2538142-5354751	19:4387128 C/T	rs62129351	UBXN6	11612	2504728	UBXN6 PBMCs_cd4nc eQTL		Gene Expression	Whole Blood	CD4 NC	10	OneK1K	https://onek1k.org/
45100	2625491	4385537	4058813	1259	0.597509	0.16947	19	4387128	3.55e-09	cis	EUR/19/2538142-5354751	19:4387128 C/T	rs62129351	UBXN6	11612	2505845	UBXN6 PBMCs_cd8et eQTL		Gene Expression	Whole Blood	CD8 ET	10	OneK1K	https://onek1k.org/
45100	2649658	4384692	4058813	1259	0.597509	0.16947	19	4387128	2.26e-74	cis	EUR/19/2538142-5354751	19:4387128 C/T	rs62129351	ENSG00000267980	34491	2523606	ENSG00000267980 Blood eQTL		Gene Expression	Blood		12	eQTLGen	https://www.eqtlgen.org/
45100	2649660	4384653	4058813	1259	0.597509	0.16947	19	4387128	1.95e-240	cis	EUR/19/2538142-5354751	19:4387128 C/T	rs62129351	CHAF1A	11611	2523608	CHAF1A Blood eQTL		Gene Expression	Blood		12	eQTLGen	https://www.eqtlgen.org/
45100	2649661	4384690	4058813	1259	0.597509	0.16947	19	4387128	4e-218	cis	EUR/19/2538142-5354751	19:4387128 C/T	rs62129351	ENSG00000267769	34432	2523609	ENSG00000267769 Blood eQTL		Gene Expression	Blood		12	eQTLGen	https://www.eqtlgen.org/
45100	2815505	4385340	4058813	1259	0.597509	0.16947	19	4387128	6.38e-17	cis	EUR/19/2538142-5354751	19:4387128 C/T	rs62129351	ENSG00000280239	38174	2689844	ENSG00000280239 Whole blood cg26569771 methQTL		Methylation	Whole blood		11	GoDMC	http://www.godmc.org.uk/
45100	2815509	4385219	4058813	1259	0.597509	0.16947	19	4387128	7.21e-144	cis	EUR/19/2538142-5354751	19:4387128 C/T	rs62129351	ENSG00000267011	33966	2689848	ENSG00000267011 Whole blood cg22198449 methQTL		Methylation	Whole blood		11	GoDMC	http://www.godmc.org.uk/
45459	168	4382982	4059320	1259	0.604592	0.120748	19	4505433	4.14e-15		EUR/19/2538142-5354751	19:4505433 G/A	rs16989695			168	Appendicular lean mass	Anthropometric Measures	Phenotype			1	EBI GWAS Catalog	https://opengwas.io/
45459	919	4383335	4059320	1259	0.604592	0.120748	19	4505433	1.64e-15		EUR/19/2538142-5354751	19:4505433 G/A	rs16989695			919	Hematocrit	Physiological Measures	Phenotype			1	EBI GWAS Catalog	https://opengwas.io/
45459	923	4383350	4059320	1259	0.604592	0.120748	19	4505433	6.17e-152		EUR/19/2538142-5354751	19:4505433 G/A	rs16989695			923	Mean corpuscular volume	Physiological Measures	Phenotype			1	EBI GWAS Catalog	https://opengwas.io/
45459	926	4383368	4059320	1259	0.604592	0.120748	19	4505433	4.7e-19		EUR/19/2538142-5354751	19:4505433 G/A	rs16989695			926	Red blood cell count	Physiological Measures	Phenotype			1	EBI GWAS Catalog	https://opengwas.io/
45459	932	4383383	4059320	1259	0.604592	0.120748	19	4505433	4.7e-14		EUR/19/2538142-5354751	19:4505433 G/A	rs16989695			932	High light scatter reticulocyte percentage of red cells	Physiological Measures	Phenotype			1	EBI GWAS Catalog	https://opengwas.io/
45459	938	4383410	4059320	1259	0.604592	0.120748	19	4505433	2.22e-09		EUR/19/2538142-5354751	19:4505433 G/A	rs16989695			938	Reticulocyte fraction of red cells	Physiological Measures	Phenotype			1	EBI GWAS Catalog	https://opengwas.io/
45459	1489	4383888	4059320	1259	0.604592	0.120748	19	4505433	2.15e-08		EUR/19/2538142-5354751	19:4505433 G/A	rs16989695			1489	Total bilirubin levels	Physiological Measures	Phenotype			1	EBI GWAS Catalog	https://opengwas.io/
45459	1492	4383894	4059320	1259	0.604592	0.120748	19	4505433	2.1e-10		EUR/19/2538142-5354751	19:4505433 G/A	rs16989695			1492	Serum creatinine levels	Physiological Measures	Phenotype			1	EBI GWAS Catalog	https://opengwas.io/
45459	1622	4383983	4059320	1259	0.604592	0.120748	19	4505433	2.04e-09		EUR/19/2538142-5354751	19:4505433 G/A	rs16989695			1622	Cystatin C levels	Physiological Measures	Phenotype			1	EBI GWAS Catalog	https://opengwas.io/
45459	1623	4383985	4059320	1259	0.604592	0.120748	19	4505433	1.38e-10		EUR/19/2538142-5354751	19:4505433 G/A	rs16989695			1623	Creatinine levels	Physiological Measures	Phenotype			1	EBI GWAS Catalog	https://opengwas.io/
45459	1637	4384020	4059320	1259	0.604592	0.120748	19	4505433	2.68e-48		EUR/19/2538142-5354751	19:4505433 G/A	rs16989695			1637	Immature fraction of reticulocytes	Physiological Measures	Phenotype			1	EBI GWAS Catalog	https://opengwas.io/
45459	1639	4384025	4059320	1259	0.604592	0.120748	19	4505433	2.1e-09		EUR/19/2538142-5354751	19:4505433 G/A	rs16989695			1639	Bilirubin levels	Physiological Measures	Phenotype			1	EBI GWAS Catalog	https://opengwas.io/
45459	1641	4384029	4059320	1259	0.604592	0.120748	19	4505433	6.91e-24		EUR/19/2538142-5354751	19:4505433 G/A	rs16989695			1641	Mean reticulocyte volume	Physiological Measures	Phenotype			1	EBI GWAS Catalog	https://opengwas.io/
45459	1981	4384198	4059320	1259	0.604592	0.120748	19	4505433	1.3e-20		EUR/19/2538142-5354751	19:4505433 G/A	rs16989695			1981	High light scatter reticulocyte count	Physiological Measures	Phenotype			1	EBI GWAS Catalog	https://opengwas.io/
45459	1987	4384224	4059320	1259	0.604592	0.120748	19	4505433	2.29e-13		EUR/19/2538142-5354751	19:4505433 G/A	rs16989695			1987	Platelet count	Physiological Measures	Phenotype			1	EBI GWAS Catalog	https://opengwas.io/
45459	1988	4384228	4059320	1259	0.604592	0.120748	19	4505433	3.83e-08		EUR/19/2538142-5354751	19:4505433 G/A	rs16989695			1988	Platelet distribution width	Physiological Measures	Phenotype			1	EBI GWAS Catalog	https://opengwas.io/
45459	1994	4384247	4059320	1259	0.604592	0.120748	19	4505433	1.38e-09		EUR/19/2538142-5354751	19:4505433 G/A	rs16989695			1994	Waist-hip ratio	Anthropometric Measures	Phenotype			1	EBI GWAS Catalog	https://opengwas.io/
45459	2479	4383600	4059320	1259	0.604592	0.120748	19	4505433	1.06e-09		EUR/19/2538142-5354751	19:4505433 G/A	rs16989695			2479	Total bilirubin levels (UKB data field 30840)	Physiological Measures	Phenotype			1	EBI GWAS Catalog	https://opengwas.io/
45459	2583	4383673	4059320	1259	0.604592	0.120748	19	4505433	2.6e-18		EUR/19/2538142-5354751	19:4505433 G/A	rs16989695			2583	Red blood cell erythrocyte count (UKB data field 30010)	Physiological Measures	Phenotype			1	EBI GWAS Catalog	https://opengwas.io/
45459	2585	4383679	4059320	1259	0.604592	0.120748	19	4505433	1.4e-132		EUR/19/2538142-5354751	19:4505433 G/A	rs16989695			2585	Mean corpuscular volume (UKB data field 30040)	Physiological Measures	Phenotype			1	EBI GWAS Catalog	https://opengwas.io/
45459	2586	4383687	4059320	1259	0.604592	0.120748	19	4505433	2.63e-10		EUR/19/2538142-5354751	19:4505433 G/A	rs16989695			2586	Platelet count (UKB data field 30080)	Physiological Measures	Phenotype			1	EBI GWAS Catalog	https://opengwas.io/
45459	2606	4383734	4059320	1259	0.604592	0.120748	19	4505433	1.2e-10		EUR/19/2538142-5354751	19:4505433 G/A	rs16989695			2606	Creatinine levels (UKB data field 30700)	Physiological Measures	Phenotype			1	EBI GWAS Catalog	https://opengwas.io/
45459	3084	4385861	4059320	1259	0.604592	0.120748	19	4505433	3.63e-09		EUR/19/2538142-5354751	19:4505433 G/A	rs16989695			3084	Leg fat-free mass (right)	Anthropometric Measures	Phenotype			5	UK Biobank	https://opengwas.io/
45459	3219	4385928	4059320	1259	0.604592	0.120748	19	4505433	2.97e-15		EUR/19/2538142-5354751	19:4505433 G/A	rs16989695			3219	Impedance of leg (left)	Physiological Measures	Phenotype			5	UK Biobank	https://opengwas.io/
45459	3242	4385942	4059320	1259	0.604592	0.120748	19	4505433	2.84e-09		EUR/19/2538142-5354751	19:4505433 G/A	rs16989695			3242	Leg predicted mass (right)	Anthropometric Measures	Phenotype			5	UK Biobank	https://opengwas.io/
45459	3395	4386009	4059320	1259	0.604592	0.120748	19	4505433	1.52e-09		EUR/19/2538142-5354751	19:4505433 G/A	rs16989695			3395	Leg fat-free mass (left)	Anthropometric Measures	Phenotype			5	UK Biobank	https://opengwas.io/
45459	3499	4386066	4059320	1259	0.604592	0.120748	19	4505433	1.48e-09		EUR/19/2538142-5354751	19:4505433 G/A	rs16989695			3499	Leg predicted mass (left)	Anthropometric Measures	Phenotype			5	UK Biobank	https://opengwas.io/
45459	4303	4386485	4059320	1259	0.604592	0.120748	19	4505433	1.09e-09		EUR/19/2538142-5354751	19:4505433 G/A	rs16989695			4303	Impedance of leg (right)	Physiological Measures	Phenotype			5	UK Biobank	https://opengwas.io/
45459	4758	4386728	4059320	1259	0.604592	0.120748	19	4505433	3.6e-16		EUR/19/2538142-5354751	19:4505433 G/A	rs16989695			4758	Red blood cell (erythrocyte) count	Physiological Measures	Phenotype			5	UK Biobank	https://opengwas.io/
45459	4759	4386732	4059320	1259	0.604592	0.120748	19	4505433	2.29e-25		EUR/19/2538142-5354751	19:4505433 G/A	rs16989695			4759	Haemoglobin concentration	Physiological Measures	Phenotype			5	UK Biobank	https://opengwas.io/
45459	4760	4386734	4059320	1259	0.604592	0.120748	19	4505433	5.64e-10		EUR/19/2538142-5354751	19:4505433 G/A	rs16989695			4760	Haematocrit percentage	Physiological Measures	Phenotype			5	UK Biobank	https://opengwas.io/
45459	4777	4386766	4059320	1259	0.604592	0.120748	19	4505433	3.37e-106		EUR/19/2538142-5354751	19:4505433 G/A	rs16989695			4777	Immature reticulocyte fraction	Physiological Measures	Phenotype			5	UK Biobank	https://opengwas.io/
45459	4778	4386769	4059320	1259	0.604592	0.120748	19	4505433	2.72e-09		EUR/19/2538142-5354751	19:4505433 G/A	rs16989695			4778	High light scatter reticulocyte percentage	Physiological Measures	Phenotype			5	UK Biobank	https://opengwas.io/
45459	544246	4371087	4059320	1259	0.604592	0.120748	19	4505433	1.2e-09	cis	EUR/19/2538142-5354751	19:4505433 G/A	rs16989695	HDGFL2	11613	525274	HDGFL2 Muscle Skeletal eQTL		Gene Expression	Muscle Skeletal		9	GTEx Atlas	https://www.gtexportal.org/home/downloads/adult-gtex/overview
45459	774209	4372222	4059320	1259	0.604592	0.120748	19	4505433	2.36e-08	cis	EUR/19/2538142-5354751	19:4505433 G/A	rs16989695	HDGFL2	11613	749771	HDGFL2 Whole Blood eQTL		Gene Expression	Whole Blood		9	GTEx Atlas	https://www.gtexportal.org/home/downloads/adult-gtex/overview
45459	1759398	4377820	4059320	1259	0.604592	0.120748	19	4505433	4.99e-09	cis	EUR/19/2538142-5354751	19:4505433 G/A	rs16989695	HDGFL2	11613	1691256	HDGFL2 Ooesophagus Muscularis sQTL chr19:4472422:4475275		Splice Variant	Esophagus Muscularis		9	GTEx Atlas	https://www.gtexportal.org/home/downloads/adult-gtex/overview
45459	2511318	4381968	4059320	1259	0.604592	0.120748	19	4505433	1.16e-15	cis	EUR/19/2538142-5354751	19:4505433 G/A	rs16989695	HDGFL2	11613	2405017	HDGFL2 Thyroid sQTL chr19:4472422:4475275		Splice Variant	Thyroid		9	GTEx Atlas	https://www.gtexportal.org/home/downloads/adult-gtex/overview
45459	2649624	4384603	4059320	1259	0.604592	0.120748	19	4505433	3.73e-15	cis	EUR/19/2538142-5354751	19:4505433 G/A	rs16989695	SMIM24	1932	2523572	SMIM24 Blood eQTL		Gene Expression	Blood		12	eQTLGen	https://www.eqtlgen.org/
45459	2649663	4384655	4059320	1259	0.604592	0.120748	19	4505433	8.2e-24	cis	EUR/19/2538142-5354751	19:4505433 G/A	rs16989695	HDGFL2	11613	2523611	HDGFL2 Blood eQTL		Gene Expression	Blood		12	eQTLGen	https://www.eqtlgen.org/
45459	2649664	4384657	4059320	1259	0.604592	0.120748	19	4505433	1.9e-09	cis	EUR/19/2538142-5354751	19:4505433 G/A	rs16989695	PLIN4	11614	2523612	PLIN4 Blood eQTL		Gene Expression	Blood		12	eQTLGen	https://www.eqtlgen.org/
45459	2835196	6091503	4059320	1259	0.604592	0.120748	19	4505433	2.48e-09	cis	EUR/19/2538142-5354751	19:4505433 G/A	rs16989695	HDGFL2	11613	2711230	HDGFL2 Plasma pQTL		Protein	Plasma		4	UK Biobank Proteomics	https://doi.org/10.1038/s41586-023-06592-6
45667	919	4479860	4158962	1271	0.856209	0	19	32104034	6.65e-20		EUR/19/29563710-32505700	19:32104034 A/T	rs6510223			919	Hematocrit	Physiological Measures	Phenotype			1	EBI GWAS Catalog	https://opengwas.io/
45667	926	4479867	4158962	1271	0.856209	0	19	32104034	1.1e-11		EUR/19/29563710-32505700	19:32104034 A/T	rs6510223			926	Red blood cell count	Physiological Measures	Phenotype			1	EBI GWAS Catalog	https://opengwas.io/
45667	1995	4480383	4158962	1271	0.856209	0	19	32104034	1.59e-09		EUR/19/29563710-32505700	19:32104034 A/T	rs6510223			1995	Diastolic blood pressure	Physiological Measures	Phenotype			1	EBI GWAS Catalog	https://opengwas.io/
45667	1996	4480386	4158962	1271	0.856209	0	19	32104034	1.29e-08		EUR/19/29563710-32505700	19:32104034 A/T	rs6510223			1996	Systolic blood pressure	Physiological Measures	Phenotype			1	EBI GWAS Catalog	https://opengwas.io/
45667	2583	4480047	4158962	1271	0.856209	0	19	32104034	3.52e-11		EUR/19/29563710-32505700	19:32104034 A/T	rs6510223			2583	Red blood cell erythrocyte count (UKB data field 30010)	Physiological Measures	Phenotype			1	EBI GWAS Catalog	https://opengwas.io/
45667	4758	4481514	4158962	1271	0.856209	0	19	32104034	4.67e-08		EUR/19/29563710-32505700	19:32104034 A/T	rs6510223			4758	Red blood cell (erythrocyte) count	Physiological Measures	Phenotype			5	UK Biobank	https://opengwas.io/
45667	4759	4481515	4158962	1271	0.856209	0	19	32104034	8.47e-09		EUR/19/29563710-32505700	19:32104034 A/T	rs6510223			4759	Haemoglobin concentration	Physiological Measures	Phenotype			5	UK Biobank	https://opengwas.io/
45667	4760	4481516	4158962	1271	0.856209	0	19	32104034	9.53e-12		EUR/19/29563710-32505700	19:32104034 A/T	rs6510223			4760	Haematocrit percentage	Physiological Measures	Phenotype			5	UK Biobank	https://opengwas.io/
45667	517435	4478329	4158962	1271	0.856209	0	19	32104034	2.36e-08	cis	EUR/19/29563710-32505700	19:32104034 A/T	rs6510223	TSHZ3	4908	499175	TSHZ3 Lung eQTL		Gene Expression	Lung		9	GTEx Atlas	https://www.gtexportal.org/home/downloads/adult-gtex/overview
45667	2428584	4479424	4158962	1271	0.856209	0	19	32104034	5.48e-11	cis	EUR/19/29563710-32505700	19:32104034 A/T	rs6510223	ENSG00000267133	34042	2325825	AC011518 Testis sQTL chr19:32103923:32104482		Splice Variant	Testis		9	GTEx Atlas	https://www.gtexportal.org/home/downloads/adult-gtex/overview
45667	2650116	4480585	4158962	1271	0.856209	0	19	32104034	1.42e-35	cis	EUR/19/29563710-32505700	19:32104034 A/T	rs6510223	TSHZ3	4908	2524063	TSHZ3 Blood eQTL		Gene Expression	Blood		12	eQTLGen	https://www.eqtlgen.org/
45667	2818344	4480606	4158962	1271	0.856209	0	19	32104034	2.36e-141	cis	EUR/19/29563710-32505700	19:32104034 A/T	rs6510223			2692683	Whole blood cg03093230 methQTL		Methylation	Whole blood		11	GoDMC	http://www.godmc.org.uk/
45667	2818345	4480611	4158962	1271	0.856209	0	19	32104034	5.17e-188	cis	EUR/19/29563710-32505700	19:32104034 A/T	rs6510223			2692684	Whole blood cg04743883 methQTL		Methylation	Whole blood		11	GoDMC	http://www.godmc.org.uk/
45682	7	4485177	4161720	1272	0.683824	0.0955882	19	32865985	1.9e-13		EUR/19/32505700-33649275	19:32865985 T/C	rs12460876			7	Glomerular filtration rate (creatinine)	Physiological Measures	Phenotype			1	EBI GWAS Catalog	https://opengwas.io/
45682	13	4485178	4161720	1272	0.683824	0.0955882	19	32865985	2.9e-12		EUR/19/32505700-33649275	19:32865985 T/C	rs12460876			13	Glomerular filtration rate in non diabetics (creatinine)	Physiological Measures	Phenotype			1	EBI GWAS Catalog	https://opengwas.io/
45682	1491	4485205	4161720	1272	0.683824	0.0955882	19	32865985	2.47e-22		EUR/19/32505700-33649275	19:32865985 T/C	rs12460876			1491	Serum uric acid levels	Physiological Measures	Phenotype			1	EBI GWAS Catalog	https://opengwas.io/
45682	1492	4485206	4161720	1272	0.683824	0.0955882	19	32865985	2.13e-66		EUR/19/32505700-33649275	19:32865985 T/C	rs12460876			1492	Serum creatinine levels	Physiological Measures	Phenotype			1	EBI GWAS Catalog	https://opengwas.io/
45682	1622	4482006	4161720	1272	0.683824	0.0955882	19	32865985	1.49e-34		EUR/19/32505700-33649275	19:32865985 T/C	rs12460876			1622	Cystatin C levels	Physiological Measures	Phenotype			1	EBI GWAS Catalog	https://opengwas.io/
45682	1623	4482010	4161720	1272	0.683824	0.0955882	19	32865985	6.56e-45		EUR/19/32505700-33649275	19:32865985 T/C	rs12460876			1623	Creatinine levels	Physiological Measures	Phenotype			1	EBI GWAS Catalog	https://opengwas.io/
45682	1633	4482041	4161720	1272	0.683824	0.0955882	19	32865985	4.46e-29		EUR/19/32505700-33649275	19:32865985 T/C	rs12460876			1633	Urate levels	Physiological Measures	Phenotype			1	EBI GWAS Catalog	https://opengwas.io/
45682	2326	4482392	4161720	1272	0.683824	0.0955882	19	32865985	2.4e-71		EUR/19/32505700-33649275	19:32865985 T/C	rs12460876			2326	Estimated glomerular filtration rate (creatinine)	Physiological Measures	Phenotype			1	EBI GWAS Catalog	https://opengwas.io/
45682	2603	4482495	4161720	1272	0.683824	0.0955882	19	32865985	2.47e-08		EUR/19/32505700-33649275	19:32865985 T/C	rs12460876			2603	Urea levels (UKB data field 30670)	Physiological Measures	Phenotype			1	EBI GWAS Catalog	https://opengwas.io/
45682	2606	4482498	4161720	1272	0.683824	0.0955882	19	32865985	1.8e-83		EUR/19/32505700-33649275	19:32865985 T/C	rs12460876			2606	Creatinine levels (UKB data field 30700)	Physiological Measures	Phenotype			1	EBI GWAS Catalog	https://opengwas.io/
45682	2608	4482500	4161720	1272	0.683824	0.0955882	19	32865985	7.22e-51		EUR/19/32505700-33649275	19:32865985 T/C	rs12460876			2608	Cystatin C levels (UKB data field 30720)	Physiological Measures	Phenotype			1	EBI GWAS Catalog	https://opengwas.io/
45682	4759	4482907	4161720	1272	0.683824	0.0955882	19	32865985	5.27e-13		EUR/19/32505700-33649275	19:32865985 T/C	rs12460876			4759	Haemoglobin concentration	Physiological Measures	Phenotype			5	UK Biobank	https://opengwas.io/
45682	4760	4482909	4161720	1272	0.683824	0.0955882	19	32865985	2.05e-13		EUR/19/32505700-33649275	19:32865985 T/C	rs12460876			4760	Haematocrit percentage	Physiological Measures	Phenotype			5	UK Biobank	https://opengwas.io/
45682	420564	4483519	4161720	1272	0.683824	0.0955882	19	32865985	1.64e-09	cis	EUR/19/32505700-33649275	19:32865985 T/C	rs12460876	CEP89	4907	404460	CEP89 Ooesophagus Gastroesophageal Junction eQTL		Gene Expression	Esophagus Gastroesophageal Junction		9	GTEx Atlas	https://www.gtexportal.org/home/downloads/adult-gtex/overview
45682	2818391	4485112	4161720	1272	0.683824	0.0955882	19	32865985	1.14e-129	cis	EUR/19/32505700-33649275	19:32865985 T/C	rs12460876	SLC7A9	377	2692730	SLC7A9 Whole blood cg26267782 methQTL		Methylation	Whole blood		11	GoDMC	http://www.godmc.org.uk/
45744	27	4481676	4163443	1272	0.892473	0.0774194	19	33263642	2.84e-08		EUR/19/32505700-33649275	19:33263642 C/T	rs78744187			27	Neutrophil percentage of granulocytes	Physiological Measures	Phenotype			1	EBI GWAS Catalog	https://opengwas.io/
45744	28	4481677	4163443	1272	0.892473	0.0774194	19	33263642	1.68e-12		EUR/19/32505700-33649275	19:33263642 C/T	rs78744187			28	Sum eosinophil basophil counts	Physiological Measures	Phenotype			1	EBI GWAS Catalog	https://opengwas.io/
45744	31	4481681	4163443	1272	0.892473	0.0774194	19	33263642	1.26e-50		EUR/19/32505700-33649275	19:33263642 C/T	rs78744187			31	Basophil percentage of granulocytes	Physiological Measures	Phenotype			1	EBI GWAS Catalog	https://opengwas.io/
45744	324	4481747	4163443	1272	0.892473	0.0774194	19	33263642	5.44e-14		EUR/19/32505700-33649275	19:33263642 C/T	rs78744187			324	CD33dim HLA DR- Absolute Count	Cell Trait	Cell Trait	Whole Blood		1	EBI GWAS Catalog	https://opengwas.io/
45744	325	4481748	4163443	1272	0.892473	0.0774194	19	33263642	9.46e-14		EUR/19/32505700-33649275	19:33263642 C/T	rs78744187			325	Basophil Absolute Count	Cell Trait	Cell Trait	Whole Blood		1	EBI GWAS Catalog	https://opengwas.io/
45744	917	4481828	4163443	1272	0.892473	0.0774194	19	33263642	1.4e-151		EUR/19/32505700-33649275	19:33263642 C/T	rs78744187			917	Basophil count	Physiological Measures	Phenotype			1	EBI GWAS Catalog	https://opengwas.io/
45744	919	4481834	4163443	1272	0.892473	0.0774194	19	33263642	5.64e-32		EUR/19/32505700-33649275	19:33263642 C/T	rs78744187			919	Hematocrit	Physiological Measures	Phenotype			1	EBI GWAS Catalog	https://opengwas.io/
45744	923	4481843	4163443	1272	0.892473	0.0774194	19	33263642	9.4e-202		EUR/19/32505700-33649275	19:33263642 C/T	rs78744187			923	Mean corpuscular volume	Physiological Measures	Phenotype			1	EBI GWAS Catalog	https://opengwas.io/
45744	926	4481850	4163443	1272	0.892473	0.0774194	19	33263642	1.11e-162		EUR/19/32505700-33649275	19:33263642 C/T	rs78744187			926	Red blood cell count	Physiological Measures	Phenotype			1	EBI GWAS Catalog	https://opengwas.io/
45744	929	4481854	4163443	1272	0.892473	0.0774194	19	33263642	5e-102		EUR/19/32505700-33649275	19:33263642 C/T	rs78744187			929	Basophil percentage of white cells	Physiological Measures	Phenotype			1	EBI GWAS Catalog	https://opengwas.io/
45744	935	4481866	4163443	1272	0.892473	0.0774194	19	33263642	1.3e-131		EUR/19/32505700-33649275	19:33263642 C/T	rs78744187			935	Mean spheric corpuscular volume	Physiological Measures	Phenotype			1	EBI GWAS Catalog	https://opengwas.io/
45744	937	4481869	4163443	1272	0.892473	0.0774194	19	33263642	5.5e-22		EUR/19/32505700-33649275	19:33263642 C/T	rs78744187			937	Plateletcrit	Physiological Measures	Phenotype			1	EBI GWAS Catalog	https://opengwas.io/
45744	1637	4482053	4163443	1272	0.892473	0.0774194	19	33263642	1.18e-15		EUR/19/32505700-33649275	19:33263642 C/T	rs78744187			1637	Immature fraction of reticulocytes	Physiological Measures	Phenotype			1	EBI GWAS Catalog	https://opengwas.io/
45744	1641	4482066	4163443	1272	0.892473	0.0774194	19	33263642	1.2e-43		EUR/19/32505700-33649275	19:33263642 C/T	rs78744187			1641	Mean reticulocyte volume	Physiological Measures	Phenotype			1	EBI GWAS Catalog	https://opengwas.io/
45744	1985	4482169	4163443	1272	0.892473	0.0774194	19	33263642	4.77e-85		EUR/19/32505700-33649275	19:33263642 C/T	rs78744187			1985	Mean sphered cell volume	Physiological Measures	Phenotype			1	EBI GWAS Catalog	https://opengwas.io/
45744	1987	4482179	4163443	1272	0.892473	0.0774194	19	33263642	5.06e-22		EUR/19/32505700-33649275	19:33263642 C/T	rs78744187			1987	Platelet count	Physiological Measures	Phenotype			1	EBI GWAS Catalog	https://opengwas.io/
45744	2583	4482464	4163443	1272	0.892473	0.0774194	19	33263642	9.64e-132		EUR/19/32505700-33649275	19:33263642 C/T	rs78744187			2583	Red blood cell erythrocyte count (UKB data field 30010)	Physiological Measures	Phenotype			1	EBI GWAS Catalog	https://opengwas.io/
45744	2585	4482466	4163443	1272	0.892473	0.0774194	19	33263642	6.84e-153		EUR/19/32505700-33649275	19:33263642 C/T	rs78744187			2585	Mean corpuscular volume (UKB data field 30040)	Physiological Measures	Phenotype			1	EBI GWAS Catalog	https://opengwas.io/
45744	4758	4482905	4163443	1272	0.892473	0.0774194	19	33263642	5.99e-100		EUR/19/32505700-33649275	19:33263642 C/T	rs78744187			4758	Red blood cell (erythrocyte) count	Physiological Measures	Phenotype			5	UK Biobank	https://opengwas.io/
45744	4759	4482906	4163443	1272	0.892473	0.0774194	19	33263642	9.53e-16		EUR/19/32505700-33649275	19:33263642 C/T	rs78744187			4759	Haemoglobin concentration	Physiological Measures	Phenotype			5	UK Biobank	https://opengwas.io/
45744	4760	4482908	4163443	1272	0.892473	0.0774194	19	33263642	3.4e-19		EUR/19/32505700-33649275	19:33263642 C/T	rs78744187			4760	Haematocrit percentage	Physiological Measures	Phenotype			5	UK Biobank	https://opengwas.io/
45744	4764	4482915	4163443	1272	0.892473	0.0774194	19	33263642	5.08e-11		EUR/19/32505700-33649275	19:33263642 C/T	rs78744187			4764	Platelet crit	Physiological Measures	Phenotype			5	UK Biobank	https://opengwas.io/
45744	4768	4482919	4163443	1272	0.892473	0.0774194	19	33263642	2.14e-25		EUR/19/32505700-33649275	19:33263642 C/T	rs78744187			4768	Basophill count	Physiological Measures	Phenotype			5	UK Biobank	https://opengwas.io/
45744	4774	4482928	4163443	1272	0.892473	0.0774194	19	33263642	1.63e-75		EUR/19/32505700-33649275	19:33263642 C/T	rs78744187			4774	Basophill percentage	Physiological Measures	Phenotype			5	UK Biobank	https://opengwas.io/
45744	4777	4482931	4163443	1272	0.892473	0.0774194	19	33263642	9.2e-09		EUR/19/32505700-33649275	19:33263642 C/T	rs78744187			4777	Immature reticulocyte fraction	Physiological Measures	Phenotype			5	UK Biobank	https://opengwas.io/
46317	919	4520584	4189757	1276	0.552817	0.225352	19	40806707	5.53e-25		EUR/19/39931263-41195623	19:40806707 G/C	rs76443752			919	Hematocrit	Physiological Measures	Phenotype			1	EBI GWAS Catalog	https://opengwas.io/
46317	930	4520604	4189757	1276	0.552817	0.225352	19	40806707	6.5e-12		EUR/19/39931263-41195623	19:40806707 G/C	rs76443752			930	Eosinophil percentage of white cells	Physiological Measures	Phenotype			1	EBI GWAS Catalog	https://opengwas.io/
46317	1980	4520963	4189757	1276	0.552817	0.225352	19	40806707	1e-09		EUR/19/39931263-41195623	19:40806707 G/C	rs76443752			1980	White blood cell count (eosinophil)	Physiological Measures	Phenotype			1	EBI GWAS Catalog	https://opengwas.io/
46317	2583	4520735	4189757	1276	0.552817	0.225352	19	40806707	3.74e-17		EUR/19/39931263-41195623	19:40806707 G/C	rs76443752			2583	Red blood cell erythrocyte count (UKB data field 30010)	Physiological Measures	Phenotype			1	EBI GWAS Catalog	https://opengwas.io/
46317	2591	4520748	4189757	1276	0.552817	0.225352	19	40806707	8.23e-09		EUR/19/39931263-41195623	19:40806707 G/C	rs76443752			2591	Eosinophill count (UKB data field 30150)	Physiological Measures	Phenotype			1	EBI GWAS Catalog	https://opengwas.io/
46317	4758	4521800	4189757	1276	0.552817	0.225352	19	40806707	5.61e-15		EUR/19/39931263-41195623	19:40806707 G/C	rs76443752			4758	Red blood cell (erythrocyte) count	Physiological Measures	Phenotype			5	UK Biobank	https://opengwas.io/
46317	4759	4521806	4189757	1276	0.552817	0.225352	19	40806707	1.44e-15		EUR/19/39931263-41195623	19:40806707 G/C	rs76443752			4759	Haemoglobin concentration	Physiological Measures	Phenotype			5	UK Biobank	https://opengwas.io/
46317	13354	4515708	4189757	1276	0.552817	0.225352	19	40806707	7.9e-10	cis	EUR/19/39931263-41195623	19:40806707 G/C	rs76443752	MIA	32950	13349	MIA Brain (Meta) eQTL		Gene Expression	Brain (Meta)		2	Brain Meta	https://yanglab.westlake.edu.cn/data/brainmeta
46317	13358	4515713	4189757	1276	0.552817	0.225352	19	40806707	6.85e-18	cis	EUR/19/39931263-41195623	19:40806707 G/C	rs76443752	ENSG00000279108	37558	13353	AC008537 Brain (Meta) eQTL		Gene Expression	Brain (Meta)		2	Brain Meta	https://yanglab.westlake.edu.cn/data/brainmeta
46317	13359	4515688	4189757	1276	0.552817	0.225352	19	40806707	7.82e-11	cis	EUR/19/39931263-41195623	19:40806707 G/C	rs76443752	CYP2G1P	5967	13354	CYP2G1P Brain (Meta) eQTL		Gene Expression	Brain (Meta)		2	Brain Meta	https://yanglab.westlake.edu.cn/data/brainmeta
46317	245433	4516037	4189757	1276	0.552817	0.225352	19	40806707	2.61e-08	cis	EUR/19/39931263-41195623	19:40806707 G/C	rs76443752	ENSG00000279108	37558	233417	CTC-490E21 Brain Frontal Cortex BA9 eQTL		Gene Expression	Brain Frontal Cortex BA9		9	GTEx Atlas	https://www.gtexportal.org/home/downloads/adult-gtex/overview
46317	360609	4516223	4189757	1276	0.552817	0.225352	19	40806707	1.39e-08	cis	EUR/19/39931263-41195623	19:40806707 G/C	rs76443752	ENSG00000279108	37558	345840	CTC-490E21 Cells Cultured fibroblasts eQTL		Gene Expression	Cells Cultured fibroblasts		9	GTEx Atlas	https://www.gtexportal.org/home/downloads/adult-gtex/overview
46317	389776	4516277	4189757	1276	0.552817	0.225352	19	40806707	6e-14	cis	EUR/19/39931263-41195623	19:40806707 G/C	rs76443752	ENSG00000279108	37558	374358	CTC-490E21 Colon Sigmoid eQTL		Gene Expression	Colon Sigmoid		9	GTEx Atlas	https://www.gtexportal.org/home/downloads/adult-gtex/overview
46317	696800	4516838	4189757	1276	0.552817	0.225352	19	40806707	5.48e-10	cis	EUR/19/39931263-41195623	19:40806707 G/C	rs76443752	ENSG00000279108	37558	674210	CTC-490E21 Stomach eQTL		Gene Expression	Stomach		9	GTEx Atlas	https://www.gtexportal.org/home/downloads/adult-gtex/overview
46317	760913	4516950	4189757	1276	0.552817	0.225352	19	40806707	4.54e-11	cis	EUR/19/39931263-41195623	19:40806707 G/C	rs76443752	CYP2T3P	34609	736696	CYP2T3P Vagina eQTL		Gene Expression	Vagina		9	GTEx Atlas	https://www.gtexportal.org/home/downloads/adult-gtex/overview
46317	2076960	4519294	4189757	1276	0.552817	0.225352	19	40806707	1.7e-19	cis	EUR/19/39931263-41195623	19:40806707 G/C	rs76443752	CYP2T1P	23711	1992308	CYP2T1P Nerve Tibial sQTL chr19:40808924:40809729		Splice Variant	Nerve Tibial		9	GTEx Atlas	https://www.gtexportal.org/home/downloads/adult-gtex/overview
46317	2076964	4519298	4189757	1276	0.552817	0.225352	19	40806707	5.26e-11	cis	EUR/19/39931263-41195623	19:40806707 G/C	rs76443752	CYP2T1P	23711	1992312	CYP2T1P Nerve Tibial sQTL chr19:40810119:40810337		Splice Variant	Nerve Tibial		9	GTEx Atlas	https://www.gtexportal.org/home/downloads/adult-gtex/overview
46317	2650313	4521183	4189757	1276	0.552817	0.225352	19	40806707	8.96e-30	cis	EUR/19/39931263-41195623	19:40806707 G/C	rs76443752	RAB4B	11579	2524260	RAB4B Blood eQTL		Gene Expression	Blood		12	eQTLGen	https://www.eqtlgen.org/
46329	2583	4520733	4189739	1276	1	0	19	40800745	5.77e-21		EUR/19/39931263-41195623	19:40800745 C/T	rs61750953			2583	Red blood cell erythrocyte count (UKB data field 30010)	Physiological Measures	Phenotype			1	EBI GWAS Catalog	https://opengwas.io/
46329	4758	4521799	4189739	1276	1	0	19	40800745	2.18e-15		EUR/19/39931263-41195623	19:40800745 C/T	rs61750953			4758	Red blood cell (erythrocyte) count	Physiological Measures	Phenotype			5	UK Biobank	https://opengwas.io/
46329	4759	4521804	4189739	1276	1	0	19	40800745	2.85e-26		EUR/19/39931263-41195623	19:40800745 C/T	rs61750953			4759	Haemoglobin concentration	Physiological Measures	Phenotype			5	UK Biobank	https://opengwas.io/
46329	4760	4521813	4189739	1276	1	0	19	40800745	1.34e-10		EUR/19/39931263-41195623	19:40800745 C/T	rs61750953			4760	Haematocrit percentage	Physiological Measures	Phenotype			5	UK Biobank	https://opengwas.io/
46340	919	4520578	4189061	1276	0.411168	0.477157	19	40607095	8.02e-18		EUR/19/39931263-41195623	19:40607095 G/A	rs73047967			919	Hematocrit	Physiological Measures	Phenotype			1	EBI GWAS Catalog	https://opengwas.io/
46340	2583	4520736	4189061	1276	0.411168	0.477157	19	40607095	1.25e-11		EUR/19/39931263-41195623	19:40607095 G/A	rs73047967			2583	Red blood cell erythrocyte count (UKB data field 30010)	Physiological Measures	Phenotype			1	EBI GWAS Catalog	https://opengwas.io/
46340	2620	4520775	4189061	1276	0.411168	0.477157	19	40607095	1.28e-10		EUR/19/39931263-41195623	19:40607095 G/A	rs73047967			2620	Diastolic blood pressure automated reading (UKB data field 4079)	Physiological Measures	Phenotype			1	EBI GWAS Catalog	https://opengwas.io/
46340	3720	4521596	4189061	1276	0.411168	0.477157	19	40607095	1.12e-11		EUR/19/39931263-41195623	19:40607095 G/A	rs73047967			3720	Operative procedures - secondary OPCS: C90.9 Unspecified local anaesthetics for ophthalmology procedures	Disease Of Eye And Adnexa	Phenotype			5	UK Biobank	https://opengwas.io/
46340	4365	4521734	4189061	1276	0.411168	0.477157	19	40607095	1.3e-10		EUR/19/39931263-41195623	19:40607095 G/A	rs73047967			4365	Diastolic blood pressure, automated reading	Physiological Measures	Phenotype			5	UK Biobank	https://opengwas.io/
46340	4758	4521802	4189061	1276	0.411168	0.477157	19	40607095	6.28e-11		EUR/19/39931263-41195623	19:40607095 G/A	rs73047967			4758	Red blood cell (erythrocyte) count	Physiological Measures	Phenotype			5	UK Biobank	https://opengwas.io/
46340	4759	4521808	4189061	1276	0.411168	0.477157	19	40607095	4.63e-12		EUR/19/39931263-41195623	19:40607095 G/A	rs73047967			4759	Haemoglobin concentration	Physiological Measures	Phenotype			5	UK Biobank	https://opengwas.io/
46340	4760	4521810	4189061	1276	0.411168	0.477157	19	40607095	1.22e-14		EUR/19/39931263-41195623	19:40607095 G/A	rs73047967			4760	Haematocrit percentage	Physiological Measures	Phenotype			5	UK Biobank	https://opengwas.io/
46340	774737	4516972	4189061	1276	0.411168	0.477157	19	40607095	3.09e-08	cis	EUR/19/39931263-41195623	19:40607095 G/A	rs73047967	SHKBP1	9986	750295	SHKBP1 Whole Blood eQTL		Gene Expression	Whole Blood		9	GTEx Atlas	https://www.gtexportal.org/home/downloads/adult-gtex/overview
46340	774738	4516958	4189061	1276	0.411168	0.477157	19	40607095	2.1e-10	cis	EUR/19/39931263-41195623	19:40607095 G/A	rs73047967	LTBP4	1752	750296	LTBP4 Whole Blood eQTL		Gene Expression	Whole Blood		9	GTEx Atlas	https://www.gtexportal.org/home/downloads/adult-gtex/overview
46340	1195896	4517858	4189061	1276	0.411168	0.477157	19	40607095	5.48e-14	cis	EUR/19/39931263-41195623	19:40607095 G/A	rs73047967	SPTBN4	9991	1153409	SPTBN4 Brain Frontal Cortex BA9 sQTL chr19:40572380:40575411		Splice Variant	Brain Frontal Cortex BA9		9	GTEx Atlas	https://www.gtexportal.org/home/downloads/adult-gtex/overview
46340	1268928	4517800	4189061	1276	0.411168	0.477157	19	40607095	1.19e-20	cis	EUR/19/39931263-41195623	19:40607095 G/A	rs73047967	SPTBN4	9991	1223154	SPTBN4 Brain Cortex sQTL chr19:40572380:40575411		Splice Variant	Brain Cortex		9	GTEx Atlas	https://www.gtexportal.org/home/downloads/adult-gtex/overview
46340	1362369	4518022	4189061	1276	0.411168	0.477157	19	40607095	1.61e-13	cis	EUR/19/39931263-41195623	19:40607095 G/A	rs73047967	SPTBN4	9991	1312104	SPTBN4 Brain Nucleus accumbens basal ganglia sQTL chr19:40572380:40575411		Splice Variant	Brain Nucleus accumbens basal ganglia		9	GTEx Atlas	https://www.gtexportal.org/home/downloads/adult-gtex/overview
46340	2650306	4521164	4189061	1276	0.411168	0.477157	19	40607095	6.37e-198	cis	EUR/19/39931263-41195623	19:40607095 G/A	rs73047967	LTBP4	1752	2524253	LTBP4 Blood eQTL		Gene Expression	Blood		12	eQTLGen	https://www.eqtlgen.org/
46340	2819422	4521347	4189061	1276	0.411168	0.477157	19	40607095	6.85e-46	cis	EUR/19/39931263-41195623	19:40607095 G/A	rs73047967	SHKBP1	9986	2693761	SHKBP1 Whole blood cg22960135 methQTL		Methylation	Whole blood		11	GoDMC	http://www.godmc.org.uk/
46340	2819426	4521356	4189061	1276	0.411168	0.477157	19	40607095	1.96e-52	cis	EUR/19/39931263-41195623	19:40607095 G/A	rs73047967	LTBP4	1752	2693765	LTBP4 Whole blood cg24836281 methQTL		Methylation	Whole blood		11	GoDMC	http://www.godmc.org.uk/
46340	2819430	4521333	4189061	1276	0.411168	0.477157	19	40607095	3.15e-39	cis	EUR/19/39931263-41195623	19:40607095 G/A	rs73047967	LTBP4	1752	2693769	LTBP4 Whole blood cg21050240 methQTL		Methylation	Whole blood		11	GoDMC	http://www.godmc.org.uk/
46371	919	4520582	4189731	1276	0.727273	0.236364	19	40799233	5.85e-21		EUR/19/39931263-41195623	19:40799233 G/T	rs184088518			919	Hematocrit	Physiological Measures	Phenotype			1	EBI GWAS Catalog	https://opengwas.io/
46371	926	4520600	4189731	1276	0.727273	0.236364	19	40799233	1.65e-49		EUR/19/39931263-41195623	19:40799233 G/T	rs184088518			926	Red blood cell count	Physiological Measures	Phenotype			1	EBI GWAS Catalog	https://opengwas.io/
46371	2583	4520732	4189731	1276	0.727273	0.236364	19	40799233	1.04e-37		EUR/19/39931263-41195623	19:40799233 G/T	rs184088518			2583	Red blood cell erythrocyte count (UKB data field 30010)	Physiological Measures	Phenotype			1	EBI GWAS Catalog	https://opengwas.io/
46371	4758	4521798	4189731	1276	0.727273	0.236364	19	40799233	4.77e-28		EUR/19/39931263-41195623	19:40799233 G/T	rs184088518			4758	Red blood cell (erythrocyte) count	Physiological Measures	Phenotype			5	UK Biobank	https://opengwas.io/
46371	4759	4521803	4189731	1276	0.727273	0.236364	19	40799233	2.99e-42		EUR/19/39931263-41195623	19:40799233 G/T	rs184088518			4759	Haemoglobin concentration	Physiological Measures	Phenotype			5	UK Biobank	https://opengwas.io/
46371	4760	4521809	4189731	1276	0.727273	0.236364	19	40799233	6.36e-40		EUR/19/39931263-41195623	19:40799233 G/T	rs184088518			4760	Haematocrit percentage	Physiological Measures	Phenotype			5	UK Biobank	https://opengwas.io/
46371	889378	4517164	4189731	1276	0.727273	0.236364	19	40799233	1.76e-09	cis	EUR/19/39931263-41195623	19:40799233 G/T	rs184088518	LTBP4	1752	860384	LTBP4 Adrenal Gland sQTL chr19:40614446:40617100		Splice Variant	Adrenal Gland		9	GTEx Atlas	https://www.gtexportal.org/home/downloads/adult-gtex/overview
46553	30	4535291	4199798	1278	0.531835	0.273408	19	43753678	1.03e-12		EUR/19/42788773-44935906	19:43753678 A/C	rs6509113			30	Lymphocyte counts	Physiological Measures	Phenotype			1	EBI GWAS Catalog	https://opengwas.io/
46553	921	4535537	4199798	1278	0.531835	0.273408	19	43753678	5.81e-34		EUR/19/42788773-44935906	19:43753678 A/C	rs6509113			921	Lymphocyte count	Physiological Measures	Phenotype			1	EBI GWAS Catalog	https://opengwas.io/
46553	923	4535539	4199798	1278	0.531835	0.273408	19	43753678	3.99e-27		EUR/19/42788773-44935906	19:43753678 A/C	rs6509113			923	Mean corpuscular volume	Physiological Measures	Phenotype			1	EBI GWAS Catalog	https://opengwas.io/
46553	926	4535544	4199798	1278	0.531835	0.273408	19	43753678	1.06e-24		EUR/19/42788773-44935906	19:43753678 A/C	rs6509113			926	Red blood cell count	Physiological Measures	Phenotype			1	EBI GWAS Catalog	https://opengwas.io/
46553	928	4535557	4199798	1278	0.531835	0.273408	19	43753678	7.55e-14		EUR/19/42788773-44935906	19:43753678 A/C	rs6509113			928	White blood cell count	Physiological Measures	Phenotype			1	EBI GWAS Catalog	https://opengwas.io/
46553	933	4535566	4199798	1278	0.531835	0.273408	19	43753678	2.85e-09		EUR/19/42788773-44935906	19:43753678 A/C	rs6509113			933	Lymphocyte percentage of white cells	Physiological Measures	Phenotype			1	EBI GWAS Catalog	https://opengwas.io/
46553	937	4535578	4199798	1278	0.531835	0.273408	19	43753678	1.72e-09		EUR/19/42788773-44935906	19:43753678 A/C	rs6509113			937	Plateletcrit	Physiological Measures	Phenotype			1	EBI GWAS Catalog	https://opengwas.io/
46553	1637	4536104	4199798	1278	0.531835	0.273408	19	43753678	3.95e-09		EUR/19/42788773-44935906	19:43753678 A/C	rs6509113			1637	Immature fraction of reticulocytes	Physiological Measures	Phenotype			1	EBI GWAS Catalog	https://opengwas.io/
46553	1638	4536106	4199798	1278	0.531835	0.273408	19	43753678	1.3e-11		EUR/19/42788773-44935906	19:43753678 A/C	rs6509113			1638	Reticulocyte count	Physiological Measures	Phenotype			1	EBI GWAS Catalog	https://opengwas.io/
46553	1982	4536246	4199798	1278	0.531835	0.273408	19	43753678	8.18e-21		EUR/19/42788773-44935906	19:43753678 A/C	rs6509113			1982	White blood cell count (lymphocyte)	Physiological Measures	Phenotype			1	EBI GWAS Catalog	https://opengwas.io/
46553	1986	4536267	4199798	1278	0.531835	0.273408	19	43753678	1.99e-08		EUR/19/42788773-44935906	19:43753678 A/C	rs6509113			1986	White blood cell count (monocyte)	Physiological Measures	Phenotype			1	EBI GWAS Catalog	https://opengwas.io/
46553	2582	4535788	4199798	1278	0.531835	0.273408	19	43753678	1.2e-10		EUR/19/42788773-44935906	19:43753678 A/C	rs6509113			2582	White blood cell leukocyte count (UKB data field 30000)	Physiological Measures	Phenotype			1	EBI GWAS Catalog	https://opengwas.io/
46553	2583	4535790	4199798	1278	0.531835	0.273408	19	43753678	1.06e-16		EUR/19/42788773-44935906	19:43753678 A/C	rs6509113			2583	Red blood cell erythrocyte count (UKB data field 30010)	Physiological Measures	Phenotype			1	EBI GWAS Catalog	https://opengwas.io/
46553	2585	4535793	4199798	1278	0.531835	0.273408	19	43753678	6.37e-12		EUR/19/42788773-44935906	19:43753678 A/C	rs6509113			2585	Mean corpuscular volume (UKB data field 30040)	Physiological Measures	Phenotype			1	EBI GWAS Catalog	https://opengwas.io/
46553	2588	4535808	4199798	1278	0.531835	0.273408	19	43753678	1.04e-18		EUR/19/42788773-44935906	19:43753678 A/C	rs6509113			2588	Lymphocyte count (UKB data field 30120)	Physiological Measures	Phenotype			1	EBI GWAS Catalog	https://opengwas.io/
46553	4758	4538048	4199798	1278	0.531835	0.273408	19	43753678	1.57e-13		EUR/19/42788773-44935906	19:43753678 A/C	rs6509113			4758	Red blood cell (erythrocyte) count	Physiological Measures	Phenotype			5	UK Biobank	https://opengwas.io/
46553	4759	4538049	4199798	1278	0.531835	0.273408	19	43753678	1.69e-16		EUR/19/42788773-44935906	19:43753678 A/C	rs6509113			4759	Haemoglobin concentration	Physiological Measures	Phenotype			5	UK Biobank	https://opengwas.io/
46553	13399	4527825	4199798	1278	0.531835	0.273408	19	43753678	1.2e-18	cis	EUR/19/42788773-44935906	19:43753678 A/C	rs6509113	SMG9	2968	13394	SMG9 Brain (Meta) eQTL		Gene Expression	Brain (Meta)		2	Brain Meta	https://yanglab.westlake.edu.cn/data/brainmeta
46553	72406	4527894	4199798	1278	0.531835	0.273408	19	43753678	8.33e-22	cis	EUR/19/42788773-44935906	19:43753678 A/C	rs6509113	SMG9	2968	64305	SMG9 Adipose Subcutaneous eQTL		Gene Expression	Adipose Subcutaneous		9	GTEx Atlas	https://www.gtexportal.org/home/downloads/adult-gtex/overview
46553	88602	4527961	4199798	1278	0.531835	0.273408	19	43753678	3.42e-16	cis	EUR/19/42788773-44935906	19:43753678 A/C	rs6509113	SMG9	2968	80231	SMG9 Adipose Visceral Omentum eQTL		Gene Expression	Adipose Visceral Omentum		9	GTEx Atlas	https://www.gtexportal.org/home/downloads/adult-gtex/overview
46553	102068	4528026	4199798	1278	0.531835	0.273408	19	43753678	3.05e-21	cis	EUR/19/42788773-44935906	19:43753678 A/C	rs6509113	SMG9	2968	93369	SMG9 Adrenal Gland eQTL		Gene Expression	Adrenal Gland		9	GTEx Atlas	https://www.gtexportal.org/home/downloads/adult-gtex/overview
46553	117688	4528073	4199798	1278	0.531835	0.273408	19	43753678	6.89e-21	cis	EUR/19/42788773-44935906	19:43753678 A/C	rs6509113	SMG9	2968	108692	SMG9 Artery Aorta eQTL		Gene Expression	Artery Aorta		9	GTEx Atlas	https://www.gtexportal.org/home/downloads/adult-gtex/overview
46553	130570	4528114	4199798	1278	0.531835	0.273408	19	43753678	5.67e-12	cis	EUR/19/42788773-44935906	19:43753678 A/C	rs6509113	SMG9	2968	121176	SMG9 Artery Coronary eQTL		Gene Expression	Artery Coronary		9	GTEx Atlas	https://www.gtexportal.org/home/downloads/adult-gtex/overview
46553	147160	4528155	4199798	1278	0.531835	0.273408	19	43753678	1.04e-20	cis	EUR/19/42788773-44935906	19:43753678 A/C	rs6509113	SMG9	2968	137458	SMG9 Artery Tibial eQTL		Gene Expression	Artery Tibial		9	GTEx Atlas	https://www.gtexportal.org/home/downloads/adult-gtex/overview
46553	344226	4528831	4199798	1278	0.531835	0.273408	19	43753678	2.5e-10	cis	EUR/19/42788773-44935906	19:43753678 A/C	rs6509113	SMG9	2968	329713	SMG9 Breast Mammary Tissue eQTL		Gene Expression	Breast Mammary Tissue		9	GTEx Atlas	https://www.gtexportal.org/home/downloads/adult-gtex/overview
46553	360658	4528885	4199798	1278	0.531835	0.273408	19	43753678	2.35e-77	cis	EUR/19/42788773-44935906	19:43753678 A/C	rs6509113	SMG9	2968	345886	SMG9 Cells Cultured fibroblasts eQTL		Gene Expression	Cells Cultured fibroblasts		9	GTEx Atlas	https://www.gtexportal.org/home/downloads/adult-gtex/overview
46553	374872	4528959	4199798	1278	0.531835	0.273408	19	43753678	6.57e-27	cis	EUR/19/42788773-44935906	19:43753678 A/C	rs6509113	SMG9	2968	359788	SMG9 Cells EBV transformed lymphocytes eQTL		Gene Expression	Cells EBV transformed lymphocytes		9	GTEx Atlas	https://www.gtexportal.org/home/downloads/adult-gtex/overview
46553	405744	4529056	4199798	1278	0.531835	0.273408	19	43753678	4.72e-10	cis	EUR/19/42788773-44935906	19:43753678 A/C	rs6509113	SMG9	2968	389935	SMG9 Colon Transverse eQTL		Gene Expression	Colon Transverse		9	GTEx Atlas	https://www.gtexportal.org/home/downloads/adult-gtex/overview
46553	420758	4529118	4199798	1278	0.531835	0.273408	19	43753678	1.37e-11	cis	EUR/19/42788773-44935906	19:43753678 A/C	rs6509113	SMG9	2968	404650	SMG9 Ooesophagus Gastroesophageal Junction eQTL		Gene Expression	Esophagus Gastroesophageal Junction		9	GTEx Atlas	https://www.gtexportal.org/home/downloads/adult-gtex/overview
46553	437293	4529172	4199798	1278	0.531835	0.273408	19	43753678	2.68e-29	cis	EUR/19/42788773-44935906	19:43753678 A/C	rs6509113	SMG9	2968	420865	SMG9 Ooesophagus Mucosa eQTL		Gene Expression	Esophagus Mucosa		9	GTEx Atlas	https://www.gtexportal.org/home/downloads/adult-gtex/overview
46553	453750	4529228	4199798	1278	0.531835	0.273408	19	43753678	2.36e-20	cis	EUR/19/42788773-44935906	19:43753678 A/C	rs6509113	SMG9	2968	437059	SMG9 Ooesophagus Muscularis eQTL		Gene Expression	Esophagus Muscularis		9	GTEx Atlas	https://www.gtexportal.org/home/downloads/adult-gtex/overview
46553	468617	4529292	4199798	1278	0.531835	0.273408	19	43753678	1.24e-18	cis	EUR/19/42788773-44935906	19:43753678 A/C	rs6509113	SMG9	2968	451618	SMG9 Heart Atrial Appendage eQTL		Gene Expression	Heart Atrial Appendage		9	GTEx Atlas	https://www.gtexportal.org/home/downloads/adult-gtex/overview
46553	481687	4529344	4199798	1278	0.531835	0.273408	19	43753678	1.79e-09	cis	EUR/19/42788773-44935906	19:43753678 A/C	rs6509113	SMG9	2968	464405	SMG9 Heart Left Ventricle eQTL		Gene Expression	Heart Left Ventricle		9	GTEx Atlas	https://www.gtexportal.org/home/downloads/adult-gtex/overview
46553	517685	4529459	4199798	1278	0.531835	0.273408	19	43753678	1.32e-36	cis	EUR/19/42788773-44935906	19:43753678 A/C	rs6509113	SMG9	2968	499423	SMG9 Lung eQTL		Gene Expression	Lung		9	GTEx Atlas	https://www.gtexportal.org/home/downloads/adult-gtex/overview
46553	530105	4529524	4199798	1278	0.531835	0.273408	19	43753678	3.07e-11	cis	EUR/19/42788773-44935906	19:43753678 A/C	rs6509113	SMG9	2968	511415	SMG9 Minor Salivary Gland eQTL		Gene Expression	Minor Salivary Gland		9	GTEx Atlas	https://www.gtexportal.org/home/downloads/adult-gtex/overview
46553	544797	4529568	4199798	1278	0.531835	0.273408	19	43753678	1.71e-44	cis	EUR/19/42788773-44935906	19:43753678 A/C	rs6509113	SMG9	2968	525814	SMG9 Muscle Skeletal eQTL		Gene Expression	Muscle Skeletal		9	GTEx Atlas	https://www.gtexportal.org/home/downloads/adult-gtex/overview
46553	563944	4529633	4199798	1278	0.531835	0.273408	19	43753678	1.15e-19	cis	EUR/19/42788773-44935906	19:43753678 A/C	rs6509113	SMG9	2968	544701	SMG9 Nerve Tibial eQTL		Gene Expression	Nerve Tibial		9	GTEx Atlas	https://www.gtexportal.org/home/downloads/adult-gtex/overview
46553	589582	4529734	4199798	1278	0.531835	0.273408	19	43753678	6.19e-10	cis	EUR/19/42788773-44935906	19:43753678 A/C	rs6509113	SMG9	2968	569689	SMG9 Pancreas eQTL		Gene Expression	Pancreas		9	GTEx Atlas	https://www.gtexportal.org/home/downloads/adult-gtex/overview
46553	618491	4529827	4199798	1278	0.531835	0.273408	19	43753678	5.58e-09	cis	EUR/19/42788773-44935906	19:43753678 A/C	rs6509113	SMG9	2968	597894	SMG9 Prostate eQTL		Gene Expression	Prostate		9	GTEx Atlas	https://www.gtexportal.org/home/downloads/adult-gtex/overview
46553	635847	4529878	4199798	1278	0.531835	0.273408	19	43753678	6.56e-15	cis	EUR/19/42788773-44935906	19:43753678 A/C	rs6509113	SMG9	2968	614907	SMG9 Skin Not Sun Exposed Suprapubic eQTL		Gene Expression	Skin Not Sun Exposed Suprapubic		9	GTEx Atlas	https://www.gtexportal.org/home/downloads/adult-gtex/overview
46553	654317	4529952	4199798	1278	0.531835	0.273408	19	43753678	1.36e-09	cis	EUR/19/42788773-44935906	19:43753678 A/C	rs6509113	SMG9	2968	633037	SMG9 Skin Sun Exposed Lower leg eQTL		Gene Expression	Skin Sun Exposed Lower leg		9	GTEx Atlas	https://www.gtexportal.org/home/downloads/adult-gtex/overview
46553	696836	4530122	4199798	1278	0.531835	0.273408	19	43753678	4.31e-14	cis	EUR/19/42788773-44935906	19:43753678 A/C	rs6509113	SMG9	2968	674245	SMG9 Stomach eQTL		Gene Expression	Stomach		9	GTEx Atlas	https://www.gtexportal.org/home/downloads/adult-gtex/overview
46553	719896	4530179	4199798	1278	0.531835	0.273408	19	43753678	4.88e-27	cis	EUR/19/42788773-44935906	19:43753678 A/C	rs6509113	SMG9	2968	696855	SMG9 Testis eQTL		Gene Expression	Testis		9	GTEx Atlas	https://www.gtexportal.org/home/downloads/adult-gtex/overview
46553	739365	4530236	4199798	1278	0.531835	0.273408	19	43753678	1.71e-19	cis	EUR/19/42788773-44935906	19:43753678 A/C	rs6509113	SMG9	2968	716060	SMG9 Thyroid eQTL		Gene Expression	Thyroid		9	GTEx Atlas	https://www.gtexportal.org/home/downloads/adult-gtex/overview
46553	774810	4530391	4199798	1278	0.531835	0.273408	19	43753678	1.52e-17	cis	EUR/19/42788773-44935906	19:43753678 A/C	rs6509113	SMG9	2968	750367	SMG9 Whole Blood eQTL		Gene Expression	Whole Blood		9	GTEx Atlas	https://www.gtexportal.org/home/downloads/adult-gtex/overview
46553	2429572	4534453	4199798	1278	0.531835	0.273408	19	43753678	2.14e-08	cis	EUR/19/42788773-44935906	19:43753678 A/C	rs6509113	SMG9	2968	2326780	SMG9 Testis sQTL chr19:43750747:43754376		Splice Variant	Testis		9	GTEx Atlas	https://www.gtexportal.org/home/downloads/adult-gtex/overview
46553	2429573	4534454	4199798	1278	0.531835	0.273408	19	43753678	6.27e-29	cis	EUR/19/42788773-44935906	19:43753678 A/C	rs6509113	SMG9	2968	2326781	SMG9 Testis sQTL chr19:43750747:43754542		Splice Variant	Testis		9	GTEx Atlas	https://www.gtexportal.org/home/downloads/adult-gtex/overview
46553	2429575	4534456	4199798	1278	0.531835	0.273408	19	43753678	2.66e-17	cis	EUR/19/42788773-44935906	19:43753678 A/C	rs6509113	SMG9	2968	2326783	SMG9 Testis sQTL chr19:43750747:43754654		Splice Variant	Testis		9	GTEx Atlas	https://www.gtexportal.org/home/downloads/adult-gtex/overview
46553	2650374	4536932	4199798	1278	0.531835	0.273408	19	43753678	8.84e-48	cis	EUR/19/42788773-44935906	19:43753678 A/C	rs6509113	SMG9	2968	2524320	SMG9 Blood eQTL		Gene Expression	Blood		12	eQTLGen	https://www.eqtlgen.org/
46553	2819729	4537184	4199798	1278	0.531835	0.273408	19	43753678	1.08e-185	cis	EUR/19/42788773-44935906	19:43753678 A/C	rs6509113	SMG9	2968	2694068	SMG9 Whole blood cg20104018 methQTL		Methylation	Whole blood		11	GoDMC	http://www.godmc.org.uk/
46553	2819731	4537063	4199798	1278	0.531835	0.273408	19	43753678	1.48e-81	cis	EUR/19/42788773-44935906	19:43753678 A/C	rs6509113	SMG9	2968	2694070	SMG9 Whole blood cg07522664 methQTL		Methylation	Whole blood		11	GoDMC	http://www.godmc.org.uk/
46553	2819732	4537082	4199798	1278	0.531835	0.273408	19	43753678	2.4e-23	cis	EUR/19/42788773-44935906	19:43753678 A/C	rs6509113	SMG9	2968	2694071	SMG9 Whole blood cg08851591 methQTL		Methylation	Whole blood		11	GoDMC	http://www.godmc.org.uk/
46553	2819733	4537134	4199798	1278	0.531835	0.273408	19	43753678	3.97e-24	cis	EUR/19/42788773-44935906	19:43753678 A/C	rs6509113	SMG9	2968	2694072	SMG9 Whole blood cg14706720 methQTL		Methylation	Whole blood		11	GoDMC	http://www.godmc.org.uk/
46553	2819734	4537025	4199798	1278	0.531835	0.273408	19	43753678	3.97e-21	cis	EUR/19/42788773-44935906	19:43753678 A/C	rs6509113	SMG9	2968	2694073	SMG9 Whole blood cg03339469 methQTL		Methylation	Whole blood		11	GoDMC	http://www.godmc.org.uk/
46553	2819735	4536992	4199798	1278	0.531835	0.273408	19	43753678	1.18e-18	cis	EUR/19/42788773-44935906	19:43753678 A/C	rs6509113	SMG9	2968	2694074	SMG9 Whole blood cg00496914 methQTL		Methylation	Whole blood		11	GoDMC	http://www.godmc.org.uk/
46553	2819736	4537011	4199798	1278	0.531835	0.273408	19	43753678	0	cis	EUR/19/42788773-44935906	19:43753678 A/C	rs6509113	SMG9	2968	2694075	SMG9 Whole blood cg02032872 methQTL		Methylation	Whole blood		11	GoDMC	http://www.godmc.org.uk/
46553	2819738	4537265	4199798	1278	0.531835	0.273408	19	43753678	3.91e-159	cis	EUR/19/42788773-44935906	19:43753678 A/C	rs6509113	KCNN4	2740	2694077	KCNN4 Whole blood cg26960896 methQTL		Methylation	Whole blood		11	GoDMC	http://www.godmc.org.uk/
46553	2819742	4537096	4199798	1278	0.531835	0.273408	19	43753678	0	cis	EUR/19/42788773-44935906	19:43753678 A/C	rs6509113	KCNN4	2740	2694081	KCNN4 Whole blood cg10767665 methQTL		Methylation	Whole blood		11	GoDMC	http://www.godmc.org.uk/
46680	919	4547476	4205367	1279	0.836585	0.0402439	19	45211720	7.41e-25		EUR/19/44935906-47026140	19:45211720 A/C	rs6509201			919	Hematocrit	Physiological Measures	Phenotype			1	EBI GWAS Catalog	https://opengwas.io/
46680	925	4547498	4205367	1279	0.836585	0.0402439	19	45211720	1.32e-16		EUR/19/44935906-47026140	19:45211720 A/C	rs6509201			925	Neutrophil count	Physiological Measures	Phenotype			1	EBI GWAS Catalog	https://opengwas.io/
46680	926	4547502	4205367	1279	0.836585	0.0402439	19	45211720	1.74e-20		EUR/19/44935906-47026140	19:45211720 A/C	rs6509201			926	Red blood cell count	Physiological Measures	Phenotype			1	EBI GWAS Catalog	https://opengwas.io/
46680	928	4547518	4205367	1279	0.836585	0.0402439	19	45211720	7.12e-18		EUR/19/44935906-47026140	19:45211720 A/C	rs6509201			928	White blood cell count	Physiological Measures	Phenotype			1	EBI GWAS Catalog	https://opengwas.io/
46680	1490	4548014	4205367	1279	0.836585	0.0402439	19	45211720	1.27e-11		EUR/19/44935906-47026140	19:45211720 A/C	rs6509201			1490	Triglycerides	Physiological Measures	Phenotype			1	EBI GWAS Catalog	https://opengwas.io/
46680	1622	4548079	4205367	1279	0.836585	0.0402439	19	45211720	1.59e-11		EUR/19/44935906-47026140	19:45211720 A/C	rs6509201			1622	Cystatin C levels	Physiological Measures	Phenotype			1	EBI GWAS Catalog	https://opengwas.io/
46680	1984	4548292	4205367	1279	0.836585	0.0402439	19	45211720	1.2e-283		EUR/19/44935906-47026140	19:45211720 A/C	rs6509201			1984	Mean platelet volume	Physiological Measures	Phenotype			1	EBI GWAS Catalog	https://opengwas.io/
46680	1986	4548300	4205367	1279	0.836585	0.0402439	19	45211720	1.84e-10		EUR/19/44935906-47026140	19:45211720 A/C	rs6509201			1986	White blood cell count (monocyte)	Physiological Measures	Phenotype			1	EBI GWAS Catalog	https://opengwas.io/
46680	1987	4548303	4205367	1279	0.836585	0.0402439	19	45211720	2.89e-74		EUR/19/44935906-47026140	19:45211720 A/C	rs6509201			1987	Platelet count	Physiological Measures	Phenotype			1	EBI GWAS Catalog	https://opengwas.io/
46680	1988	4548307	4205367	1279	0.836585	0.0402439	19	45211720	1.67e-133		EUR/19/44935906-47026140	19:45211720 A/C	rs6509201			1988	Platelet distribution width	Physiological Measures	Phenotype			1	EBI GWAS Catalog	https://opengwas.io/
46680	1996	4548332	4205367	1279	0.836585	0.0402439	19	45211720	3.78e-08		EUR/19/44935906-47026140	19:45211720 A/C	rs6509201			1996	Systolic blood pressure	Physiological Measures	Phenotype			1	EBI GWAS Catalog	https://opengwas.io/
46680	2008	4548358	4205367	1279	0.836585	0.0402439	19	45211720	2.83e-08		EUR/19/44935906-47026140	19:45211720 A/C	rs6509201			2008	Lung function (FVC)	Physiological Measures	Phenotype			1	EBI GWAS Catalog	https://opengwas.io/
46680	2582	4547773	4205367	1279	0.836585	0.0402439	19	45211720	1.77e-17		EUR/19/44935906-47026140	19:45211720 A/C	rs6509201			2582	White blood cell leukocyte count (UKB data field 30000)	Physiological Measures	Phenotype			1	EBI GWAS Catalog	https://opengwas.io/
46680	2583	4547775	4205367	1279	0.836585	0.0402439	19	45211720	2.12e-15		EUR/19/44935906-47026140	19:45211720 A/C	rs6509201			2583	Red blood cell erythrocyte count (UKB data field 30010)	Physiological Measures	Phenotype			1	EBI GWAS Catalog	https://opengwas.io/
46680	2586	4547785	4205367	1279	0.836585	0.0402439	19	45211720	1.14e-60		EUR/19/44935906-47026140	19:45211720 A/C	rs6509201			2586	Platelet count (UKB data field 30080)	Physiological Measures	Phenotype			1	EBI GWAS Catalog	https://opengwas.io/
46680	2587	4547786	4205367	1279	0.836585	0.0402439	19	45211720	4.37e-232		EUR/19/44935906-47026140	19:45211720 A/C	rs6509201			2587	Mean platelet thrombocyte volume (UKB data field 30100)	Physiological Measures	Phenotype			1	EBI GWAS Catalog	https://opengwas.io/
46680	2590	4547800	4205367	1279	0.836585	0.0402439	19	45211720	1.64e-16		EUR/19/44935906-47026140	19:45211720 A/C	rs6509201			2590	Neutrophill count (UKB data field 30140)	Physiological Measures	Phenotype			1	EBI GWAS Catalog	https://opengwas.io/
46680	2608	4547864	4205367	1279	0.836585	0.0402439	19	45211720	5.51e-12		EUR/19/44935906-47026140	19:45211720 A/C	rs6509201			2608	Cystatin C levels (UKB data field 30720)	Physiological Measures	Phenotype			1	EBI GWAS Catalog	https://opengwas.io/
46680	2773	4549356	4205367	1279	0.836585	0.0402439	19	45211720	3.49e-10		EUR/19/44935906-47026140	19:45211720 A/C	rs6509201			2773	Fresh fruit consumption	Behavioural Measures	Phenotype			1	EBI GWAS Catalog	https://opengwas.io/
46680	2904	4550080	4205367	1279	0.836585	0.0402439	19	45211720	7.2e-16		EUR/19/44935906-47026140	19:45211720 A/C	rs6509201			2904	3mm weak meridian (left)	Physiological Measures	Phenotype			5	UK Biobank	https://opengwas.io/
46680	2939	4550089	4205367	1279	0.836585	0.0402439	19	45211720	6.03e-16		EUR/19/44935906-47026140	19:45211720 A/C	rs6509201			2939	6mm strong meridian (right)	Physiological Measures	Phenotype			5	UK Biobank	https://opengwas.io/
46680	3149	4550157	4205367	1279	0.836585	0.0402439	19	45211720	6.77e-18		EUR/19/44935906-47026140	19:45211720 A/C	rs6509201			3149	6mm weak meridian (right)	Physiological Measures	Phenotype			5	UK Biobank	https://opengwas.io/
46680	3162	4550160	4205367	1279	0.836585	0.0402439	19	45211720	7.9e-16		EUR/19/44935906-47026140	19:45211720 A/C	rs6509201			3162	3mm weak meridian (right)	Physiological Measures	Phenotype			5	UK Biobank	https://opengwas.io/
46680	3169	4550164	4205367	1279	0.836585	0.0402439	19	45211720	6.64e-17		EUR/19/44935906-47026140	19:45211720 A/C	rs6509201			3169	6mm weak meridian (left)	Physiological Measures	Phenotype			5	UK Biobank	https://opengwas.io/
46680	3277	4550219	4205367	1279	0.836585	0.0402439	19	45211720	1.2e-10		EUR/19/44935906-47026140	19:45211720 A/C	rs6509201			3277	3mm strong meridian (left)	Physiological Measures	Phenotype			5	UK Biobank	https://opengwas.io/
46680	4215	4550599	4205367	1279	0.836585	0.0402439	19	45211720	9.92e-13		EUR/19/44935906-47026140	19:45211720 A/C	rs6509201			4215	6mm strong meridian (left)	Physiological Measures	Phenotype			5	UK Biobank	https://opengwas.io/
46680	4257	4550615	4205367	1279	0.836585	0.0402439	19	45211720	4.98e-13		EUR/19/44935906-47026140	19:45211720 A/C	rs6509201			4257	3mm strong meridian (right)	Anthropometric Measures	Phenotype			5	UK Biobank	https://opengwas.io/
46680	4757	4550795	4205367	1279	0.836585	0.0402439	19	45211720	9.87e-15		EUR/19/44935906-47026140	19:45211720 A/C	rs6509201			4757	White blood cell (leukocyte) count	Physiological Measures	Phenotype			5	UK Biobank	https://opengwas.io/
46680	4758	4550797	4205367	1279	0.836585	0.0402439	19	45211720	6.62e-10		EUR/19/44935906-47026140	19:45211720 A/C	rs6509201			4758	Red blood cell (erythrocyte) count	Physiological Measures	Phenotype			5	UK Biobank	https://opengwas.io/
46680	4759	4550800	4205367	1279	0.836585	0.0402439	19	45211720	1.59e-12		EUR/19/44935906-47026140	19:45211720 A/C	rs6509201			4759	Haemoglobin concentration	Physiological Measures	Phenotype			5	UK Biobank	https://opengwas.io/
46680	4760	4550802	4205367	1279	0.836585	0.0402439	19	45211720	2.98e-13		EUR/19/44935906-47026140	19:45211720 A/C	rs6509201			4760	Haematocrit percentage	Physiological Measures	Phenotype			5	UK Biobank	https://opengwas.io/
46680	4765	4550816	4205367	1279	0.836585	0.0402439	19	45211720	3.13e-165		EUR/19/44935906-47026140	19:45211720 A/C	rs6509201			4765	Mean platelet (thrombocyte) volume	Physiological Measures	Phenotype			5	UK Biobank	https://opengwas.io/
46680	4766	4550820	4205367	1279	0.836585	0.0402439	19	45211720	1.98e-14		EUR/19/44935906-47026140	19:45211720 A/C	rs6509201			4766	Neutrophill count	Physiological Measures	Phenotype			5	UK Biobank	https://opengwas.io/
46680	654366	4540348	4205367	1279	0.836585	0.0402439	19	45211720	3.42e-10	cis	EUR/19/44935906-47026140	19:45211720 A/C	rs6509201	MARK4	151	633086	MARK4 Skin Sun Exposed Lower leg eQTL		Gene Expression	Skin Sun Exposed Lower leg		9	GTEx Atlas	https://www.gtexportal.org/home/downloads/adult-gtex/overview
46680	682669	4540524	4205367	1279	0.836585	0.0402439	19	45211720	6.92e-11	cis	EUR/19/44935906-47026140	19:45211720 A/C	rs6509201	EXOC3L2	38670	660469	EXOC3L2 Spleen eQTL		Gene Expression	Spleen		9	GTEx Atlas	https://www.gtexportal.org/home/downloads/adult-gtex/overview
46680	719942	4540644	4205367	1279	0.836585	0.0402439	19	45211720	1.09e-32	cis	EUR/19/44935906-47026140	19:45211720 A/C	rs6509201	EXOC3L2	38670	696901	EXOC3L2 Testis eQTL		Gene Expression	Testis		9	GTEx Atlas	https://www.gtexportal.org/home/downloads/adult-gtex/overview
46680	963622	6093081	4205367	1279	0.836585	0.0402439	19	45211720	5.74e-89	cis	EUR/19/44935906-47026140	19:45211720 A/C	rs6509201	ZNF227	6057	931370	ZNF227 Artery Aorta sQTL chr19:44213244:44228446		Splice Variant	Artery Aorta		9	GTEx Atlas	https://www.gtexportal.org/home/downloads/adult-gtex/overview
46682	22	4547175	4205532	1279	0.77697	0.139596	19	45241584	4.84e-35		EUR/19/44935906-47026140	19:45241584 A/G	rs73036517			22	Sum neutrophil eosinophil counts	Physiological Measures	Phenotype			1	EBI GWAS Catalog	https://opengwas.io/
46682	23	4547176	4205532	1279	0.77697	0.139596	19	45241584	1.32e-34		EUR/19/44935906-47026140	19:45241584 A/G	rs73036517			23	Granulocyte count	Physiological Measures	Phenotype			1	EBI GWAS Catalog	https://opengwas.io/
46682	26	4547179	4205532	1279	0.77697	0.139596	19	45241584	1.17e-31		EUR/19/44935906-47026140	19:45241584 A/G	rs73036517			26	Sum basophil neutrophil counts	Physiological Measures	Phenotype			1	EBI GWAS Catalog	https://opengwas.io/
46682	28	4547183	4205532	1279	0.77697	0.139596	19	45241584	1.39e-15		EUR/19/44935906-47026140	19:45241584 A/G	rs73036517			28	Sum eosinophil basophil counts	Physiological Measures	Phenotype			1	EBI GWAS Catalog	https://opengwas.io/
46682	29	4547186	4205532	1279	0.77697	0.139596	19	45241584	2.67e-41		EUR/19/44935906-47026140	19:45241584 A/G	rs73036517			29	Myeloid white cell count	Physiological Measures	Phenotype			1	EBI GWAS Catalog	https://opengwas.io/
46682	112	4547238	4205532	1279	0.77697	0.139596	19	45241584	9.1e-09		EUR/19/44935906-47026140	19:45241584 A/G	rs73036517			112	Parental longevity (father's attained age)	Physiological Measures	Phenotype			1	EBI GWAS Catalog	https://opengwas.io/
46682	917	4547468	4205532	1279	0.77697	0.139596	19	45241584	1.4e-15		EUR/19/44935906-47026140	19:45241584 A/G	rs73036517			917	Basophil count	Physiological Measures	Phenotype			1	EBI GWAS Catalog	https://opengwas.io/
46682	918	4547472	4205532	1279	0.77697	0.139596	19	45241584	5.77e-43		EUR/19/44935906-47026140	19:45241584 A/G	rs73036517			918	Eosinophil counts	Physiological Measures	Phenotype			1	EBI GWAS Catalog	https://opengwas.io/
46682	919	4547479	4205532	1279	0.77697	0.139596	19	45241584	2.78e-20		EUR/19/44935906-47026140	19:45241584 A/G	rs73036517			919	Hematocrit	Physiological Measures	Phenotype			1	EBI GWAS Catalog	https://opengwas.io/
46682	921	4547486	4205532	1279	0.77697	0.139596	19	45241584	7.7e-17		EUR/19/44935906-47026140	19:45241584 A/G	rs73036517			921	Lymphocyte count	Physiological Measures	Phenotype			1	EBI GWAS Catalog	https://opengwas.io/
46682	924	4547492	4205532	1279	0.77697	0.139596	19	45241584	9.29e-213		EUR/19/44935906-47026140	19:45241584 A/G	rs73036517			924	Monocyte count	Physiological Measures	Phenotype			1	EBI GWAS Catalog	https://opengwas.io/
46682	925	4547497	4205532	1279	0.77697	0.139596	19	45241584	1.45e-109		EUR/19/44935906-47026140	19:45241584 A/G	rs73036517			925	Neutrophil count	Physiological Measures	Phenotype			1	EBI GWAS Catalog	https://opengwas.io/
46682	926	4547506	4205532	1279	0.77697	0.139596	19	45241584	9.15e-14		EUR/19/44935906-47026140	19:45241584 A/G	rs73036517			926	Red blood cell count	Physiological Measures	Phenotype			1	EBI GWAS Catalog	https://opengwas.io/
46682	927	4547508	4205532	1279	0.77697	0.139596	19	45241584	3.11e-17		EUR/19/44935906-47026140	19:45241584 A/G	rs73036517			927	Red cell distribution width	Physiological Measures	Phenotype			1	EBI GWAS Catalog	https://opengwas.io/
46682	928	4547517	4205532	1279	0.77697	0.139596	19	45241584	1.08e-137		EUR/19/44935906-47026140	19:45241584 A/G	rs73036517			928	White blood cell count	Physiological Measures	Phenotype			1	EBI GWAS Catalog	https://opengwas.io/
46682	930	4547526	4205532	1279	0.77697	0.139596	19	45241584	2.78e-13		EUR/19/44935906-47026140	19:45241584 A/G	rs73036517			930	Eosinophil percentage of white cells	Physiological Measures	Phenotype			1	EBI GWAS Catalog	https://opengwas.io/
46682	932	4547537	4205532	1279	0.77697	0.139596	19	45241584	1.26e-11		EUR/19/44935906-47026140	19:45241584 A/G	rs73036517			932	High light scatter reticulocyte percentage of red cells	Physiological Measures	Phenotype			1	EBI GWAS Catalog	https://opengwas.io/
46682	933	4547538	4205532	1279	0.77697	0.139596	19	45241584	1.5e-28		EUR/19/44935906-47026140	19:45241584 A/G	rs73036517			933	Lymphocyte percentage of white cells	Physiological Measures	Phenotype			1	EBI GWAS Catalog	https://opengwas.io/
46682	934	4547539	4205532	1279	0.77697	0.139596	19	45241584	8.5e-39		EUR/19/44935906-47026140	19:45241584 A/G	rs73036517			934	Monocyte percentage of white cells	Physiological Measures	Phenotype			1	EBI GWAS Catalog	https://opengwas.io/
46682	936	4547542	4205532	1279	0.77697	0.139596	19	45241584	5.8e-10		EUR/19/44935906-47026140	19:45241584 A/G	rs73036517			936	Neutrophil percentage of white cells	Physiological Measures	Phenotype			1	EBI GWAS Catalog	https://opengwas.io/
46682	937	4547543	4205532	1279	0.77697	0.139596	19	45241584	4.34e-54		EUR/19/44935906-47026140	19:45241584 A/G	rs73036517			937	Plateletcrit	Physiological Measures	Phenotype			1	EBI GWAS Catalog	https://opengwas.io/
46682	1284	4547653	4205532	1279	0.77697	0.139596	19	45241584	4.57e-09		EUR/19/44935906-47026140	19:45241584 A/G	rs73036517			1284	Sex hormone-binding globulin levels adjusted for BMI	Physiological Measures	Phenotype			1	EBI GWAS Catalog	https://opengwas.io/
46682	1290	4547656	4205532	1279	0.77697	0.139596	19	45241584	3.5e-09		EUR/19/44935906-47026140	19:45241584 A/G	rs73036517			1290	Participation in an health questionnaire (not invited vs invited)	Physiological Measures	Phenotype			1	EBI GWAS Catalog	https://opengwas.io/
46682	1483	4547991	4205532	1279	0.77697	0.139596	19	45241584	1.39e-08		EUR/19/44935906-47026140	19:45241584 A/G	rs73036517			1483	Gamma glutamyl transpeptidase	Physiological Measures	Phenotype			1	EBI GWAS Catalog	https://opengwas.io/
46682	1487	4548007	4205532	1279	0.77697	0.139596	19	45241584	6.24e-10		EUR/19/44935906-47026140	19:45241584 A/G	rs73036517			1487	Mean arterial pressure	Physiological Measures	Phenotype			1	EBI GWAS Catalog	https://opengwas.io/
46682	1634	4548146	4205532	1279	0.77697	0.139596	19	45241584	4.17e-09		EUR/19/44935906-47026140	19:45241584 A/G	rs73036517			1634	Gamma glutamyl transferase levels	Physiological Measures	Phenotype			1	EBI GWAS Catalog	https://opengwas.io/
46682	1637	4548153	4205532	1279	0.77697	0.139596	19	45241584	2.79e-12		EUR/19/44935906-47026140	19:45241584 A/G	rs73036517			1637	Immature fraction of reticulocytes	Physiological Measures	Phenotype			1	EBI GWAS Catalog	https://opengwas.io/
46682	1638	4548155	4205532	1279	0.77697	0.139596	19	45241584	2.24e-10		EUR/19/44935906-47026140	19:45241584 A/G	rs73036517			1638	Reticulocyte count	Physiological Measures	Phenotype			1	EBI GWAS Catalog	https://opengwas.io/
46682	1641	4548162	4205532	1279	0.77697	0.139596	19	45241584	1.83e-11		EUR/19/44935906-47026140	19:45241584 A/G	rs73036517			1641	Mean reticulocyte volume	Physiological Measures	Phenotype			1	EBI GWAS Catalog	https://opengwas.io/
46682	1643	4548167	4205532	1279	0.77697	0.139596	19	45241584	8.07e-16		EUR/19/44935906-47026140	19:45241584 A/G	rs73036517			1643	Aspartate aminotransferase levels	Physiological Measures	Phenotype			1	EBI GWAS Catalog	https://opengwas.io/
46682	1644	4548172	4205532	1279	0.77697	0.139596	19	45241584	6.63e-14		EUR/19/44935906-47026140	19:45241584 A/G	rs73036517			1644	Heel bone mineral density T score	Physiological Measures	Phenotype			1	EBI GWAS Catalog	https://opengwas.io/
46682	1648	4548179	4205532	1279	0.77697	0.139596	19	45241584	1.89e-08		EUR/19/44935906-47026140	19:45241584 A/G	rs73036517			1648	Calcium levels	Physiological Measures	Phenotype			1	EBI GWAS Catalog	https://opengwas.io/
46682	1652	4548186	4205532	1279	0.77697	0.139596	19	45241584	1.4e-18		EUR/19/44935906-47026140	19:45241584 A/G	rs73036517			1652	Serum total protein level	Physiological Measures	Phenotype			1	EBI GWAS Catalog	https://opengwas.io/
46682	1980	4548278	4205532	1279	0.77697	0.139596	19	45241584	2.2e-36		EUR/19/44935906-47026140	19:45241584 A/G	rs73036517			1980	White blood cell count (eosinophil)	Physiological Measures	Phenotype			1	EBI GWAS Catalog	https://opengwas.io/
46682	1981	4548284	4205532	1279	0.77697	0.139596	19	45241584	8.31e-19		EUR/19/44935906-47026140	19:45241584 A/G	rs73036517			1981	High light scatter reticulocyte count	Physiological Measures	Phenotype			1	EBI GWAS Catalog	https://opengwas.io/
46682	1982	4548286	4205532	1279	0.77697	0.139596	19	45241584	9.3e-12		EUR/19/44935906-47026140	19:45241584 A/G	rs73036517			1982	White blood cell count (lymphocyte)	Physiological Measures	Phenotype			1	EBI GWAS Catalog	https://opengwas.io/
46682	1984	4548295	4205532	1279	0.77697	0.139596	19	45241584	1.17e-21		EUR/19/44935906-47026140	19:45241584 A/G	rs73036517			1984	Mean platelet volume	Physiological Measures	Phenotype			1	EBI GWAS Catalog	https://opengwas.io/
46682	1986	4548299	4205532	1279	0.77697	0.139596	19	45241584	1.8e-154		EUR/19/44935906-47026140	19:45241584 A/G	rs73036517			1986	White blood cell count (monocyte)	Physiological Measures	Phenotype			1	EBI GWAS Catalog	https://opengwas.io/
46682	1987	4548306	4205532	1279	0.77697	0.139596	19	45241584	7.05e-60		EUR/19/44935906-47026140	19:45241584 A/G	rs73036517			1987	Platelet count	Physiological Measures	Phenotype			1	EBI GWAS Catalog	https://opengwas.io/
46682	1988	4548308	4205532	1279	0.77697	0.139596	19	45241584	5.48e-41		EUR/19/44935906-47026140	19:45241584 A/G	rs73036517			1988	Platelet distribution width	Physiological Measures	Phenotype			1	EBI GWAS Catalog	https://opengwas.io/
46682	1989	4548313	4205532	1279	0.77697	0.139596	19	45241584	2.45e-11		EUR/19/44935906-47026140	19:45241584 A/G	rs73036517			1989	Heel bone mineral density	Physiological Measures	Phenotype			1	EBI GWAS Catalog	https://opengwas.io/
46682	1995	4548327	4205532	1279	0.77697	0.139596	19	45241584	1e-12		EUR/19/44935906-47026140	19:45241584 A/G	rs73036517			1995	Diastolic blood pressure	Physiological Measures	Phenotype			1	EBI GWAS Catalog	https://opengwas.io/
46682	1996	4548333	4205532	1279	0.77697	0.139596	19	45241584	1.2e-13		EUR/19/44935906-47026140	19:45241584 A/G	rs73036517			1996	Systolic blood pressure	Physiological Measures	Phenotype			1	EBI GWAS Catalog	https://opengwas.io/
46682	2582	4547772	4205532	1279	0.77697	0.139596	19	45241584	2.78e-63		EUR/19/44935906-47026140	19:45241584 A/G	rs73036517			2582	White blood cell leukocyte count (UKB data field 30000)	Physiological Measures	Phenotype			1	EBI GWAS Catalog	https://opengwas.io/
46682	2586	4547784	4205532	1279	0.77697	0.139596	19	45241584	7.66e-49		EUR/19/44935906-47026140	19:45241584 A/G	rs73036517			2586	Platelet count (UKB data field 30080)	Physiological Measures	Phenotype			1	EBI GWAS Catalog	https://opengwas.io/
46682	2587	4547789	4205532	1279	0.77697	0.139596	19	45241584	1.35e-20		EUR/19/44935906-47026140	19:45241584 A/G	rs73036517			2587	Mean platelet thrombocyte volume (UKB data field 30100)	Physiological Measures	Phenotype			1	EBI GWAS Catalog	https://opengwas.io/
46682	2588	4547793	4205532	1279	0.77697	0.139596	19	45241584	8.17e-09		EUR/19/44935906-47026140	19:45241584 A/G	rs73036517			2588	Lymphocyte count (UKB data field 30120)	Physiological Measures	Phenotype			1	EBI GWAS Catalog	https://opengwas.io/
46682	2589	4547796	4205532	1279	0.77697	0.139596	19	45241584	1.62e-121		EUR/19/44935906-47026140	19:45241584 A/G	rs73036517			2589	Monocyte count (UKB data field 30130)	Physiological Measures	Phenotype			1	EBI GWAS Catalog	https://opengwas.io/
46682	2590	4547799	4205532	1279	0.77697	0.139596	19	45241584	2.05e-54		EUR/19/44935906-47026140	19:45241584 A/G	rs73036517			2590	Neutrophill count (UKB data field 30140)	Physiological Measures	Phenotype			1	EBI GWAS Catalog	https://opengwas.io/
46682	2591	4547801	4205532	1279	0.77697	0.139596	19	45241584	1.59e-32		EUR/19/44935906-47026140	19:45241584 A/G	rs73036517			2591	Eosinophill count (UKB data field 30150)	Physiological Measures	Phenotype			1	EBI GWAS Catalog	https://opengwas.io/
46682	2601	4547835	4205532	1279	0.77697	0.139596	19	45241584	7.53e-16		EUR/19/44935906-47026140	19:45241584 A/G	rs73036517			2601	Aspartate aminotransferase levels (UKB data field 30650)	Physiological Measures	Phenotype			1	EBI GWAS Catalog	https://opengwas.io/
46682	2609	4547865	4205532	1279	0.77697	0.139596	19	45241584	7.65e-10		EUR/19/44935906-47026140	19:45241584 A/G	rs73036517			2609	Gamma glutamyltransferase levels (UKB data field 30730)	Physiological Measures	Phenotype			1	EBI GWAS Catalog	https://opengwas.io/
46682	2615	4547884	4205532	1279	0.77697	0.139596	19	45241584	7.01e-10		EUR/19/44935906-47026140	19:45241584 A/G	rs73036517			2615	Sex hormone binding globulin levels (UKB data field 30830)	Physiological Measures	Phenotype			1	EBI GWAS Catalog	https://opengwas.io/
46682	2620	4547897	4205532	1279	0.77697	0.139596	19	45241584	2.15e-13		EUR/19/44935906-47026140	19:45241584 A/G	rs73036517			2620	Diastolic blood pressure automated reading (UKB data field 4079)	Physiological Measures	Phenotype			1	EBI GWAS Catalog	https://opengwas.io/
46682	2621	4547899	4205532	1279	0.77697	0.139596	19	45241584	4.45e-11		EUR/19/44935906-47026140	19:45241584 A/G	rs73036517			2621	Systolic blood pressure automated reading (UKB data field 4080)	Physiological Measures	Phenotype			1	EBI GWAS Catalog	https://opengwas.io/
46682	2624	4547904	4205532	1279	0.77697	0.139596	19	45241584	1.92e-09		EUR/19/44935906-47026140	19:45241584 A/G	rs73036517			2624	Hip circumference (UKB data field 49)	Anthropometric Measures	Phenotype			1	EBI GWAS Catalog	https://opengwas.io/
46682	2625	4547909	4205532	1279	0.77697	0.139596	19	45241584	8.85e-12		EUR/19/44935906-47026140	19:45241584 A/G	rs73036517			2625	Bone mineral density	Physiological Measures	Phenotype			1	EBI GWAS Catalog	https://opengwas.io/
46682	3219	4550189	4205532	1279	0.77697	0.139596	19	45241584	3.22e-09		EUR/19/44935906-47026140	19:45241584 A/G	rs73036517			3219	Impedance of leg (left)	Physiological Measures	Phenotype			5	UK Biobank	https://opengwas.io/
46682	3342	4550248	4205532	1279	0.77697	0.139596	19	45241584	8.67e-09		EUR/19/44935906-47026140	19:45241584 A/G	rs73036517			3342	Hip circumference	Anthropometric Measures	Phenotype			5	UK Biobank	https://opengwas.io/
46682	3743	4550416	4205532	1279	0.77697	0.139596	19	45241584	3.94e-08		EUR/19/44935906-47026140	19:45241584 A/G	rs73036517			3743	Impedance of whole body	Physiological Measures	Phenotype			5	UK Biobank	https://opengwas.io/
46682	3771	4550436	4205532	1279	0.77697	0.139596	19	45241584	5.1e-10		EUR/19/44935906-47026140	19:45241584 A/G	rs73036517			3771	Systolic blood pressure, automated reading	Physiological Measures	Phenotype			5	UK Biobank	https://opengwas.io/
46682	4303	4550630	4205532	1279	0.77697	0.139596	19	45241584	1.92e-08		EUR/19/44935906-47026140	19:45241584 A/G	rs73036517			4303	Impedance of leg (right)	Physiological Measures	Phenotype			5	UK Biobank	https://opengwas.io/
46682	4365	4550648	4205532	1279	0.77697	0.139596	19	45241584	1e-13		EUR/19/44935906-47026140	19:45241584 A/G	rs73036517			4365	Diastolic blood pressure, automated reading	Physiological Measures	Phenotype			5	UK Biobank	https://opengwas.io/
46682	4757	4550794	4205532	1279	0.77697	0.139596	19	45241584	5.04e-51		EUR/19/44935906-47026140	19:45241584 A/G	rs73036517			4757	White blood cell (leukocyte) count	Physiological Measures	Phenotype			5	UK Biobank	https://opengwas.io/
46682	4759	4550801	4205532	1279	0.77697	0.139596	19	45241584	5.11e-13		EUR/19/44935906-47026140	19:45241584 A/G	rs73036517			4759	Haemoglobin concentration	Physiological Measures	Phenotype			5	UK Biobank	https://opengwas.io/
46682	4760	4550803	4205532	1279	0.77697	0.139596	19	45241584	1.51e-12		EUR/19/44935906-47026140	19:45241584 A/G	rs73036517			4760	Haematocrit percentage	Physiological Measures	Phenotype			5	UK Biobank	https://opengwas.io/
46682	4763	4550809	4205532	1279	0.77697	0.139596	19	45241584	1.08e-12		EUR/19/44935906-47026140	19:45241584 A/G	rs73036517			4763	Red blood cell (erythrocyte) distribution width	Physiological Measures	Phenotype			5	UK Biobank	https://opengwas.io/
46682	4764	4550814	4205532	1279	0.77697	0.139596	19	45241584	1.35e-40		EUR/19/44935906-47026140	19:45241584 A/G	rs73036517			4764	Platelet crit	Physiological Measures	Phenotype			5	UK Biobank	https://opengwas.io/
46682	4766	4550819	4205532	1279	0.77697	0.139596	19	45241584	9.98e-45		EUR/19/44935906-47026140	19:45241584 A/G	rs73036517			4766	Neutrophill count	Physiological Measures	Phenotype			5	UK Biobank	https://opengwas.io/
46682	4767	4550822	4205532	1279	0.77697	0.139596	19	45241584	3.52e-19		EUR/19/44935906-47026140	19:45241584 A/G	rs73036517			4767	Eosinophill count	Physiological Measures	Phenotype			5	UK Biobank	https://opengwas.io/
46682	4770	4550826	4205532	1279	0.77697	0.139596	19	45241584	2.18e-22		EUR/19/44935906-47026140	19:45241584 A/G	rs73036517			4770	Lymphocyte percentage	Physiological Measures	Phenotype			5	UK Biobank	https://opengwas.io/
46682	4771	4550827	4205532	1279	0.77697	0.139596	19	45241584	2.63e-30		EUR/19/44935906-47026140	19:45241584 A/G	rs73036517			4771	Monocyte percentage	Physiological Measures	Phenotype			5	UK Biobank	https://opengwas.io/
46682	4773	4550830	4205532	1279	0.77697	0.139596	19	45241584	1.79e-11		EUR/19/44935906-47026140	19:45241584 A/G	rs73036517			4773	Eosinophill percentage	Physiological Measures	Phenotype			5	UK Biobank	https://opengwas.io/
46682	4776	4550838	4205532	1279	0.77697	0.139596	19	45241584	6.05e-09		EUR/19/44935906-47026140	19:45241584 A/G	rs73036517			4776	Reticulocyte percentage	Physiological Measures	Phenotype			5	UK Biobank	https://opengwas.io/
46682	4777	4550842	4205532	1279	0.77697	0.139596	19	45241584	1.6e-14		EUR/19/44935906-47026140	19:45241584 A/G	rs73036517			4777	Immature reticulocyte fraction	Physiological Measures	Phenotype			5	UK Biobank	https://opengwas.io/
46682	4778	4550847	4205532	1279	0.77697	0.139596	19	45241584	1.72e-13		EUR/19/44935906-47026140	19:45241584 A/G	rs73036517			4778	High light scatter reticulocyte percentage	Physiological Measures	Phenotype			5	UK Biobank	https://opengwas.io/
46682	719942	4540645	4205532	1279	0.77697	0.139596	19	45241584	8.31e-09	cis	EUR/19/44935906-47026140	19:45241584 A/G	rs73036517	EXOC3L2	38670	696901	EXOC3L2 Testis eQTL		Gene Expression	Testis		9	GTEx Atlas	https://www.gtexportal.org/home/downloads/adult-gtex/overview
46682	2819993	4549924	4205532	1279	0.77697	0.139596	19	45241584	3.49e-158	cis	EUR/19/44935906-47026140	19:45241584 A/G	rs73036517	EXOC3L2	38670	2694332	EXOC3L2 Whole blood cg26787220 methQTL		Methylation	Whole blood		11	GoDMC	http://www.godmc.org.uk/
46682	2819994	4549900	4205532	1279	0.77697	0.139596	19	45241584	6.82e-160	cis	EUR/19/44935906-47026140	19:45241584 A/G	rs73036517	EXOC3L2	38670	2694333	EXOC3L2 Whole blood cg25293896 methQTL		Methylation	Whole blood		11	GoDMC	http://www.godmc.org.uk/
46682	2819995	4549906	4205532	1279	0.77697	0.139596	19	45241584	3.47e-153	cis	EUR/19/44935906-47026140	19:45241584 A/G	rs73036517	EXOC3L2	38670	2694334	EXOC3L2 Whole blood cg25556122 methQTL		Methylation	Whole blood		11	GoDMC	http://www.godmc.org.uk/
46682	2819996	4549810	4205532	1279	0.77697	0.139596	19	45241584	1.48e-112	cis	EUR/19/44935906-47026140	19:45241584 A/G	rs73036517	EXOC3L2	38670	2694335	EXOC3L2 Whole blood cg20166049 methQTL		Methylation	Whole blood		11	GoDMC	http://www.godmc.org.uk/
46682	2819997	4549481	4205532	1279	0.77697	0.139596	19	45241584	0	cis	EUR/19/44935906-47026140	19:45241584 A/G	rs73036517	EXOC3L2	38670	2694336	EXOC3L2 Whole blood cg01416317 methQTL		Methylation	Whole blood		11	GoDMC	http://www.godmc.org.uk/
46682	2819998	4549463	4205532	1279	0.77697	0.139596	19	45241584	4.85e-289	cis	EUR/19/44935906-47026140	19:45241584 A/G	rs73036517	EXOC3L2	38670	2694337	EXOC3L2 Whole blood cg00449767 methQTL		Methylation	Whole blood		11	GoDMC	http://www.godmc.org.uk/
46682	2819999	4549486	4205532	1279	0.77697	0.139596	19	45241584	4.06e-280	cis	EUR/19/44935906-47026140	19:45241584 A/G	rs73036517	EXOC3L2	38670	2694338	EXOC3L2 Whole blood cg01565314 methQTL		Methylation	Whole blood		11	GoDMC	http://www.godmc.org.uk/
46682	2820000	4549630	4205532	1279	0.77697	0.139596	19	45241584	4.47e-281	cis	EUR/19/44935906-47026140	19:45241584 A/G	rs73036517	EXOC3L2	38670	2694339	EXOC3L2 Whole blood cg09450024 methQTL		Methylation	Whole blood		11	GoDMC	http://www.godmc.org.uk/
46682	2820001	4549622	4205532	1279	0.77697	0.139596	19	45241584	7.59e-252	cis	EUR/19/44935906-47026140	19:45241584 A/G	rs73036517	EXOC3L2	38670	2694340	EXOC3L2 Whole blood cg08882547 methQTL		Methylation	Whole blood		11	GoDMC	http://www.godmc.org.uk/
46682	2820002	4549707	4205532	1279	0.77697	0.139596	19	45241584	1.36e-115	cis	EUR/19/44935906-47026140	19:45241584 A/G	rs73036517	EXOC3L2	38670	2694341	EXOC3L2 Whole blood cg14876077 methQTL		Methylation	Whole blood		11	GoDMC	http://www.godmc.org.uk/
46682	2820003	4549657	4205532	1279	0.77697	0.139596	19	45241584	7.83e-132	cis	EUR/19/44935906-47026140	19:45241584 A/G	rs73036517	EXOC3L2	38670	2694342	EXOC3L2 Whole blood cg12009516 methQTL		Methylation	Whole blood		11	GoDMC	http://www.godmc.org.uk/
46682	2820005	4549811	4205532	1279	0.77697	0.139596	19	45241584	0	cis	EUR/19/44935906-47026140	19:45241584 A/G	rs73036517	EXOC3L2	38670	2694344	EXOC3L2 Whole blood cg20198684 methQTL		Methylation	Whole blood		11	GoDMC	http://www.godmc.org.uk/
46682	2820006	4549729	4205532	1279	0.77697	0.139596	19	45241584	2.27e-89	cis	EUR/19/44935906-47026140	19:45241584 A/G	rs73036517	MARK4	151	2694345	MARK4 Whole blood cg15642326 methQTL		Methylation	Whole blood		11	GoDMC	http://www.godmc.org.uk/
46682	2820008	4549893	4205532	1279	0.77697	0.139596	19	45241584	2.08e-32	cis	EUR/19/44935906-47026140	19:45241584 A/G	rs73036517	MARK4	151	2694347	MARK4 Whole blood cg24904242 methQTL		Methylation	Whole blood		11	GoDMC	http://www.godmc.org.uk/
46735	918	4547474	4209778	1279	0.837177	0.0677848	19	46383942	2.73e-15		EUR/19/44935906-47026140	19:46383942 A/G	rs4803937			918	Eosinophil counts	Physiological Measures	Phenotype			1	EBI GWAS Catalog	https://opengwas.io/
46735	919	4547477	4209778	1279	0.837177	0.0677848	19	46383942	1.11e-10		EUR/19/44935906-47026140	19:46383942 A/G	rs4803937			919	Hematocrit	Physiological Measures	Phenotype			1	EBI GWAS Catalog	https://opengwas.io/
46735	921	4547485	4209778	1279	0.837177	0.0677848	19	46383942	3.82e-14		EUR/19/44935906-47026140	19:46383942 A/G	rs4803937			921	Lymphocyte count	Physiological Measures	Phenotype			1	EBI GWAS Catalog	https://opengwas.io/
46735	924	4547493	4209778	1279	0.837177	0.0677848	19	46383942	3.6e-11		EUR/19/44935906-47026140	19:46383942 A/G	rs4803937			924	Monocyte count	Physiological Measures	Phenotype			1	EBI GWAS Catalog	https://opengwas.io/
46735	926	4547503	4209778	1279	0.837177	0.0677848	19	46383942	1.34e-08		EUR/19/44935906-47026140	19:46383942 A/G	rs4803937			926	Red blood cell count	Physiological Measures	Phenotype			1	EBI GWAS Catalog	https://opengwas.io/
46735	927	4547509	4209778	1279	0.837177	0.0677848	19	46383942	1.5e-08		EUR/19/44935906-47026140	19:46383942 A/G	rs4803937			927	Red cell distribution width	Physiological Measures	Phenotype			1	EBI GWAS Catalog	https://opengwas.io/
46735	928	4547520	4209778	1279	0.837177	0.0677848	19	46383942	5.18e-10		EUR/19/44935906-47026140	19:46383942 A/G	rs4803937			928	White blood cell count	Physiological Measures	Phenotype			1	EBI GWAS Catalog	https://opengwas.io/
46735	930	4547529	4209778	1279	0.837177	0.0677848	19	46383942	2.27e-17		EUR/19/44935906-47026140	19:46383942 A/G	rs4803937			930	Eosinophil percentage of white cells	Physiological Measures	Phenotype			1	EBI GWAS Catalog	https://opengwas.io/
46735	1482	4547986	4209778	1279	0.837177	0.0677848	19	46383942	9.61e-14		EUR/19/44935906-47026140	19:46383942 A/G	rs4803937			1482	C-reactive protein	Physiological Measures	Phenotype			1	EBI GWAS Catalog	https://opengwas.io/
46735	1490	4548013	4209778	1279	0.837177	0.0677848	19	46383942	1.39e-11		EUR/19/44935906-47026140	19:46383942 A/G	rs4803937			1490	Triglycerides	Physiological Measures	Phenotype			1	EBI GWAS Catalog	https://opengwas.io/
46735	1631	4548142	4209778	1279	0.837177	0.0677848	19	46383942	7.6e-18		EUR/19/44935906-47026140	19:46383942 A/G	rs4803937			1631	Triglyceride levels	Physiological Measures	Phenotype			1	EBI GWAS Catalog	https://opengwas.io/
46735	1634	4548145	4209778	1279	0.837177	0.0677848	19	46383942	2.3e-09		EUR/19/44935906-47026140	19:46383942 A/G	rs4803937			1634	Gamma glutamyl transferase levels	Physiological Measures	Phenotype			1	EBI GWAS Catalog	https://opengwas.io/
46735	1642	4548165	4209778	1279	0.837177	0.0677848	19	46383942	2.9e-10		EUR/19/44935906-47026140	19:46383942 A/G	rs4803937			1642	Alanine aminotransferase levels	Physiological Measures	Phenotype			1	EBI GWAS Catalog	https://opengwas.io/
46735	1643	4548166	4209778	1279	0.837177	0.0677848	19	46383942	7.85e-10		EUR/19/44935906-47026140	19:46383942 A/G	rs4803937			1643	Aspartate aminotransferase levels	Physiological Measures	Phenotype			1	EBI GWAS Catalog	https://opengwas.io/
46735	1980	4548281	4209778	1279	0.837177	0.0677848	19	46383942	1.08e-10		EUR/19/44935906-47026140	19:46383942 A/G	rs4803937			1980	White blood cell count (eosinophil)	Physiological Measures	Phenotype			1	EBI GWAS Catalog	https://opengwas.io/
46735	1982	4548288	4209778	1279	0.837177	0.0677848	19	46383942	2.08e-11		EUR/19/44935906-47026140	19:46383942 A/G	rs4803937			1982	White blood cell count (lymphocyte)	Physiological Measures	Phenotype			1	EBI GWAS Catalog	https://opengwas.io/
46735	1986	4548302	4209778	1279	0.837177	0.0677848	19	46383942	5.53e-10		EUR/19/44935906-47026140	19:46383942 A/G	rs4803937			1986	White blood cell count (monocyte)	Physiological Measures	Phenotype			1	EBI GWAS Catalog	https://opengwas.io/
46735	2583	4547776	4209778	1279	0.837177	0.0677848	19	46383942	1.63e-10		EUR/19/44935906-47026140	19:46383942 A/G	rs4803937			2583	Red blood cell erythrocyte count (UKB data field 30010)	Physiological Measures	Phenotype			1	EBI GWAS Catalog	https://opengwas.io/
46735	2588	4547795	4209778	1279	0.837177	0.0677848	19	46383942	9.41e-09		EUR/19/44935906-47026140	19:46383942 A/G	rs4803937			2588	Lymphocyte count (UKB data field 30120)	Physiological Measures	Phenotype			1	EBI GWAS Catalog	https://opengwas.io/
46735	2589	4547798	4209778	1279	0.837177	0.0677848	19	46383942	2.77e-11		EUR/19/44935906-47026140	19:46383942 A/G	rs4803937			2589	Monocyte count (UKB data field 30130)	Physiological Measures	Phenotype			1	EBI GWAS Catalog	https://opengwas.io/
46735	2591	4547804	4209778	1279	0.837177	0.0677848	19	46383942	2.22e-10		EUR/19/44935906-47026140	19:46383942 A/G	rs4803937			2591	Eosinophill count (UKB data field 30150)	Physiological Measures	Phenotype			1	EBI GWAS Catalog	https://opengwas.io/
46735	2597	4547815	4209778	1279	0.837177	0.0677848	19	46383942	5.53e-09		EUR/19/44935906-47026140	19:46383942 A/G	rs4803937			2597	Alanine aminotransferase levels (UKB data field 30620)	Physiological Measures	Phenotype			1	EBI GWAS Catalog	https://opengwas.io/
46735	2601	4547836	4209778	1279	0.837177	0.0677848	19	46383942	2.67e-09		EUR/19/44935906-47026140	19:46383942 A/G	rs4803937			2601	Aspartate aminotransferase levels (UKB data field 30650)	Physiological Measures	Phenotype			1	EBI GWAS Catalog	https://opengwas.io/
46735	2617	4547894	4209778	1279	0.837177	0.0677848	19	46383942	1.62e-13		EUR/19/44935906-47026140	19:46383942 A/G	rs4803937			2617	Triglyceride levels (UKB data field 30870)	Physiological Measures	Phenotype			1	EBI GWAS Catalog	https://opengwas.io/
46735	2644	4548376	4209778	1279	0.837177	0.0677848	19	46383942	1.25e-15		EUR/19/44935906-47026140	19:46383942 A/G	rs4803937			2644	C-reactive protein levels	Physiological Measures	Phenotype			1	EBI GWAS Catalog	https://opengwas.io/
46735	4216	4550598	4209778	1279	0.837177	0.0677848	19	46383942	8.2e-29		EUR/19/44935906-47026140	19:46383942 A/G	rs4803937			4216	Mouth/teeth dental problems: Mouth ulcers	Disease Of Digestive System	Phenotype			5	UK Biobank	https://opengwas.io/
46735	4757	4550796	4209778	1279	0.837177	0.0677848	19	46383942	3.44e-08		EUR/19/44935906-47026140	19:46383942 A/G	rs4803937			4757	White blood cell (leukocyte) count	Physiological Measures	Phenotype			5	UK Biobank	https://opengwas.io/
46735	4759	4550799	4209778	1279	0.837177	0.0677848	19	46383942	5.85e-09		EUR/19/44935906-47026140	19:46383942 A/G	rs4803937			4759	Haemoglobin concentration	Physiological Measures	Phenotype			5	UK Biobank	https://opengwas.io/
46735	4763	4550810	4209778	1279	0.837177	0.0677848	19	46383942	4.3e-10		EUR/19/44935906-47026140	19:46383942 A/G	rs4803937			4763	Red blood cell (erythrocyte) distribution width	Physiological Measures	Phenotype			5	UK Biobank	https://opengwas.io/
46735	4773	4550832	4209778	1279	0.837177	0.0677848	19	46383942	3.16e-13		EUR/19/44935906-47026140	19:46383942 A/G	rs4803937			4773	Eosinophill percentage	Physiological Measures	Phenotype			5	UK Biobank	https://opengwas.io/
46735	72478	4538306	4209778	1279	0.837177	0.0677848	19	46383942	1.96e-44	cis	EUR/19/44935906-47026140	19:46383942 A/G	rs4803937	PPP5C	281	64377	PPP5C Adipose Subcutaneous eQTL		Gene Expression	Adipose Subcutaneous		9	GTEx Atlas	https://www.gtexportal.org/home/downloads/adult-gtex/overview
46735	72479	4538359	4209778	1279	0.837177	0.0677848	19	46383942	3.19e-11	cis	EUR/19/44935906-47026140	19:46383942 A/G	rs4803937			64378	AC007193 Adipose Subcutaneous eQTL		Gene Expression	Adipose Subcutaneous		9	GTEx Atlas	https://www.gtexportal.org/home/downloads/adult-gtex/overview
46735	88667	4538370	4209778	1279	0.837177	0.0677848	19	46383942	4.93e-33	cis	EUR/19/44935906-47026140	19:46383942 A/G	rs4803937	PPP5C	281	80293	PPP5C Adipose Visceral Omentum eQTL		Gene Expression	Adipose Visceral Omentum		9	GTEx Atlas	https://www.gtexportal.org/home/downloads/adult-gtex/overview
46735	200723	4538770	4209778	1279	0.837177	0.0677848	19	46383942	2.22e-11	cis	EUR/19/44935906-47026140	19:46383942 A/G	rs4803937	PPP5C	281	189721	PPP5C Brain Cerebellar Hemisphere eQTL		Gene Expression	Brain Cerebellar Hemisphere		9	GTEx Atlas	https://www.gtexportal.org/home/downloads/adult-gtex/overview
46735	344286	4539203	4209778	1279	0.837177	0.0677848	19	46383942	1.88e-23	cis	EUR/19/44935906-47026140	19:46383942 A/G	rs4803937	PPP5C	281	329772	PPP5C Breast Mammary Tissue eQTL		Gene Expression	Breast Mammary Tissue		9	GTEx Atlas	https://www.gtexportal.org/home/downloads/adult-gtex/overview
46735	374935	4539313	4209778	1279	0.837177	0.0677848	19	46383942	2.64e-10	cis	EUR/19/44935906-47026140	19:46383942 A/G	rs4803937	PPP5C	281	359848	PPP5C Cells EBV transformed lymphocytes eQTL		Gene Expression	Cells EBV transformed lymphocytes		9	GTEx Atlas	https://www.gtexportal.org/home/downloads/adult-gtex/overview
46735	437370	4539525	4209778	1279	0.837177	0.0677848	19	46383942	8.31e-17	cis	EUR/19/44935906-47026140	19:46383942 A/G	rs4803937	PPP5C	281	420941	PPP5C Ooesophagus Mucosa eQTL		Gene Expression	Esophagus Mucosa		9	GTEx Atlas	https://www.gtexportal.org/home/downloads/adult-gtex/overview
46735	481744	4539697	4209778	1279	0.837177	0.0677848	19	46383942	4.46e-17	cis	EUR/19/44935906-47026140	19:46383942 A/G	rs4803937	PPP5C	281	464460	PPP5C Heart Left Ventricle eQTL		Gene Expression	Heart Left Ventricle		9	GTEx Atlas	https://www.gtexportal.org/home/downloads/adult-gtex/overview
46735	635939	4540267	4209778	1279	0.837177	0.0677848	19	46383942	2.64e-08	cis	EUR/19/44935906-47026140	19:46383942 A/G	rs4803937	PPP5C	281	614996	PPP5C Skin Not Sun Exposed Suprapubic eQTL		Gene Expression	Skin Not Sun Exposed Suprapubic		9	GTEx Atlas	https://www.gtexportal.org/home/downloads/adult-gtex/overview
46735	654406	4540352	4209778	1279	0.837177	0.0677848	19	46383942	2.61e-12	cis	EUR/19/44935906-47026140	19:46383942 A/G	rs4803937	PPP5C	281	633126	PPP5C Skin Sun Exposed Lower leg eQTL		Gene Expression	Skin Sun Exposed Lower leg		9	GTEx Atlas	https://www.gtexportal.org/home/downloads/adult-gtex/overview
46735	682696	4540477	4209778	1279	0.837177	0.0677848	19	46383942	2.56e-49	cis	EUR/19/44935906-47026140	19:46383942 A/G	rs4803937	PPP5C	281	660496	PPP5C Spleen eQTL		Gene Expression	Spleen		9	GTEx Atlas	https://www.gtexportal.org/home/downloads/adult-gtex/overview
46735	682697	4540521	4209778	1279	0.837177	0.0677848	19	46383942	9.82e-27	cis	EUR/19/44935906-47026140	19:46383942 A/G	rs4803937			660497	AC007193 Spleen eQTL		Gene Expression	Spleen		9	GTEx Atlas	https://www.gtexportal.org/home/downloads/adult-gtex/overview
46735	739449	4540647	4209778	1279	0.837177	0.0677848	19	46383942	5.7e-09	cis	EUR/19/44935906-47026140	19:46383942 A/G	rs4803937	PPP5C	281	716144	PPP5C Thyroid eQTL		Gene Expression	Thyroid		9	GTEx Atlas	https://www.gtexportal.org/home/downloads/adult-gtex/overview
46735	774864	4540791	4209778	1279	0.837177	0.0677848	19	46383942	2.32e-111	cis	EUR/19/44935906-47026140	19:46383942 A/G	rs4803937	PPP5C	281	750420	PPP5C Whole Blood eQTL		Gene Expression	Whole Blood		9	GTEx Atlas	https://www.gtexportal.org/home/downloads/adult-gtex/overview
46735	774865	4540835	4209778	1279	0.837177	0.0677848	19	46383942	2.97e-17	cis	EUR/19/44935906-47026140	19:46383942 A/G	rs4803937			750421	AC007193 Whole Blood eQTL		Gene Expression	Whole Blood		9	GTEx Atlas	https://www.gtexportal.org/home/downloads/adult-gtex/overview
46735	1686759	4543730	4209778	1279	0.837177	0.0677848	19	46383942	1.9e-08	cis	EUR/19/44935906-47026140	19:46383942 A/G	rs4803937	PPP5C	281	1621840	PPP5C Ooesophagus Gastroesophageal Junction sQTL chr19:46353989:46375604		Splice Variant	Esophagus Gastroesophageal Junction		9	GTEx Atlas	https://www.gtexportal.org/home/downloads/adult-gtex/overview
46735	2346335	4546107	4209778	1279	0.837177	0.0677848	19	46383942	4.71e-12	cis	EUR/19/44935906-47026140	19:46383942 A/G	rs4803937	PPP5C	281	2246667	PPP5C Spleen sQTL chr19:46350950:46353748		Splice Variant	Spleen		9	GTEx Atlas	https://www.gtexportal.org/home/downloads/adult-gtex/overview
46735	2513292	4546581	4209778	1279	0.837177	0.0677848	19	46383942	3.08e-08	cis	EUR/19/44935906-47026140	19:46383942 A/G	rs4803937	PPP5C	281	2406916	PPP5C Thyroid sQTL chr19:46353989:46375604		Splice Variant	Thyroid		9	GTEx Atlas	https://www.gtexportal.org/home/downloads/adult-gtex/overview
46735	2650444	4549383	4209778	1279	0.837177	0.0677848	19	46383942	0	cis	EUR/19/44935906-47026140	19:46383942 A/G	rs4803937	PPP5C	281	2524390	PPP5C Blood eQTL		Gene Expression	Blood		12	eQTLGen	https://www.eqtlgen.org/
46924	168	4554842	4212347	1280	0.704164	0.0634654	19	47093845	5.9e-09		EUR/19/47026140-48198378	19:47093845 T/C	rs10408163			168	Appendicular lean mass	Anthropometric Measures	Phenotype			1	EBI GWAS Catalog	https://opengwas.io/
46924	919	4555006	4212347	1280	0.704164	0.0634654	19	47093845	3.34e-33		EUR/19/47026140-48198378	19:47093845 T/C	rs10408163			919	Hematocrit	Physiological Measures	Phenotype			1	EBI GWAS Catalog	https://opengwas.io/
46924	1285	4555084	4212347	1280	0.704164	0.0634654	19	47093845	3.2e-14		EUR/19/47026140-48198378	19:47093845 T/C	rs10408163			1285	Total testosterone levels	Reproductive Measures	Phenotype			1	EBI GWAS Catalog	https://opengwas.io/
46924	1481	4555236	4212347	1280	0.704164	0.0634654	19	47093845	1.09e-28		EUR/19/47026140-48198378	19:47093845 T/C	rs10408163			1481	Weight	Anthropometric Measures	Phenotype			1	EBI GWAS Catalog	https://opengwas.io/
46924	1484	4555240	4212347	1280	0.704164	0.0634654	19	47093845	2.97e-09		EUR/19/47026140-48198378	19:47093845 T/C	rs10408163			1484	Glucose levels	Physiological Measures	Phenotype			1	EBI GWAS Catalog	https://opengwas.io/
46924	1485	4555241	4212347	1280	0.704164	0.0634654	19	47093845	1.25e-11		EUR/19/47026140-48198378	19:47093845 T/C	rs10408163			1485	HDL cholesterol	Physiological Measures	Phenotype			1	EBI GWAS Catalog	https://opengwas.io/
46924	1624	4555288	4212347	1280	0.704164	0.0634654	19	47093845	8.42e-24		EUR/19/47026140-48198378	19:47093845 T/C	rs10408163			1624	Serum alkaline phosphatase levels	Physiological Measures	Phenotype			1	EBI GWAS Catalog	https://opengwas.io/
46924	1634	4555304	4212347	1280	0.704164	0.0634654	19	47093845	2.18e-22		EUR/19/47026140-48198378	19:47093845 T/C	rs10408163			1634	Gamma glutamyl transferase levels	Physiological Measures	Phenotype			1	EBI GWAS Catalog	https://opengwas.io/
46924	1642	4555315	4212347	1280	0.704164	0.0634654	19	47093845	1.15e-20		EUR/19/47026140-48198378	19:47093845 T/C	rs10408163			1642	Alanine aminotransferase levels	Physiological Measures	Phenotype			1	EBI GWAS Catalog	https://opengwas.io/
46924	1643	4555316	4212347	1280	0.704164	0.0634654	19	47093845	3.5e-09		EUR/19/47026140-48198378	19:47093845 T/C	rs10408163			1643	Aspartate aminotransferase levels	Physiological Measures	Phenotype			1	EBI GWAS Catalog	https://opengwas.io/
46924	1992	4555378	4212347	1280	0.704164	0.0634654	19	47093845	3e-43		EUR/19/47026140-48198378	19:47093845 T/C	rs10408163			1992	Body mass index	Anthropometric Measures	Phenotype			1	EBI GWAS Catalog	https://opengwas.io/
46924	1995	4555382	4212347	1280	0.704164	0.0634654	19	47093845	2.8e-11		EUR/19/47026140-48198378	19:47093845 T/C	rs10408163			1995	Diastolic blood pressure	Physiological Measures	Phenotype			1	EBI GWAS Catalog	https://opengwas.io/
46924	2006	4555390	4212347	1280	0.704164	0.0634654	19	47093845	3.72e-34		EUR/19/47026140-48198378	19:47093845 T/C	rs10408163			2006	Basal metabolic rate	Physiological Measures	Phenotype			1	EBI GWAS Catalog	https://opengwas.io/
46924	2017	4555400	4212347	1280	0.704164	0.0634654	19	47093845	6.92e-18		EUR/19/47026140-48198378	19:47093845 T/C	rs10408163			2017	Menarche (age at onset)	Reproductive Measures	Phenotype			1	EBI GWAS Catalog	https://opengwas.io/
46924	2477	4555094	4212347	1280	0.704164	0.0634654	19	47093845	5.53e-36		EUR/19/47026140-48198378	19:47093845 T/C	rs10408163			2477	Body mass index (UKB data field 21001)	Anthropometric Measures	Phenotype			1	EBI GWAS Catalog	https://opengwas.io/
46924	2581	4555139	4212347	1280	0.704164	0.0634654	19	47093845	1.66e-12		EUR/19/47026140-48198378	19:47093845 T/C	rs10408163			2581	Body fat percentage (UKB data field 23099)	Anthropometric Measures	Phenotype			1	EBI GWAS Catalog	https://opengwas.io/
46924	2583	4555143	4212347	1280	0.704164	0.0634654	19	47093845	8.56e-10		EUR/19/47026140-48198378	19:47093845 T/C	rs10408163			2583	Red blood cell erythrocyte count (UKB data field 30010)	Physiological Measures	Phenotype			1	EBI GWAS Catalog	https://opengwas.io/
46924	2596	4555157	4212347	1280	0.704164	0.0634654	19	47093845	2.4e-11		EUR/19/47026140-48198378	19:47093845 T/C	rs10408163			2596	Alkaline phosphatase levels (UKB data field 30610)	Physiological Measures	Phenotype			1	EBI GWAS Catalog	https://opengwas.io/
46924	2597	4555159	4212347	1280	0.704164	0.0634654	19	47093845	1.87e-08		EUR/19/47026140-48198378	19:47093845 T/C	rs10408163			2597	Alanine aminotransferase levels (UKB data field 30620)	Physiological Measures	Phenotype			1	EBI GWAS Catalog	https://opengwas.io/
46924	2598	4555161	4212347	1280	0.704164	0.0634654	19	47093845	2.76e-12		EUR/19/47026140-48198378	19:47093845 T/C	rs10408163			2598	Apolipoprotein A levels (UKB data field 30630)	Physiological Measures	Phenotype			1	EBI GWAS Catalog	https://opengwas.io/
46924	2610	4555170	4212347	1280	0.704164	0.0634654	19	47093845	4.9e-10		EUR/19/47026140-48198378	19:47093845 T/C	rs10408163			2610	Glucose levels (UKB data field 30740)	Physiological Measures	Phenotype			1	EBI GWAS Catalog	https://opengwas.io/
46924	2612	4555172	4212347	1280	0.704164	0.0634654	19	47093845	1.57e-13		EUR/19/47026140-48198378	19:47093845 T/C	rs10408163			2612	High density lipoprotein cholesterol levels (UKB data field 30760)	Physiological Measures	Phenotype			1	EBI GWAS Catalog	https://opengwas.io/
46924	2613	4555176	4212347	1280	0.704164	0.0634654	19	47093845	2.74e-08		EUR/19/47026140-48198378	19:47093845 T/C	rs10408163			2613	IGF 1 (UKB data field 30770)	Physiological Measures	Phenotype			1	EBI GWAS Catalog	https://opengwas.io/
46924	2615	4555178	4212347	1280	0.704164	0.0634654	19	47093845	7.29e-11		EUR/19/47026140-48198378	19:47093845 T/C	rs10408163			2615	Sex hormone binding globulin levels (UKB data field 30830)	Physiological Measures	Phenotype			1	EBI GWAS Catalog	https://opengwas.io/
46924	2616	4555179	4212347	1280	0.704164	0.0634654	19	47093845	3.68e-09		EUR/19/47026140-48198378	19:47093845 T/C	rs10408163			2616	Testosterone levels (UKB data field 30850)	Physiological Measures	Phenotype			1	EBI GWAS Catalog	https://opengwas.io/
46924	2623	4555184	4212347	1280	0.704164	0.0634654	19	47093845	1.83e-24		EUR/19/47026140-48198378	19:47093845 T/C	rs10408163			2623	Waist circumference (UKB data field 48)	Anthropometric Measures	Phenotype			1	EBI GWAS Catalog	https://opengwas.io/
46924	2624	4555185	4212347	1280	0.704164	0.0634654	19	47093845	7.16e-24		EUR/19/47026140-48198378	19:47093845 T/C	rs10408163			2624	Hip circumference (UKB data field 49)	Anthropometric Measures	Phenotype			1	EBI GWAS Catalog	https://opengwas.io/
46924	3084	4555803	4212347	1280	0.704164	0.0634654	19	47093845	2.47e-28		EUR/19/47026140-48198378	19:47093845 T/C	rs10408163			3084	Leg fat-free mass (right)	Anthropometric Measures	Phenotype			5	UK Biobank	https://opengwas.io/
46924	3090	4555806	4212347	1280	0.704164	0.0634654	19	47093845	1.4e-19		EUR/19/47026140-48198378	19:47093845 T/C	rs10408163			3090	Arm fat percentage (right)	Anthropometric Measures	Phenotype			5	UK Biobank	https://opengwas.io/
46924	3143	4555814	4212347	1280	0.704164	0.0634654	19	47093845	8.03e-28		EUR/19/47026140-48198378	19:47093845 T/C	rs10408163			3143	Whole body fat-free mass	Anthropometric Measures	Phenotype			5	UK Biobank	https://opengwas.io/
46924	3219	4555830	4212347	1280	0.704164	0.0634654	19	47093845	1.6e-33		EUR/19/47026140-48198378	19:47093845 T/C	rs10408163			3219	Impedance of leg (left)	Physiological Measures	Phenotype			5	UK Biobank	https://opengwas.io/
46924	3242	4555836	4212347	1280	0.704164	0.0634654	19	47093845	9.86e-28		EUR/19/47026140-48198378	19:47093845 T/C	rs10408163			3242	Leg predicted mass (right)	Anthropometric Measures	Phenotype			5	UK Biobank	https://opengwas.io/
46924	3265	4555842	4212347	1280	0.704164	0.0634654	19	47093845	2.43e-34		EUR/19/47026140-48198378	19:47093845 T/C	rs10408163			3265	Whole body water mass	Physiological Measures	Phenotype			5	UK Biobank	https://opengwas.io/
46924	3342	4555871	4212347	1280	0.704164	0.0634654	19	47093845	1.3e-26		EUR/19/47026140-48198378	19:47093845 T/C	rs10408163			3342	Hip circumference	Anthropometric Measures	Phenotype			5	UK Biobank	https://opengwas.io/
46924	3395	4555879	4212347	1280	0.704164	0.0634654	19	47093845	3.85e-36		EUR/19/47026140-48198378	19:47093845 T/C	rs10408163			3395	Leg fat-free mass (left)	Anthropometric Measures	Phenotype			5	UK Biobank	https://opengwas.io/
46924	3424	4555888	4212347	1280	0.704164	0.0634654	19	47093845	3.4e-11		EUR/19/47026140-48198378	19:47093845 T/C	rs10408163			3424	Trunk fat percentage	Anthropometric Measures	Phenotype			5	UK Biobank	https://opengwas.io/
46924	3448	4555893	4212347	1280	0.704164	0.0634654	19	47093845	1.42e-25		EUR/19/47026140-48198378	19:47093845 T/C	rs10408163			3448	Arm predicted mass (right)	Anthropometric Measures	Phenotype			5	UK Biobank	https://opengwas.io/
46924	3499	4555904	4212347	1280	0.704164	0.0634654	19	47093845	6.08e-35		EUR/19/47026140-48198378	19:47093845 T/C	rs10408163			3499	Leg predicted mass (left)	Anthropometric Measures	Phenotype			5	UK Biobank	https://opengwas.io/
46924	3516	4555912	4212347	1280	0.704164	0.0634654	19	47093845	1.09e-21		EUR/19/47026140-48198378	19:47093845 T/C	rs10408163			3516	Trunk fat-free mass	Anthropometric Measures	Phenotype			5	UK Biobank	https://opengwas.io/
46924	3584	4555932	4212347	1280	0.704164	0.0634654	19	47093845	1.8e-27		EUR/19/47026140-48198378	19:47093845 T/C	rs10408163			3584	Leg fat mass (right)	Anthropometric Measures	Phenotype			5	UK Biobank	https://opengwas.io/
46924	3613	4555938	4212347	1280	0.704164	0.0634654	19	47093845	1.8e-13		EUR/19/47026140-48198378	19:47093845 T/C	rs10408163			3613	Leg fat percentage (left)	Anthropometric Measures	Phenotype			5	UK Biobank	https://opengwas.io/
46924	3693	4555951	4212347	1280	0.704164	0.0634654	19	47093845	3.51e-29		EUR/19/47026140-48198378	19:47093845 T/C	rs10408163			3693	Impedance of arm (left)	Physiological Measures	Phenotype			5	UK Biobank	https://opengwas.io/
46924	3699	4555952	4212347	1280	0.704164	0.0634654	19	47093845	5.3e-24		EUR/19/47026140-48198378	19:47093845 T/C	rs10408163			3699	Whole body fat mass	Anthropometric Measures	Phenotype			5	UK Biobank	https://opengwas.io/
46924	3709	4555956	4212347	1280	0.704164	0.0634654	19	47093845	1.9e-25		EUR/19/47026140-48198378	19:47093845 T/C	rs10408163			3709	Arm fat-free mass (right)	Anthropometric Measures	Phenotype			5	UK Biobank	https://opengwas.io/
46924	3743	4555968	4212347	1280	0.704164	0.0634654	19	47093845	1.72e-35		EUR/19/47026140-48198378	19:47093845 T/C	rs10408163			3743	Impedance of whole body	Physiological Measures	Phenotype			5	UK Biobank	https://opengwas.io/
46924	3744	4555971	4212347	1280	0.704164	0.0634654	19	47093845	1.12e-30		EUR/19/47026140-48198378	19:47093845 T/C	rs10408163			3744	Arm fat-free mass (left)	Anthropometric Measures	Phenotype			5	UK Biobank	https://opengwas.io/
46924	3748	4555973	4212347	1280	0.704164	0.0634654	19	47093845	8.9e-39		EUR/19/47026140-48198378	19:47093845 T/C	rs10408163			3748	Body mass index (BMI)	Anthropometric Measures	Phenotype			5	UK Biobank	https://opengwas.io/
46924	3759	4555978	4212347	1280	0.704164	0.0634654	19	47093845	3.2e-20		EUR/19/47026140-48198378	19:47093845 T/C	rs10408163			3759	Trunk fat mass	Anthropometric Measures	Phenotype			5	UK Biobank	https://opengwas.io/
46924	3775	4555982	4212347	1280	0.704164	0.0634654	19	47093845	4.5e-19		EUR/19/47026140-48198378	19:47093845 T/C	rs10408163			3775	Arm fat percentage (left)	Anthropometric Measures	Phenotype			5	UK Biobank	https://opengwas.io/
46924	3814	4555989	4212347	1280	0.704164	0.0634654	19	47093845	1.1e-12		EUR/19/47026140-48198378	19:47093845 T/C	rs10408163			3814	Leg fat percentage (right)	Anthropometric Measures	Phenotype			5	UK Biobank	https://opengwas.io/
46924	3962	4556010	4212347	1280	0.704164	0.0634654	19	47093845	1.1e-14		EUR/19/47026140-48198378	19:47093845 T/C	rs10408163			3962	Age when periods started (menarche)	Reproductive Measures	Phenotype			5	UK Biobank	https://opengwas.io/
46924	3992	4556022	4212347	1280	0.704164	0.0634654	19	47093845	3.53e-11		EUR/19/47026140-48198378	19:47093845 T/C	rs10408163			3992	Ankle spacing width	Anthropometric Measures	Phenotype			5	UK Biobank	https://opengwas.io/
46924	4053	4556041	4212347	1280	0.704164	0.0634654	19	47093845	4.37e-21		EUR/19/47026140-48198378	19:47093845 T/C	rs10408163			4053	Comparative body size at age 10	Anthropometric Measures	Phenotype			5	UK Biobank	https://opengwas.io/
46924	4241	4556085	4212347	1280	0.704164	0.0634654	19	47093845	5.1e-31		EUR/19/47026140-48198378	19:47093845 T/C	rs10408163			4241	Arm fat mass (right)	Anthropometric Measures	Phenotype			5	UK Biobank	https://opengwas.io/
46924	4286	4556094	4212347	1280	0.704164	0.0634654	19	47093845	2.1e-28		EUR/19/47026140-48198378	19:47093845 T/C	rs10408163			4286	Leg fat mass (left)	Anthropometric Measures	Phenotype			5	UK Biobank	https://opengwas.io/
46924	4303	4556097	4212347	1280	0.704164	0.0634654	19	47093845	2.6e-33		EUR/19/47026140-48198378	19:47093845 T/C	rs10408163			4303	Impedance of leg (right)	Physiological Measures	Phenotype			5	UK Biobank	https://opengwas.io/
46924	4353	4556107	4212347	1280	0.704164	0.0634654	19	47093845	7.29e-27		EUR/19/47026140-48198378	19:47093845 T/C	rs10408163			4353	Impedance of arm (right)	Physiological Measures	Phenotype			5	UK Biobank	https://opengwas.io/
46924	4400	4556113	4212347	1280	0.704164	0.0634654	19	47093845	5.2e-30		EUR/19/47026140-48198378	19:47093845 T/C	rs10408163			4400	Arm fat mass (left)	Anthropometric Measures	Phenotype			5	UK Biobank	https://opengwas.io/
46924	4472	4556132	4212347	1280	0.704164	0.0634654	19	47093845	2.24e-28		EUR/19/47026140-48198378	19:47093845 T/C	rs10408163			4472	Arm predicted mass (left)	Anthropometric Measures	Phenotype			5	UK Biobank	https://opengwas.io/
46924	4503	4556138	4212347	1280	0.704164	0.0634654	19	47093845	5e-26		EUR/19/47026140-48198378	19:47093845 T/C	rs10408163			4503	Waist circumference	Anthropometric Measures	Phenotype			5	UK Biobank	https://opengwas.io/
46924	4532	4556141	4212347	1280	0.704164	0.0634654	19	47093845	6.72e-22		EUR/19/47026140-48198378	19:47093845 T/C	rs10408163			4532	Trunk predicted mass	Anthropometric Measures	Phenotype			5	UK Biobank	https://opengwas.io/
46924	4759	4556187	4212347	1280	0.704164	0.0634654	19	47093845	1.28e-16		EUR/19/47026140-48198378	19:47093845 T/C	rs10408163			4759	Haemoglobin concentration	Physiological Measures	Phenotype			5	UK Biobank	https://opengwas.io/
46924	4760	4556188	4212347	1280	0.704164	0.0634654	19	47093845	1.12e-15		EUR/19/47026140-48198378	19:47093845 T/C	rs10408163			4760	Haematocrit percentage	Physiological Measures	Phenotype			5	UK Biobank	https://opengwas.io/
46924	739469	4551853	4212347	1280	0.704164	0.0634654	19	47093845	7.05e-09	cis	EUR/19/47026140-48198378	19:47093845 T/C	rs10408163	SAE1	7831	716164	SAE1 Thyroid eQTL		Gene Expression	Thyroid		9	GTEx Atlas	https://www.gtexportal.org/home/downloads/adult-gtex/overview
46924	926081	4552154	4212347	1280	0.704164	0.0634654	19	47093845	5.08e-15	cis	EUR/19/47026140-48198378	19:47093845 T/C	rs10408163	HIF3A	5253	895296	HIF3A Artery Coronary sQTL chr19:46309359:46312161		Splice Variant	Artery Coronary		9	GTEx Atlas	https://www.gtexportal.org/home/downloads/adult-gtex/overview
46924	2650465	4555547	4212347	1280	0.704164	0.0634654	19	47093845	1.91e-40	cis	EUR/19/47026140-48198378	19:47093845 T/C	rs10408163	ZC3H4	5998	2524411	ZC3H4 Blood eQTL		Gene Expression	Blood		12	eQTLGen	https://www.eqtlgen.org/
46924	2820419	4555702	4212347	1280	0.704164	0.0634654	19	47093845	0	cis	EUR/19/47026140-48198378	19:47093845 T/C	rs10408163	ZC3H4	5998	2694758	ZC3H4 Whole blood cg27300045 methQTL		Methylation	Whole blood		11	GoDMC	http://www.godmc.org.uk/
46924	2820420	4555630	4212347	1280	0.704164	0.0634654	19	47093845	4.3e-30	cis	EUR/19/47026140-48198378	19:47093845 T/C	rs10408163	ZC3H4	5998	2694759	ZC3H4 Whole blood cg14189808 methQTL		Methylation	Whole blood		11	GoDMC	http://www.godmc.org.uk/
46924	2820422	4555652	4212347	1280	0.704164	0.0634654	19	47093845	3.86e-16	cis	EUR/19/47026140-48198378	19:47093845 T/C	rs10408163	SAE1	7831	2694761	SAE1 Whole blood cg18489475 methQTL		Methylation	Whole blood		11	GoDMC	http://www.godmc.org.uk/
46924	2820423	4555626	4212347	1280	0.704164	0.0634654	19	47093845	1.38e-12	cis	EUR/19/47026140-48198378	19:47093845 T/C	rs10408163	SAE1	7831	2694762	SAE1 Whole blood cg13387235 methQTL		Methylation	Whole blood		11	GoDMC	http://www.godmc.org.uk/
46924	2820429	4555688	4212347	1280	0.704164	0.0634654	19	47093845	5.33e-14	cis	EUR/19/47026140-48198378	19:47093845 T/C	rs10408163	BBC3	2855	2694768	BBC3 Whole blood cg25731261 methQTL		Methylation	Whole blood		11	GoDMC	http://www.godmc.org.uk/
47030	919	4569849	4221869	1281	0.784527	0.06948	19	49594290	1.09e-21		EUR/19/48198378-49946958	19:49594290 A/G	rs7251877			919	Hematocrit	Physiological Measures	Phenotype			1	EBI GWAS Catalog	https://opengwas.io/
47030	926	4569872	4221869	1281	0.784527	0.06948	19	49594290	3.11e-27		EUR/19/48198378-49946958	19:49594290 A/G	rs7251877			926	Red blood cell count	Physiological Measures	Phenotype			1	EBI GWAS Catalog	https://opengwas.io/
47030	1629	4570360	4221869	1281	0.784527	0.06948	19	49594290	1.25e-13		EUR/19/48198378-49946958	19:49594290 A/G	rs7251877			1629	Apolipoprotein A1 levels	Physiological Measures	Phenotype			1	EBI GWAS Catalog	https://opengwas.io/
47030	1630	4570361	4221869	1281	0.784527	0.06948	19	49594290	1.6e-09		EUR/19/48198378-49946958	19:49594290 A/G	rs7251877			1630	HDL cholesterol levels	Physiological Measures	Phenotype			1	EBI GWAS Catalog	https://opengwas.io/
47030	1643	4570395	4221869	1281	0.784527	0.06948	19	49594290	6.74e-14		EUR/19/48198378-49946958	19:49594290 A/G	rs7251877			1643	Aspartate aminotransferase levels	Physiological Measures	Phenotype			1	EBI GWAS Catalog	https://opengwas.io/
47030	1650	4570410	4221869	1281	0.784527	0.06948	19	49594290	1.56e-114		EUR/19/48198378-49946958	19:49594290 A/G	rs7251877			1650	Serum albumin levels	Physiological Measures	Phenotype			1	EBI GWAS Catalog	https://opengwas.io/
47030	2583	4570099	4221869	1281	0.784527	0.06948	19	49594290	5.66e-23		EUR/19/48198378-49946958	19:49594290 A/G	rs7251877			2583	Red blood cell erythrocyte count (UKB data field 30010)	Physiological Measures	Phenotype			1	EBI GWAS Catalog	https://opengwas.io/
47030	2585	4570112	4221869	1281	0.784527	0.06948	19	49594290	2.01e-09		EUR/19/48198378-49946958	19:49594290 A/G	rs7251877			2585	Mean corpuscular volume (UKB data field 30040)	Physiological Measures	Phenotype			1	EBI GWAS Catalog	https://opengwas.io/
47030	2869	4571636	4221869	1281	0.784527	0.06948	19	49594290	1.06e-11		EUR/19/48198378-49946958	19:49594290 A/G	rs7251877			2869	Standing height	Anthropometric Measures	Phenotype			5	UK Biobank	https://opengwas.io/
47030	3416	4571865	4221869	1281	0.784527	0.06948	19	49594290	2.1e-08		EUR/19/48198378-49946958	19:49594290 A/G	rs7251877			3416	Interval between previous point and current one in alphanumeric path (trail #2)	Behavioural Measures	Phenotype			5	UK Biobank	https://opengwas.io/
47030	3464	4571886	4221869	1281	0.784527	0.06948	19	49594290	1.8e-16		EUR/19/48198378-49946958	19:49594290 A/G	rs7251877			3464	Sitting height	Anthropometric Measures	Phenotype			5	UK Biobank	https://opengwas.io/
47030	4758	4572422	4221869	1281	0.784527	0.06948	19	49594290	8.56e-20		EUR/19/48198378-49946958	19:49594290 A/G	rs7251877			4758	Red blood cell (erythrocyte) count	Physiological Measures	Phenotype			5	UK Biobank	https://opengwas.io/
47030	4759	4572423	4221869	1281	0.784527	0.06948	19	49594290	4.52e-16		EUR/19/48198378-49946958	19:49594290 A/G	rs7251877			4759	Haemoglobin concentration	Physiological Measures	Phenotype			5	UK Biobank	https://opengwas.io/
47030	4760	4572424	4221869	1281	0.784527	0.06948	19	49594290	2.01e-14		EUR/19/48198378-49946958	19:49594290 A/G	rs7251877			4760	Haematocrit percentage	Physiological Measures	Phenotype			5	UK Biobank	https://opengwas.io/
47030	13530	4556388	4221869	1281	0.784527	0.06948	19	49594290	2.08e-08	cis	EUR/19/48198378-49946958	19:49594290 A/G	rs7251877	PRRG2	5533	13525	PRRG2 Brain (Meta) eQTL		Gene Expression	Brain (Meta)		2	Brain Meta	https://yanglab.westlake.edu.cn/data/brainmeta
47030	13531	4556389	4221869	1281	0.784527	0.06948	19	49594290	2.35e-15	cis	EUR/19/48198378-49946958	19:49594290 A/G	rs7251877	PRR12	5535	13526	PRR12 Brain (Meta) eQTL		Gene Expression	Brain (Meta)		2	Brain Meta	https://yanglab.westlake.edu.cn/data/brainmeta
47030	38072	4556304	4221869	1281	0.784527	0.06948	19	49594290	1.41e-16	cis	EUR/19/48198378-49946958	19:49594290 A/G	rs7251877	PRR12	5535	37078	PRR12 Brain (Meta) eQTL		Gene Expression	Brain (Meta)		3	Brain eMeta	https://www.nature.com/articles/s41467-018-04558-1
47030	72570	4556465	4221869	1281	0.784527	0.06948	19	49594290	4.57e-23	cis	EUR/19/48198378-49946958	19:49594290 A/G	rs7251877	PRR12	5535	64465	PRR12 Adipose Subcutaneous eQTL		Gene Expression	Adipose Subcutaneous		9	GTEx Atlas	https://www.gtexportal.org/home/downloads/adult-gtex/overview
47030	88749	4556552	4221869	1281	0.784527	0.06948	19	49594290	7.25e-29	cis	EUR/19/48198378-49946958	19:49594290 A/G	rs7251877	PRR12	5535	80374	PRR12 Adipose Visceral Omentum eQTL		Gene Expression	Adipose Visceral Omentum		9	GTEx Atlas	https://www.gtexportal.org/home/downloads/adult-gtex/overview
47030	117841	4556687	4221869	1281	0.784527	0.06948	19	49594290	3.65e-27	cis	EUR/19/48198378-49946958	19:49594290 A/G	rs7251877	PRR12	5535	108843	PRR12 Artery Aorta eQTL		Gene Expression	Artery Aorta		9	GTEx Atlas	https://www.gtexportal.org/home/downloads/adult-gtex/overview
47030	147320	4556820	4221869	1281	0.784527	0.06948	19	49594290	7.66e-18	cis	EUR/19/48198378-49946958	19:49594290 A/G	rs7251877	PRR12	5535	137613	PRR12 Artery Tibial eQTL		Gene Expression	Artery Tibial		9	GTEx Atlas	https://www.gtexportal.org/home/downloads/adult-gtex/overview
47030	185232	4557022	4221869	1281	0.784527	0.06948	19	49594290	4.09e-10	cis	EUR/19/48198378-49946958	19:49594290 A/G	rs7251877	PRR12	5535	174524	PRR12 Brain Caudate basal ganglia eQTL		Gene Expression	Brain Caudate basal ganglia		9	GTEx Atlas	https://www.gtexportal.org/home/downloads/adult-gtex/overview
47030	200804	4557084	4221869	1281	0.784527	0.06948	19	49594290	4.29e-43	cis	EUR/19/48198378-49946958	19:49594290 A/G	rs7251877	PRR12	5535	189801	PRR12 Brain Cerebellar Hemisphere eQTL		Gene Expression	Brain Cerebellar Hemisphere		9	GTEx Atlas	https://www.gtexportal.org/home/downloads/adult-gtex/overview
47030	216491	4557154	4221869	1281	0.784527	0.06948	19	49594290	3.08e-45	cis	EUR/19/48198378-49946958	19:49594290 A/G	rs7251877	PRR12	5535	205190	PRR12 Brain Cerebellum eQTL		Gene Expression	Brain Cerebellum		9	GTEx Atlas	https://www.gtexportal.org/home/downloads/adult-gtex/overview
47030	231103	4557219	4221869	1281	0.784527	0.06948	19	49594290	1.63e-17	cis	EUR/19/48198378-49946958	19:49594290 A/G	rs7251877	PRR12	5535	219464	PRR12 Brain Cortex eQTL		Gene Expression	Brain Cortex		9	GTEx Atlas	https://www.gtexportal.org/home/downloads/adult-gtex/overview
47030	245599	4557283	4221869	1281	0.784527	0.06948	19	49594290	1.44e-16	cis	EUR/19/48198378-49946958	19:49594290 A/G	rs7251877	PRR12	5535	233578	PRR12 Brain Frontal Cortex BA9 eQTL		Gene Expression	Brain Frontal Cortex BA9		9	GTEx Atlas	https://www.gtexportal.org/home/downloads/adult-gtex/overview
47030	258336	4557343	4221869	1281	0.784527	0.06948	19	49594290	1.94e-10	cis	EUR/19/48198378-49946958	19:49594290 A/G	rs7251877	PRR12	5535	245915	PRR12 Brain Hippocampus eQTL		Gene Expression	Brain Hippocampus		9	GTEx Atlas	https://www.gtexportal.org/home/downloads/adult-gtex/overview
47030	271049	4557402	4221869	1281	0.784527	0.06948	19	49594290	5.71e-10	cis	EUR/19/48198378-49946958	19:49594290 A/G	rs7251877	PRR12	5535	258270	PRR12 Brain Hypothalamus eQTL		Gene Expression	Brain Hypothalamus		9	GTEx Atlas	https://www.gtexportal.org/home/downloads/adult-gtex/overview
47030	298442	4557513	4221869	1281	0.784527	0.06948	19	49594290	1.55e-08	cis	EUR/19/48198378-49946958	19:49594290 A/G	rs7251877	FCGRT	2761	285038	FCGRT Brain Putamen basal ganglia eQTL		Gene Expression	Brain Putamen basal ganglia		9	GTEx Atlas	https://www.gtexportal.org/home/downloads/adult-gtex/overview
47030	298443	4557528	4221869	1281	0.784527	0.06948	19	49594290	1.06e-09	cis	EUR/19/48198378-49946958	19:49594290 A/G	rs7251877	PRR12	5535	285039	PRR12 Brain Putamen basal ganglia eQTL		Gene Expression	Brain Putamen basal ganglia		9	GTEx Atlas	https://www.gtexportal.org/home/downloads/adult-gtex/overview
47030	310700	4557575	4221869	1281	0.784527	0.06948	19	49594290	3.05e-11	cis	EUR/19/48198378-49946958	19:49594290 A/G	rs7251877	PRR12	5535	296986	PRR12 Brain Spinal cord cervical c 1 eQTL		Gene Expression	Brain Spinal cord cervical c 1		9	GTEx Atlas	https://www.gtexportal.org/home/downloads/adult-gtex/overview
47030	321581	4557621	4221869	1281	0.784527	0.06948	19	49594290	6.37e-09	cis	EUR/19/48198378-49946958	19:49594290 A/G	rs7251877	PRR12	5535	307575	PRR12 Brain Substantia nigra eQTL		Gene Expression	Brain Substantia nigra		9	GTEx Atlas	https://www.gtexportal.org/home/downloads/adult-gtex/overview
47030	344362	4557676	4221869	1281	0.784527	0.06948	19	49594290	1.3e-23	cis	EUR/19/48198378-49946958	19:49594290 A/G	rs7251877	PRR12	5535	329847	PRR12 Breast Mammary Tissue eQTL		Gene Expression	Breast Mammary Tissue		9	GTEx Atlas	https://www.gtexportal.org/home/downloads/adult-gtex/overview
47030	360825	4557758	4221869	1281	0.784527	0.06948	19	49594290	4.54e-29	cis	EUR/19/48198378-49946958	19:49594290 A/G	rs7251877	PRR12	5535	346051	PRR12 Cells Cultured fibroblasts eQTL		Gene Expression	Cells Cultured fibroblasts		9	GTEx Atlas	https://www.gtexportal.org/home/downloads/adult-gtex/overview
47030	389951	4557915	4221869	1281	0.784527	0.06948	19	49594290	7.97e-19	cis	EUR/19/48198378-49946958	19:49594290 A/G	rs7251877	PRR12	5535	374525	PRR12 Colon Sigmoid eQTL		Gene Expression	Colon Sigmoid		9	GTEx Atlas	https://www.gtexportal.org/home/downloads/adult-gtex/overview
47030	405899	4557985	4221869	1281	0.784527	0.06948	19	49594290	7.01e-13	cis	EUR/19/48198378-49946958	19:49594290 A/G	rs7251877	PRR12	5535	390086	PRR12 Colon Transverse eQTL		Gene Expression	Colon Transverse		9	GTEx Atlas	https://www.gtexportal.org/home/downloads/adult-gtex/overview
47030	420908	4558064	4221869	1281	0.784527	0.06948	19	49594290	2.9e-21	cis	EUR/19/48198378-49946958	19:49594290 A/G	rs7251877	PRR12	5535	404796	PRR12 Ooesophagus Gastroesophageal Junction eQTL		Gene Expression	Esophagus Gastroesophageal Junction		9	GTEx Atlas	https://www.gtexportal.org/home/downloads/adult-gtex/overview
47030	437461	4558161	4221869	1281	0.784527	0.06948	19	49594290	1.07e-09	cis	EUR/19/48198378-49946958	19:49594290 A/G	rs7251877	NOSIP	7863	421032	NOSIP Ooesophagus Mucosa eQTL		Gene Expression	Esophagus Mucosa		9	GTEx Atlas	https://www.gtexportal.org/home/downloads/adult-gtex/overview
47030	437462	4558149	4221869	1281	0.784527	0.06948	19	49594290	8.29e-16	cis	EUR/19/48198378-49946958	19:49594290 A/G	rs7251877	PRR12	5535	421033	PRR12 Ooesophagus Mucosa eQTL		Gene Expression	Esophagus Mucosa		9	GTEx Atlas	https://www.gtexportal.org/home/downloads/adult-gtex/overview
47030	453915	4558238	4221869	1281	0.784527	0.06948	19	49594290	2.52e-24	cis	EUR/19/48198378-49946958	19:49594290 A/G	rs7251877	PRR12	5535	437221	PRR12 Ooesophagus Muscularis eQTL		Gene Expression	Esophagus Muscularis		9	GTEx Atlas	https://www.gtexportal.org/home/downloads/adult-gtex/overview
47030	468761	4558320	4221869	1281	0.784527	0.06948	19	49594290	8.81e-11	cis	EUR/19/48198378-49946958	19:49594290 A/G	rs7251877	PRR12	5535	451754	PRR12 Heart Atrial Appendage eQTL		Gene Expression	Heart Atrial Appendage		9	GTEx Atlas	https://www.gtexportal.org/home/downloads/adult-gtex/overview
47030	481820	4558392	4221869	1281	0.784527	0.06948	19	49594290	6.79e-15	cis	EUR/19/48198378-49946958	19:49594290 A/G	rs7251877	PRR12	5535	464535	PRR12 Heart Left Ventricle eQTL		Gene Expression	Heart Left Ventricle		9	GTEx Atlas	https://www.gtexportal.org/home/downloads/adult-gtex/overview
47030	501053	4558472	4221869	1281	0.784527	0.06948	19	49594290	7.02e-15	cis	EUR/19/48198378-49946958	19:49594290 A/G	rs7251877	PRRG2	5533	483110	PRRG2 Liver eQTL		Gene Expression	Liver		9	GTEx Atlas	https://www.gtexportal.org/home/downloads/adult-gtex/overview
47030	517864	4558538	4221869	1281	0.784527	0.06948	19	49594290	1.88e-32	cis	EUR/19/48198378-49946958	19:49594290 A/G	rs7251877	PRR12	5535	499601	PRR12 Lung eQTL		Gene Expression	Lung		9	GTEx Atlas	https://www.gtexportal.org/home/downloads/adult-gtex/overview
47030	530237	4558614	4221869	1281	0.784527	0.06948	19	49594290	7.15e-10	cis	EUR/19/48198378-49946958	19:49594290 A/G	rs7251877	PRR12	5535	511545	PRR12 Minor Salivary Gland eQTL		Gene Expression	Minor Salivary Gland		9	GTEx Atlas	https://www.gtexportal.org/home/downloads/adult-gtex/overview
47030	564129	4558763	4221869	1281	0.784527	0.06948	19	49594290	4.06e-50	cis	EUR/19/48198378-49946958	19:49594290 A/G	rs7251877	PRR12	5535	544883	PRR12 Nerve Tibial eQTL		Gene Expression	Nerve Tibial		9	GTEx Atlas	https://www.gtexportal.org/home/downloads/adult-gtex/overview
47030	576242	4558836	4221869	1281	0.784527	0.06948	19	49594290	7.59e-10	cis	EUR/19/48198378-49946958	19:49594290 A/G	rs7251877	PRR12	5535	556652	PRR12 Ovary eQTL		Gene Expression	Ovary		9	GTEx Atlas	https://www.gtexportal.org/home/downloads/adult-gtex/overview
47030	589724	4558908	4221869	1281	0.784527	0.06948	19	49594290	5.4e-28	cis	EUR/19/48198378-49946958	19:49594290 A/G	rs7251877	PRR12	5535	569827	PRR12 Pancreas eQTL		Gene Expression	Pancreas		9	GTEx Atlas	https://www.gtexportal.org/home/downloads/adult-gtex/overview
47030	604660	4558979	4221869	1281	0.784527	0.06948	19	49594290	1.64e-08	cis	EUR/19/48198378-49946958	19:49594290 A/G	rs7251877	PRR12	5535	584475	PRR12 Pituitary eQTL		Gene Expression	Pituitary		9	GTEx Atlas	https://www.gtexportal.org/home/downloads/adult-gtex/overview
47030	618631	4559050	4221869	1281	0.784527	0.06948	19	49594290	5.06e-16	cis	EUR/19/48198378-49946958	19:49594290 A/G	rs7251877	PRR12	5535	598029	PRR12 Prostate eQTL		Gene Expression	Prostate		9	GTEx Atlas	https://www.gtexportal.org/home/downloads/adult-gtex/overview
47030	636032	4559128	4221869	1281	0.784527	0.06948	19	49594290	4.31e-38	cis	EUR/19/48198378-49946958	19:49594290 A/G	rs7251877	PRRG2	5533	615087	PRRG2 Skin Not Sun Exposed Suprapubic eQTL		Gene Expression	Skin Not Sun Exposed Suprapubic		9	GTEx Atlas	https://www.gtexportal.org/home/downloads/adult-gtex/overview
47030	636034	4559131	4221869	1281	0.784527	0.06948	19	49594290	6.72e-14	cis	EUR/19/48198378-49946958	19:49594290 A/G	rs7251877	PRR12	5535	615089	PRR12 Skin Not Sun Exposed Suprapubic eQTL		Gene Expression	Skin Not Sun Exposed Suprapubic		9	GTEx Atlas	https://www.gtexportal.org/home/downloads/adult-gtex/overview
47030	654507	4559219	4221869	1281	0.784527	0.06948	19	49594290	3.86e-67	cis	EUR/19/48198378-49946958	19:49594290 A/G	rs7251877	PRRG2	5533	633226	PRRG2 Skin Sun Exposed Lower leg eQTL		Gene Expression	Skin Sun Exposed Lower leg		9	GTEx Atlas	https://www.gtexportal.org/home/downloads/adult-gtex/overview
47030	682784	4559355	4221869	1281	0.784527	0.06948	19	49594290	1.8e-17	cis	EUR/19/48198378-49946958	19:49594290 A/G	rs7251877	PRR12	5535	660583	PRR12 Spleen eQTL		Gene Expression	Spleen		9	GTEx Atlas	https://www.gtexportal.org/home/downloads/adult-gtex/overview
47030	696996	4559444	4221869	1281	0.784527	0.06948	19	49594290	7.76e-13	cis	EUR/19/48198378-49946958	19:49594290 A/G	rs7251877	PRR12	5535	674399	PRR12 Stomach eQTL		Gene Expression	Stomach		9	GTEx Atlas	https://www.gtexportal.org/home/downloads/adult-gtex/overview
47030	739540	4559619	4221869	1281	0.784527	0.06948	19	49594290	1.28e-14	cis	EUR/19/48198378-49946958	19:49594290 A/G	rs7251877	PRR12	5535	716234	PRR12 Thyroid eQTL		Gene Expression	Thyroid		9	GTEx Atlas	https://www.gtexportal.org/home/downloads/adult-gtex/overview
47030	761045	4559720	4221869	1281	0.784527	0.06948	19	49594290	1.34e-11	cis	EUR/19/48198378-49946958	19:49594290 A/G	rs7251877	PRR12	5535	736823	PRR12 Vagina eQTL		Gene Expression	Vagina		9	GTEx Atlas	https://www.gtexportal.org/home/downloads/adult-gtex/overview
47030	815324	4559983	4221869	1281	0.784527	0.06948	19	49594290	1.45e-12	cis	EUR/19/48198378-49946958	19:49594290 A/G	rs7251877	NOSIP	7863	789441	NOSIP Adipose Subcutaneous sQTL chr19:49560692:49564155		Splice Variant	Adipose Subcutaneous		9	GTEx Atlas	https://www.gtexportal.org/home/downloads/adult-gtex/overview
47030	855290	4560232	4221869	1281	0.784527	0.06948	19	49594290	2.04e-11	cis	EUR/19/48198378-49946958	19:49594290 A/G	rs7251877	NOSIP	7863	827887	NOSIP Adipose Visceral Omentum sQTL chr19:49560692:49564155		Splice Variant	Adipose Visceral Omentum		9	GTEx Atlas	https://www.gtexportal.org/home/downloads/adult-gtex/overview
47030	963961	4560589	4221869	1281	0.784527	0.06948	19	49594290	1.01e-12	cis	EUR/19/48198378-49946958	19:49594290 A/G	rs7251877	NOSIP	7863	931693	NOSIP Artery Aorta sQTL chr19:49560692:49564155		Splice Variant	Artery Aorta		9	GTEx Atlas	https://www.gtexportal.org/home/downloads/adult-gtex/overview
47030	963964	4560593	4221869	1281	0.784527	0.06948	19	49594290	5.34e-10	cis	EUR/19/48198378-49946958	19:49594290 A/G	rs7251877	PRR12	5535	931695	PRR12 Artery Aorta sQTL chr19:49591740:49593327		Splice Variant	Artery Aorta		9	GTEx Atlas	https://www.gtexportal.org/home/downloads/adult-gtex/overview
47030	1004758	4560995	4221869	1281	0.784527	0.06948	19	49594290	1.8e-09	cis	EUR/19/48198378-49946958	19:49594290 A/G	rs7251877	NOSIP	7863	970944	NOSIP Artery Tibial sQTL chr19:49560692:49564155		Splice Variant	Artery Tibial		9	GTEx Atlas	https://www.gtexportal.org/home/downloads/adult-gtex/overview
47030	1004762	4560998	4221869	1281	0.784527	0.06948	19	49594290	4.63e-08	cis	EUR/19/48198378-49946958	19:49594290 A/G	rs7251877	PRR12	5535	970948	PRR12 Artery Tibial sQTL chr19:49591740:49593327		Splice Variant	Artery Tibial		9	GTEx Atlas	https://www.gtexportal.org/home/downloads/adult-gtex/overview
47030	1362765	4562894	4221869	1281	0.784527	0.06948	19	49594290	4.18e-08	cis	EUR/19/48198378-49946958	19:49594290 A/G	rs7251877	NOSIP	7863	1312482	NOSIP Brain Nucleus accumbens basal ganglia sQTL chr19:49560692:49564155		Splice Variant	Brain Nucleus accumbens basal ganglia		9	GTEx Atlas	https://www.gtexportal.org/home/downloads/adult-gtex/overview
47030	1490777	4563533	4221869	1281	0.784527	0.06948	19	49594290	1.03e-14	cis	EUR/19/48198378-49946958	19:49594290 A/G	rs7251877	NOSIP	7863	1434403	NOSIP Breast Mammary Tissue sQTL chr19:49560692:49564155		Splice Variant	Breast Mammary Tissue		9	GTEx Atlas	https://www.gtexportal.org/home/downloads/adult-gtex/overview
47030	1529264	4563703	4221869	1281	0.784527	0.06948	19	49594290	5.83e-15	cis	EUR/19/48198378-49946958	19:49594290 A/G	rs7251877	NOSIP	7863	1471522	NOSIP Cells Cultured fibroblasts sQTL chr19:49560692:49564155		Splice Variant	Cells Cultured fibroblasts		9	GTEx Atlas	https://www.gtexportal.org/home/downloads/adult-gtex/overview
47030	1567789	4564071	4221869	1281	0.784527	0.06948	19	49594290	2.25e-09	cis	EUR/19/48198378-49946958	19:49594290 A/G	rs7251877	NOSIP	7863	1508441	NOSIP Colon Sigmoid sQTL chr19:49560692:49564155		Splice Variant	Colon Sigmoid		9	GTEx Atlas	https://www.gtexportal.org/home/downloads/adult-gtex/overview
47030	1649253	4563889	4221869	1281	0.784527	0.06948	19	49594290	6.75e-11	cis	EUR/19/48198378-49946958	19:49594290 A/G	rs7251877	NOSIP	7863	1586165	NOSIP Cells EBV transformed lymphocytes sQTL chr19:49560692:49564155		Splice Variant	Cells EBV transformed lymphocytes		9	GTEx Atlas	https://www.gtexportal.org/home/downloads/adult-gtex/overview
47030	1686982	4564476	4221869	1281	0.784527	0.06948	19	49594290	7.16e-09	cis	EUR/19/48198378-49946958	19:49594290 A/G	rs7251877	NOSIP	7863	1622054	NOSIP Ooesophagus Gastroesophageal Junction sQTL chr19:49560692:49564155		Splice Variant	Esophagus Gastroesophageal Junction		9	GTEx Atlas	https://www.gtexportal.org/home/downloads/adult-gtex/overview
47030	1723063	4564650	4221869	1281	0.784527	0.06948	19	49594290	4.62e-16	cis	EUR/19/48198378-49946958	19:49594290 A/G	rs7251877	NOSIP	7863	1656534	NOSIP Ooesophagus Mucosa sQTL chr19:49560692:49564155		Splice Variant	Esophagus Mucosa		9	GTEx Atlas	https://www.gtexportal.org/home/downloads/adult-gtex/overview
47030	1796753	4565030	4221869	1281	0.784527	0.06948	19	49594290	2.57e-10	cis	EUR/19/48198378-49946958	19:49594290 A/G	rs7251877	NOSIP	7863	1726996	NOSIP Heart Atrial Appendage sQTL chr19:49560692:49564155		Splice Variant	Heart Atrial Appendage		9	GTEx Atlas	https://www.gtexportal.org/home/downloads/adult-gtex/overview
47030	1894259	4565715	4221869	1281	0.784527	0.06948	19	49594290	1.08e-12	cis	EUR/19/48198378-49946958	19:49594290 A/G	rs7251877	NOSIP	7863	1819741	NOSIP Lung sQTL chr19:49560692:49564155		Splice Variant	Lung		9	GTEx Atlas	https://www.gtexportal.org/home/downloads/adult-gtex/overview
47030	1931659	4565902	4221869	1281	0.784527	0.06948	19	49594290	8.01e-10	cis	EUR/19/48198378-49946958	19:49594290 A/G	rs7251877	PRRG2	5533	1854620	PRRG2 Minor Salivary Gland sQTL chr19:49583304:49583375		Splice Variant	Minor Salivary Gland		9	GTEx Atlas	https://www.gtexportal.org/home/downloads/adult-gtex/overview
47030	1965633	4566068	4221869	1281	0.784527	0.06948	19	49594290	9.96e-31	cis	EUR/19/48198378-49946958	19:49594290 A/G	rs7251877	NOSIP	7863	1887164	NOSIP Muscle Skeletal sQTL chr19:49560692:49564155		Splice Variant	Muscle Skeletal		9	GTEx Atlas	https://www.gtexportal.org/home/downloads/adult-gtex/overview
47030	1965635	4566069	4221869	1281	0.784527	0.06948	19	49594290	1.11e-09	cis	EUR/19/48198378-49946958	19:49594290 A/G	rs7251877	NOSIP	7863	1887165	NOSIP Muscle Skeletal sQTL chr19:49560692:49580515		Splice Variant	Muscle Skeletal		9	GTEx Atlas	https://www.gtexportal.org/home/downloads/adult-gtex/overview
47030	2031591	4566842	4221869	1281	0.784527	0.06948	19	49594290	6.92e-11	cis	EUR/19/48198378-49946958	19:49594290 A/G	rs7251877	NOSIP	7863	1948769	NOSIP Pituitary sQTL chr19:49560692:49564155		Splice Variant	Pituitary		9	GTEx Atlas	https://www.gtexportal.org/home/downloads/adult-gtex/overview
47030	2077480	4566259	4221869	1281	0.784527	0.06948	19	49594290	7.52e-10	cis	EUR/19/48198378-49946958	19:49594290 A/G	rs7251877	NOSIP	7863	1992815	NOSIP Nerve Tibial sQTL chr19:49560692:49564155		Splice Variant	Nerve Tibial		9	GTEx Atlas	https://www.gtexportal.org/home/downloads/adult-gtex/overview
47030	2225264	4567268	4221869	1281	0.784527	0.06948	19	49594290	7.38e-17	cis	EUR/19/48198378-49946958	19:49594290 A/G	rs7251877	PRRG2	5533	2132648	PRRG2 Skin Not Sun Exposed Suprapubic sQTL chr19:49581481:49583542		Splice Variant	Skin Not Sun Exposed Suprapubic		9	GTEx Atlas	https://www.gtexportal.org/home/downloads/adult-gtex/overview
47030	2225269	4567265	4221869	1281	0.784527	0.06948	19	49594290	1.54e-16	cis	EUR/19/48198378-49946958	19:49594290 A/G	rs7251877	NOSIP	7863	2132653	NOSIP Skin Not Sun Exposed Suprapubic sQTL chr19:49560692:49564155		Splice Variant	Skin Not Sun Exposed Suprapubic		9	GTEx Atlas	https://www.gtexportal.org/home/downloads/adult-gtex/overview
47030	2267998	4567456	4221869	1281	0.784527	0.06948	19	49594290	8.3e-16	cis	EUR/19/48198378-49946958	19:49594290 A/G	rs7251877	NOSIP	7863	2173629	NOSIP Skin Sun Exposed Lower leg sQTL chr19:49560692:49564155		Splice Variant	Skin Sun Exposed Lower leg		9	GTEx Atlas	https://www.gtexportal.org/home/downloads/adult-gtex/overview
47030	2430180	4568335	4221869	1281	0.784527	0.06948	19	49594290	4.39e-34	cis	EUR/19/48198378-49946958	19:49594290 A/G	rs7251877	NOSIP	7863	2327364	NOSIP Testis sQTL chr19:49560692:49564155		Splice Variant	Testis		9	GTEx Atlas	https://www.gtexportal.org/home/downloads/adult-gtex/overview
47030	2430182	4568337	4221869	1281	0.784527	0.06948	19	49594290	4.99e-09	cis	EUR/19/48198378-49946958	19:49594290 A/G	rs7251877	NOSIP	7863	2327366	NOSIP Testis sQTL chr19:49560692:49579141		Splice Variant	Testis		9	GTEx Atlas	https://www.gtexportal.org/home/downloads/adult-gtex/overview
