## Supplementary Tables for "Building The Human Genotype-Phenotype Map to Harness Pleiotropy and Refine Disease Mechanisms" (part 3 of 3)

### Sheet: Table 2 (continued)
coloc_group_id	study_id	study_extraction_id	snp_id	ld_block_id	h4_connectedness	h3_connectedness	chr	bp	min_p	cis_trans	ld_block	display_snp	rsid	gene	gene_id	trait_id	trait_name	trait_category	data_type	tissue	cell_type	source_id	source_name	source_url
47030	2513545	4568613	4221869	1281	0.784527	0.06948	19	49594290	3.28e-09	cis	EUR/19/48198378-49946958	19:49594290 A/G	rs7251877	PRRG2	5533	2407163	PRRG2 Thyroid sQTL chr19:49583952:49584494		Splice Variant	Thyroid		9	GTEx Atlas	https://www.gtexportal.org/home/downloads/adult-gtex/overview
47030	2513546	4568614	4221869	1281	0.784527	0.06948	19	49594290	1.5e-08	cis	EUR/19/48198378-49946958	19:49594290 A/G	rs7251877	PRRG2	5533	2407164	PRRG2 Thyroid sQTL chr19:49583952:49588497		Splice Variant	Thyroid		9	GTEx Atlas	https://www.gtexportal.org/home/downloads/adult-gtex/overview
47030	2513556	4568606	4221869	1281	0.784527	0.06948	19	49594290	7.4e-19	cis	EUR/19/48198378-49946958	19:49594290 A/G	rs7251877	NOSIP	7863	2407173	NOSIP Thyroid sQTL chr19:49560692:49564155		Splice Variant	Thyroid		9	GTEx Atlas	https://www.gtexportal.org/home/downloads/adult-gtex/overview
47030	2513557	4568617	4221869	1281	0.784527	0.06948	19	49594290	5.4e-09	cis	EUR/19/48198378-49946958	19:49594290 A/G	rs7251877	PRR12	5535	2407174	PRR12 Thyroid sQTL chr19:49591740:49593327		Splice Variant	Thyroid		9	GTEx Atlas	https://www.gtexportal.org/home/downloads/adult-gtex/overview
47030	2612481	4569165	4221869	1281	0.784527	0.06948	19	49594290	5.22e-11	cis	EUR/19/48198378-49946958	19:49594290 A/G	rs7251877	NOSIP	7863	2499394	NOSIP Whole Blood sQTL chr19:49560692:49564155		Splice Variant	Whole Blood		9	GTEx Atlas	https://www.gtexportal.org/home/downloads/adult-gtex/overview
47030	2650537	4570920	4221869	1281	0.784527	0.06948	19	49594290	1.56e-14	cis	EUR/19/48198378-49946958	19:49594290 A/G	rs7251877	PRR12	5535	2524483	PRR12 Blood eQTL		Gene Expression	Blood		12	eQTLGen	https://www.eqtlgen.org/
47030	2820947	4571051	4221869	1281	0.784527	0.06948	19	49594290	6.14e-14	cis	EUR/19/48198378-49946958	19:49594290 A/G	rs7251877	RCN3	7865	2695286	RCN3 Whole blood cg04558175 methQTL		Methylation	Whole blood		11	GoDMC	http://www.godmc.org.uk/
47030	2820958	4571073	4221869	1281	0.784527	0.06948	19	49594290	3.65e-105	cis	EUR/19/48198378-49946958	19:49594290 A/G	rs7251877	NOSIP	7863	2695297	NOSIP Whole blood cg05696092 methQTL		Methylation	Whole blood		11	GoDMC	http://www.godmc.org.uk/
47030	2820961	4570970	4221869	1281	0.784527	0.06948	19	49594290	3.27e-35	cis	EUR/19/48198378-49946958	19:49594290 A/G	rs7251877	PRR12	5535	2695300	PRR12 Whole blood cg00458016 methQTL		Methylation	Whole blood		11	GoDMC	http://www.godmc.org.uk/
48805	926	4355990	4045423	1257	0.525	0.233333	19	1233707	2.73e-12		EUR/19/90949-1346777	19:1233707 G/C	rs2890122			926	Red blood cell count	Physiological Measures	Phenotype			1	EBI GWAS Catalog	https://opengwas.io/
48805	2583	4356249	4045423	1257	0.525	0.233333	19	1233707	2.09e-08		EUR/19/90949-1346777	19:1233707 G/C	rs2890122			2583	Red blood cell erythrocyte count (UKB data field 30010)	Physiological Measures	Phenotype			1	EBI GWAS Catalog	https://opengwas.io/
48805	4758	4358266	4045423	1257	0.525	0.233333	19	1233707	2.47e-12		EUR/19/90949-1346777	19:1233707 G/C	rs2890122			4758	Red blood cell (erythrocyte) count	Physiological Measures	Phenotype			5	UK Biobank	https://opengwas.io/
48805	4759	4358271	4045423	1257	0.525	0.233333	19	1233707	4.67e-08		EUR/19/90949-1346777	19:1233707 G/C	rs2890122			4759	Haemoglobin concentration	Physiological Measures	Phenotype			5	UK Biobank	https://opengwas.io/
48805	4760	4358274	4045423	1257	0.525	0.233333	19	1233707	7.81e-09		EUR/19/90949-1346777	19:1233707 G/C	rs2890122			4760	Haematocrit percentage	Physiological Measures	Phenotype			5	UK Biobank	https://opengwas.io/
48805	1328316	4350064	4045423	1257	0.525	0.233333	19	1233707	5.84e-10	cis	EUR/19/90949-1346777	19:1233707 G/C	rs2890122	CBARP	1989	1279594	CBARP Brain Hypothalamus sQTL chr19:1233636:1234191		Splice Variant	Brain Hypothalamus		9	GTEx Atlas	https://www.gtexportal.org/home/downloads/adult-gtex/overview
48805	1360887	4350207	4045423	1257	0.525	0.233333	19	1233707	1.37e-11	cis	EUR/19/90949-1346777	19:1233707 G/C	rs2890122	CBARP	1989	1310668	CBARP Brain Nucleus accumbens basal ganglia sQTL chr19:1233636:1234191		Splice Variant	Brain Nucleus accumbens basal ganglia		9	GTEx Atlas	https://www.gtexportal.org/home/downloads/adult-gtex/overview
48805	2029305	4353378	4045423	1257	0.525	0.233333	19	1233707	1.23e-32	cis	EUR/19/90949-1346777	19:1233707 G/C	rs2890122	CBARP	1989	1946580	CBARP Pituitary sQTL chr19:1233761:1234191		Splice Variant	Pituitary		9	GTEx Atlas	https://www.gtexportal.org/home/downloads/adult-gtex/overview
48805	2222998	4353721	4045423	1257	0.525	0.233333	19	1233707	8.49e-09	cis	EUR/19/90949-1346777	19:1233707 G/C	rs2890122	CBARP	1989	2130473	CBARP Skin Not Sun Exposed Suprapubic sQTL chr19:1233636:1234191		Splice Variant	Skin Not Sun Exposed Suprapubic		9	GTEx Atlas	https://www.gtexportal.org/home/downloads/adult-gtex/overview
48805	2265715	4353916	4045423	1257	0.525	0.233333	19	1233707	6e-49	cis	EUR/19/90949-1346777	19:1233707 G/C	rs2890122	CBARP	1989	2171430	CBARP Skin Sun Exposed Lower leg sQTL chr19:1233636:1234191		Splice Variant	Skin Sun Exposed Lower leg		9	GTEx Atlas	https://www.gtexportal.org/home/downloads/adult-gtex/overview
48805	2426180	4354618	4045423	1257	0.525	0.233333	19	1233707	5.63e-09	cis	EUR/19/90949-1346777	19:1233707 G/C	rs2890122	CBARP-DT	34438	2323509	CBARP-DT Testis sQTL chr19:1239040:1239364		Splice Variant	Testis		9	GTEx Atlas	https://www.gtexportal.org/home/downloads/adult-gtex/overview
48805	2426380	4354672	4045423	1257	0.525	0.233333	19	1233707	0	cis	EUR/19/90949-1346777	19:1233707 G/C	rs2890122	AP3D1	856	2323698	AP3D1 Testis sQTL chr19:2115613:2116207		Splice Variant	Testis		9	GTEx Atlas	https://www.gtexportal.org/home/downloads/adult-gtex/overview
48821	1993	4356659	4043153	1257	0.785714	0	19	804079	2.51e-08		EUR/19/90949-1346777	19:804079 T/C	rs351981			1993	Height	Anthropometric Measures	Phenotype			1	EBI GWAS Catalog	https://opengwas.io/
48821	4759	4358270	4043153	1257	0.785714	0	19	804079	2.93e-08		EUR/19/90949-1346777	19:804079 T/C	rs351981			4759	Haemoglobin concentration	Physiological Measures	Phenotype			5	UK Biobank	https://opengwas.io/
48821	4760	4358276	4043153	1257	0.785714	0	19	804079	3.32e-08		EUR/19/90949-1346777	19:804079 T/C	rs351981			4760	Haematocrit percentage	Physiological Measures	Phenotype			5	UK Biobank	https://opengwas.io/
48821	635052	4347464	4043153	1257	0.785714	0	19	804079	1.7e-08	cis	EUR/19/90949-1346777	19:804079 T/C	rs351981	AZU1	12619	614121	AZU1 Skin Not Sun Exposed Suprapubic eQTL		Gene Expression	Skin Not Sun Exposed Suprapubic		9	GTEx Atlas	https://www.gtexportal.org/home/downloads/adult-gtex/overview
48821	2814415	4357276	4043153	1257	0.785714	0	19	804079	0	cis	EUR/19/90949-1346777	19:804079 T/C	rs351981			2688754	Whole blood cg17124430 methQTL		Methylation	Whole blood		11	GoDMC	http://www.godmc.org.uk/
48821	2814423	4357054	4043153	1257	0.785714	0	19	804079	3.19e-20	cis	EUR/19/90949-1346777	19:804079 T/C	rs351981	PTBP1	270	2688762	PTBP1 Whole blood cg02846961 methQTL		Methylation	Whole blood		11	GoDMC	http://www.godmc.org.uk/
48821	2814426	4357360	4043153	1257	0.785714	0	19	804079	0	cis	EUR/19/90949-1346777	19:804079 T/C	rs351981	PLPPR3	5873	2688765	PLPPR3 Whole blood cg22694749 methQTL		Methylation	Whole blood		11	GoDMC	http://www.godmc.org.uk/
48825	24	4355612	4043160	1257	0.600529	0.309524	19	804642	1.49e-09		EUR/19/90949-1346777	19:804642 C/T	rs3170451			24	Eosinophil percentage of granulocytes	Physiological Measures	Phenotype			1	EBI GWAS Catalog	https://opengwas.io/
48825	923	4355978	4043160	1257	0.600529	0.309524	19	804642	1.2e-12		EUR/19/90949-1346777	19:804642 C/T	rs3170451			923	Mean corpuscular volume	Physiological Measures	Phenotype			1	EBI GWAS Catalog	https://opengwas.io/
48825	934	4356032	4043160	1257	0.600529	0.309524	19	804642	1.82e-09		EUR/19/90949-1346777	19:804642 C/T	rs3170451			934	Monocyte percentage of white cells	Physiological Measures	Phenotype			1	EBI GWAS Catalog	https://opengwas.io/
48825	1644	4356517	4043160	1257	0.600529	0.309524	19	804642	7.49e-10		EUR/19/90949-1346777	19:804642 C/T	rs3170451			1644	Heel bone mineral density T score	Physiological Measures	Phenotype			1	EBI GWAS Catalog	https://opengwas.io/
48825	1985	4356637	4043160	1257	0.600529	0.309524	19	804642	7.63e-12		EUR/19/90949-1346777	19:804642 C/T	rs3170451			1985	Mean sphered cell volume	Physiological Measures	Phenotype			1	EBI GWAS Catalog	https://opengwas.io/
48825	2603	4356296	4043160	1257	0.600529	0.309524	19	804642	7.55e-09		EUR/19/90949-1346777	19:804642 C/T	rs3170451			2603	Urea levels (UKB data field 30670)	Physiological Measures	Phenotype			1	EBI GWAS Catalog	https://opengwas.io/
48825	2762	4356878	4043160	1257	0.600529	0.309524	19	804642	5.44e-09		EUR/19/90949-1346777	19:804642 C/T	rs3170451			2762	Beef consumption	Behavioural Measures	Phenotype			1	EBI GWAS Catalog	https://opengwas.io/
48825	2904	4357646	4043160	1257	0.600529	0.309524	19	804642	1.3e-11		EUR/19/90949-1346777	19:804642 C/T	rs3170451			2904	3mm weak meridian (left)	Physiological Measures	Phenotype			5	UK Biobank	https://opengwas.io/
48825	2939	4357661	4043160	1257	0.600529	0.309524	19	804642	4.5e-10		EUR/19/90949-1346777	19:804642 C/T	rs3170451			2939	6mm strong meridian (right)	Physiological Measures	Phenotype			5	UK Biobank	https://opengwas.io/
48825	3149	4357703	4043160	1257	0.600529	0.309524	19	804642	7.4e-11		EUR/19/90949-1346777	19:804642 C/T	rs3170451			3149	6mm weak meridian (right)	Physiological Measures	Phenotype			5	UK Biobank	https://opengwas.io/
48825	3162	4357705	4043160	1257	0.600529	0.309524	19	804642	3.2e-11		EUR/19/90949-1346777	19:804642 C/T	rs3170451			3162	3mm weak meridian (right)	Physiological Measures	Phenotype			5	UK Biobank	https://opengwas.io/
48825	3169	4357707	4043160	1257	0.600529	0.309524	19	804642	2.4e-11		EUR/19/90949-1346777	19:804642 C/T	rs3170451			3169	6mm weak meridian (left)	Physiological Measures	Phenotype			5	UK Biobank	https://opengwas.io/
48825	3277	4357747	4043160	1257	0.600529	0.309524	19	804642	9.8e-14		EUR/19/90949-1346777	19:804642 C/T	rs3170451			3277	3mm strong meridian (left)	Physiological Measures	Phenotype			5	UK Biobank	https://opengwas.io/
48825	3992	4357997	4043160	1257	0.600529	0.309524	19	804642	3.3e-08		EUR/19/90949-1346777	19:804642 C/T	rs3170451			3992	Ankle spacing width	Anthropometric Measures	Phenotype			5	UK Biobank	https://opengwas.io/
48825	4215	4358073	4043160	1257	0.600529	0.309524	19	804642	2.7e-12		EUR/19/90949-1346777	19:804642 C/T	rs3170451			4215	6mm strong meridian (left)	Physiological Measures	Phenotype			5	UK Biobank	https://opengwas.io/
48825	4257	4358081	4043160	1257	0.600529	0.309524	19	804642	1.4e-11		EUR/19/90949-1346777	19:804642 C/T	rs3170451			4257	3mm strong meridian (right)	Anthropometric Measures	Phenotype			5	UK Biobank	https://opengwas.io/
48825	4545	4358206	4043160	1257	0.600529	0.309524	19	804642	2.4e-08		EUR/19/90949-1346777	19:804642 C/T	rs3170451			4545	Pain type(s) experienced in last month: Back pain	Disease Of Musculoskeletal System And Connective Tissue	Phenotype			5	UK Biobank	https://opengwas.io/
48825	4758	4358268	4043160	1257	0.600529	0.309524	19	804642	2.67e-08		EUR/19/90949-1346777	19:804642 C/T	rs3170451			4758	Red blood cell (erythrocyte) count	Physiological Measures	Phenotype			5	UK Biobank	https://opengwas.io/
48825	4759	4358272	4043160	1257	0.600529	0.309524	19	804642	4.99e-09		EUR/19/90949-1346777	19:804642 C/T	rs3170451			4759	Haemoglobin concentration	Physiological Measures	Phenotype			5	UK Biobank	https://opengwas.io/
48825	4760	4358275	4043160	1257	0.600529	0.309524	19	804642	6.91e-11		EUR/19/90949-1346777	19:804642 C/T	rs3170451			4760	Haematocrit percentage	Physiological Measures	Phenotype			5	UK Biobank	https://opengwas.io/
48825	4771	4358301	4043160	1257	0.600529	0.309524	19	804642	3.26e-14		EUR/19/90949-1346777	19:804642 C/T	rs3170451			4771	Monocyte percentage	Physiological Measures	Phenotype			5	UK Biobank	https://opengwas.io/
48825	2814422	4357461	4043160	1257	0.600529	0.309524	19	804642	1.37e-40	cis	EUR/19/90949-1346777	19:804642 C/T	rs3170451			2688761	Whole blood cg27423433 methQTL		Methylation	Whole blood		11	GoDMC	http://www.godmc.org.uk/
48825	2814424	4357410	4043160	1257	0.600529	0.309524	19	804642	2.56e-155	cis	EUR/19/90949-1346777	19:804642 C/T	rs3170451	MIR3187	41949	2688763	MIR3187 Whole blood cg24840300 methQTL		Methylation	Whole blood		11	GoDMC	http://www.godmc.org.uk/
48825	2814425	4357343	4043160	1257	0.600529	0.309524	19	804642	2.79e-197	cis	EUR/19/90949-1346777	19:804642 C/T	rs3170451	PLPPR3	5873	2688764	PLPPR3 Whole blood cg21690064 methQTL		Methylation	Whole blood		11	GoDMC	http://www.godmc.org.uk/
48825	2835182	6091111	4043160	1257	0.600529	0.309524	19	804642	2.57e-28	cis	EUR/19/90949-1346777	19:804642 C/T	rs3170451	AZU1	12619	2711216	AZU1 Plasma pQTL		Protein	Plasma		4	UK Biobank Proteomics	https://doi.org/10.1038/s41586-023-06592-6
48826	918	4355961	4043178	1257	0.830189	0.0943396	19	807442	1.78e-11		EUR/19/90949-1346777	19:807442 G/C	rs123698			918	Eosinophil counts	Physiological Measures	Phenotype			1	EBI GWAS Catalog	https://opengwas.io/
48826	919	4355962	4043178	1257	0.830189	0.0943396	19	807442	4.3e-52		EUR/19/90949-1346777	19:807442 G/C	rs123698			919	Hematocrit	Physiological Measures	Phenotype			1	EBI GWAS Catalog	https://opengwas.io/
48826	926	4355989	4043178	1257	0.830189	0.0943396	19	807442	1.61e-28		EUR/19/90949-1346777	19:807442 G/C	rs123698			926	Red blood cell count	Physiological Measures	Phenotype			1	EBI GWAS Catalog	https://opengwas.io/
48826	932	4356022	4043178	1257	0.830189	0.0943396	19	807442	3.58e-14		EUR/19/90949-1346777	19:807442 G/C	rs123698			932	High light scatter reticulocyte percentage of red cells	Physiological Measures	Phenotype			1	EBI GWAS Catalog	https://opengwas.io/
48826	933	4356027	4043178	1257	0.830189	0.0943396	19	807442	1.16e-10		EUR/19/90949-1346777	19:807442 G/C	rs123698			933	Lymphocyte percentage of white cells	Physiological Measures	Phenotype			1	EBI GWAS Catalog	https://opengwas.io/
48826	938	4356050	4043178	1257	0.830189	0.0943396	19	807442	1.19e-11		EUR/19/90949-1346777	19:807442 G/C	rs123698			938	Reticulocyte fraction of red cells	Physiological Measures	Phenotype			1	EBI GWAS Catalog	https://opengwas.io/
48826	1294	4356179	4043178	1257	0.830189	0.0943396	19	807442	2.2e-10		EUR/19/90949-1346777	19:807442 G/C	rs123698			1294	Liver enzyme levels (alanine transaminase)	Physiological Measures	Phenotype			1	EBI GWAS Catalog	https://opengwas.io/
48826	1480	4356392	4043178	1257	0.830189	0.0943396	19	807442	3.12e-11		EUR/19/90949-1346777	19:807442 G/C	rs123698			1480	Blood urea nitrogen levels	Physiological Measures	Phenotype			1	EBI GWAS Catalog	https://opengwas.io/
48826	1482	4356394	4043178	1257	0.830189	0.0943396	19	807442	7.55e-09		EUR/19/90949-1346777	19:807442 G/C	rs123698			1482	C-reactive protein	Physiological Measures	Phenotype			1	EBI GWAS Catalog	https://opengwas.io/
48826	1483	4356396	4043178	1257	0.830189	0.0943396	19	807442	1.09e-41		EUR/19/90949-1346777	19:807442 G/C	rs123698			1483	Gamma glutamyl transpeptidase	Physiological Measures	Phenotype			1	EBI GWAS Catalog	https://opengwas.io/
48826	1625	4356465	4043178	1257	0.830189	0.0943396	19	807442	3.8e-08		EUR/19/90949-1346777	19:807442 G/C	rs123698			1625	Serum phosphate levels	Physiological Measures	Phenotype			1	EBI GWAS Catalog	https://opengwas.io/
48826	1634	4356474	4043178	1257	0.830189	0.0943396	19	807442	6.2e-65		EUR/19/90949-1346777	19:807442 G/C	rs123698			1634	Gamma glutamyl transferase levels	Physiological Measures	Phenotype			1	EBI GWAS Catalog	https://opengwas.io/
48826	1637	4356490	4043178	1257	0.830189	0.0943396	19	807442	4.27e-12		EUR/19/90949-1346777	19:807442 G/C	rs123698			1637	Immature fraction of reticulocytes	Physiological Measures	Phenotype			1	EBI GWAS Catalog	https://opengwas.io/
48826	1638	4356494	4043178	1257	0.830189	0.0943396	19	807442	1.25e-16		EUR/19/90949-1346777	19:807442 G/C	rs123698			1638	Reticulocyte count	Physiological Measures	Phenotype			1	EBI GWAS Catalog	https://opengwas.io/
48826	1642	4356508	4043178	1257	0.830189	0.0943396	19	807442	1.1e-10		EUR/19/90949-1346777	19:807442 G/C	rs123698			1642	Alanine aminotransferase levels	Physiological Measures	Phenotype			1	EBI GWAS Catalog	https://opengwas.io/
48826	1643	4356511	4043178	1257	0.830189	0.0943396	19	807442	4.08e-12		EUR/19/90949-1346777	19:807442 G/C	rs123698			1643	Aspartate aminotransferase levels	Physiological Measures	Phenotype			1	EBI GWAS Catalog	https://opengwas.io/
48826	1644	4356513	4043178	1257	0.830189	0.0943396	19	807442	1.53e-21		EUR/19/90949-1346777	19:807442 G/C	rs123698			1644	Heel bone mineral density T score	Physiological Measures	Phenotype			1	EBI GWAS Catalog	https://opengwas.io/
48826	1649	4356523	4043178	1257	0.830189	0.0943396	19	807442	5.6e-10		EUR/19/90949-1346777	19:807442 G/C	rs123698			1649	Serum urea levels	Physiological Measures	Phenotype			1	EBI GWAS Catalog	https://opengwas.io/
48826	1980	4356609	4043178	1257	0.830189	0.0943396	19	807442	1.23e-11		EUR/19/90949-1346777	19:807442 G/C	rs123698			1980	White blood cell count (eosinophil)	Physiological Measures	Phenotype			1	EBI GWAS Catalog	https://opengwas.io/
48826	1981	4356613	4043178	1257	0.830189	0.0943396	19	807442	9.39e-19		EUR/19/90949-1346777	19:807442 G/C	rs123698			1981	High light scatter reticulocyte count	Physiological Measures	Phenotype			1	EBI GWAS Catalog	https://opengwas.io/
48826	1986	4356641	4043178	1257	0.830189	0.0943396	19	807442	1.94e-12		EUR/19/90949-1346777	19:807442 G/C	rs123698			1986	White blood cell count (monocyte)	Physiological Measures	Phenotype			1	EBI GWAS Catalog	https://opengwas.io/
48826	1988	4356648	4043178	1257	0.830189	0.0943396	19	807442	5.06e-12		EUR/19/90949-1346777	19:807442 G/C	rs123698			1988	Platelet distribution width	Physiological Measures	Phenotype			1	EBI GWAS Catalog	https://opengwas.io/
48826	1989	4356652	4043178	1257	0.830189	0.0943396	19	807442	3.89e-31		EUR/19/90949-1346777	19:807442 G/C	rs123698			1989	Heel bone mineral density	Physiological Measures	Phenotype			1	EBI GWAS Catalog	https://opengwas.io/
48826	2401	4355669	4043178	1257	0.830189	0.0943396	19	807442	4.27e-09		EUR/19/90949-1346777	19:807442 G/C	rs123698			2401	Glaucoma (multi-trait analysis)	Disease Of Eye And Adnexa	Phenotype			1	EBI GWAS Catalog	https://opengwas.io/
48826	2583	4356250	4043178	1257	0.830189	0.0943396	19	807442	3.4e-19		EUR/19/90949-1346777	19:807442 G/C	rs123698			2583	Red blood cell erythrocyte count (UKB data field 30010)	Physiological Measures	Phenotype			1	EBI GWAS Catalog	https://opengwas.io/
48826	2589	4356272	4043178	1257	0.830189	0.0943396	19	807442	1.05e-10		EUR/19/90949-1346777	19:807442 G/C	rs123698			2589	Monocyte count (UKB data field 30130)	Physiological Measures	Phenotype			1	EBI GWAS Catalog	https://opengwas.io/
48826	2591	4356282	4043178	1257	0.830189	0.0943396	19	807442	6.8e-12		EUR/19/90949-1346777	19:807442 G/C	rs123698			2591	Eosinophill count (UKB data field 30150)	Physiological Measures	Phenotype			1	EBI GWAS Catalog	https://opengwas.io/
48826	2597	4356289	4043178	1257	0.830189	0.0943396	19	807442	3.69e-10		EUR/19/90949-1346777	19:807442 G/C	rs123698			2597	Alanine aminotransferase levels (UKB data field 30620)	Physiological Measures	Phenotype			1	EBI GWAS Catalog	https://opengwas.io/
48826	2601	4356293	4043178	1257	0.830189	0.0943396	19	807442	7.56e-11		EUR/19/90949-1346777	19:807442 G/C	rs123698			2601	Aspartate aminotransferase levels (UKB data field 30650)	Physiological Measures	Phenotype			1	EBI GWAS Catalog	https://opengwas.io/
48826	2607	4356301	4043178	1257	0.830189	0.0943396	19	807442	6.51e-10		EUR/19/90949-1346777	19:807442 G/C	rs123698			2607	C reactive protein levels (UKB data field 30710)	Physiological Measures	Phenotype			1	EBI GWAS Catalog	https://opengwas.io/
48826	2609	4356303	4043178	1257	0.830189	0.0943396	19	807442	4.55e-47		EUR/19/90949-1346777	19:807442 G/C	rs123698			2609	Gamma glutamyltransferase levels (UKB data field 30730)	Physiological Measures	Phenotype			1	EBI GWAS Catalog	https://opengwas.io/
48826	2625	4356322	4043178	1257	0.830189	0.0943396	19	807442	4.05e-22		EUR/19/90949-1346777	19:807442 G/C	rs123698			2625	Bone mineral density	Physiological Measures	Phenotype			1	EBI GWAS Catalog	https://opengwas.io/
48826	2644	4356687	4043178	1257	0.830189	0.0943396	19	807442	3.79e-09		EUR/19/90949-1346777	19:807442 G/C	rs123698			2644	C-reactive protein levels	Physiological Measures	Phenotype			1	EBI GWAS Catalog	https://opengwas.io/
48826	3374	4357791	4043178	1257	0.830189	0.0943396	19	807442	7.48e-17		EUR/19/90949-1346777	19:807442 G/C	rs123698			3374	Heel Broadband ultrasound attenuation, direct entry	Physiological Measures	Phenotype			5	UK Biobank	https://opengwas.io/
48826	3464	4357820	4043178	1257	0.830189	0.0943396	19	807442	1.23e-09		EUR/19/90949-1346777	19:807442 G/C	rs123698			3464	Sitting height	Anthropometric Measures	Phenotype			5	UK Biobank	https://opengwas.io/
48826	3680	4357885	4043178	1257	0.830189	0.0943396	19	807442	3.32e-20		EUR/19/90949-1346777	19:807442 G/C	rs123698			3680	Heel quantitative ultrasound index (QUI), direct entry	Physiological Measures	Phenotype			5	UK Biobank	https://opengwas.io/
48826	3763	4357913	4043178	1257	0.830189	0.0943396	19	807442	3.29e-20		EUR/19/90949-1346777	19:807442 G/C	rs123698			3763	Heel bone mineral density (BMD) T-score, automated	Physiological Measures	Phenotype			5	UK Biobank	https://opengwas.io/
48826	4452	4358151	4043178	1257	0.830189	0.0943396	19	807442	1.76e-20		EUR/19/90949-1346777	19:807442 G/C	rs123698			4452	Heel bone mineral density (BMD)	Physiological Measures	Phenotype			5	UK Biobank	https://opengwas.io/
48826	4758	4358265	4043178	1257	0.830189	0.0943396	19	807442	4.35e-13		EUR/19/90949-1346777	19:807442 G/C	rs123698			4758	Red blood cell (erythrocyte) count	Physiological Measures	Phenotype			5	UK Biobank	https://opengwas.io/
48826	4759	4358269	4043178	1257	0.830189	0.0943396	19	807442	3.01e-29		EUR/19/90949-1346777	19:807442 G/C	rs123698			4759	Haemoglobin concentration	Physiological Measures	Phenotype			5	UK Biobank	https://opengwas.io/
48826	4760	4358273	4043178	1257	0.830189	0.0943396	19	807442	5.82e-27		EUR/19/90949-1346777	19:807442 G/C	rs123698			4760	Haematocrit percentage	Physiological Measures	Phenotype			5	UK Biobank	https://opengwas.io/
48826	4770	4358297	4043178	1257	0.830189	0.0943396	19	807442	1.03e-09		EUR/19/90949-1346777	19:807442 G/C	rs123698			4770	Lymphocyte percentage	Physiological Measures	Phenotype			5	UK Biobank	https://opengwas.io/
48826	4776	4358320	4043178	1257	0.830189	0.0943396	19	807442	4.48e-09		EUR/19/90949-1346777	19:807442 G/C	rs123698			4776	Reticulocyte percentage	Physiological Measures	Phenotype			5	UK Biobank	https://opengwas.io/
48826	4777	4358327	4043178	1257	0.830189	0.0943396	19	807442	1.08e-08		EUR/19/90949-1346777	19:807442 G/C	rs123698			4777	Immature reticulocyte fraction	Physiological Measures	Phenotype			5	UK Biobank	https://opengwas.io/
48826	4778	4358339	4043178	1257	0.830189	0.0943396	19	807442	2.59e-11		EUR/19/90949-1346777	19:807442 G/C	rs123698			4778	High light scatter reticulocyte percentage	Physiological Measures	Phenotype			5	UK Biobank	https://opengwas.io/
48826	2814427	4357144	4043178	1257	0.830189	0.0943396	19	807442	3.52e-31	cis	EUR/19/90949-1346777	19:807442 G/C	rs123698	PLPPR3	5873	2688766	PLPPR3 Whole blood cg08543452 methQTL		Methylation	Whole blood		11	GoDMC	http://www.godmc.org.uk/
48826	2814428	4357251	4043178	1257	0.830189	0.0943396	19	807442	1.18e-291	cis	EUR/19/90949-1346777	19:807442 G/C	rs123698	PLPPR3	5873	2688767	PLPPR3 Whole blood cg15233131 methQTL		Methylation	Whole blood		11	GoDMC	http://www.godmc.org.uk/
49344	919	633917	4645187	163	0.951613	0.016129	2	111769289	1.35e-09		EUR/2/110038675-113164062	2:111769289 G/A	rs1044864			919	Hematocrit	Physiological Measures	Phenotype			1	EBI GWAS Catalog	https://opengwas.io/
49344	1982	634566	4645187	163	0.951613	0.016129	2	111769289	3.15e-10		EUR/2/110038675-113164062	2:111769289 G/A	rs1044864			1982	White blood cell count (lymphocyte)	Physiological Measures	Phenotype			1	EBI GWAS Catalog	https://opengwas.io/
49344	2007	634634	4645187	163	0.951613	0.016129	2	111769289	3.41e-09		EUR/2/110038675-113164062	2:111769289 G/A	rs1044864			2007	Lung function (FEV1/FVC)	Physiological Measures	Phenotype			1	EBI GWAS Catalog	https://opengwas.io/
49344	2323	634886	4645187	163	0.951613	0.016129	2	111769289	1.32e-101		EUR/2/110038675-113164062	2:111769289 G/A	rs1044864			2323	Corneal resistance factor	Physiological Measures	Phenotype			1	EBI GWAS Catalog	https://opengwas.io/
49344	2401	633705	4645187	163	0.951613	0.016129	2	111769289	9.46e-09		EUR/2/110038675-113164062	2:111769289 G/A	rs1044864			2401	Glaucoma (multi-trait analysis)	Disease Of Eye And Adnexa	Phenotype			1	EBI GWAS Catalog	https://opengwas.io/
49344	2969	635180	4645187	163	0.951613	0.016129	2	111769289	1.61e-130		EUR/2/110038675-113164062	2:111769289 G/A	rs1044864			2969	Corneal hysteresis (left)	Physiological Measures	Phenotype			5	UK Biobank	https://opengwas.io/
49344	3664	635420	4645187	163	0.951613	0.016129	2	111769289	2.16e-30		EUR/2/110038675-113164062	2:111769289 G/A	rs1044864			3664	Intra-ocular pressure, corneal-compensated (left)	Physiological Measures	Phenotype			5	UK Biobank	https://opengwas.io/
49344	3686	635429	4645187	163	0.951613	0.016129	2	111769289	4.51e-26		EUR/2/110038675-113164062	2:111769289 G/A	rs1044864			3686	Intra-ocular pressure, corneal-compensated (right)	Physiological Measures	Phenotype			5	UK Biobank	https://opengwas.io/
49344	4759	635717	4645187	163	0.951613	0.016129	2	111769289	2.07e-09		EUR/2/110038675-113164062	2:111769289 G/A	rs1044864			4759	Haemoglobin concentration	Physiological Measures	Phenotype			5	UK Biobank	https://opengwas.io/
49367	919	633916	4644477	163	0.904202	0.0487395	2	111515150	5.41e-19		EUR/2/110038675-113164062	2:111515150 C/T	rs138058297			919	Hematocrit	Physiological Measures	Phenotype			1	EBI GWAS Catalog	https://opengwas.io/
49367	932	633944	4644477	163	0.904202	0.0487395	2	111515150	1.01e-11		EUR/2/110038675-113164062	2:111515150 C/T	rs138058297			932	High light scatter reticulocyte percentage of red cells	Physiological Measures	Phenotype			1	EBI GWAS Catalog	https://opengwas.io/
49367	934	633960	4644477	163	0.904202	0.0487395	2	111515150	5.82e-10		EUR/2/110038675-113164062	2:111515150 C/T	rs138058297			934	Monocyte percentage of white cells	Physiological Measures	Phenotype			1	EBI GWAS Catalog	https://opengwas.io/
49367	935	633964	4644477	163	0.904202	0.0487395	2	111515150	1.56e-67		EUR/2/110038675-113164062	2:111515150 C/T	rs138058297			935	Mean spheric corpuscular volume	Physiological Measures	Phenotype			1	EBI GWAS Catalog	https://opengwas.io/
49367	1637	634436	4644477	163	0.904202	0.0487395	2	111515150	1.41e-10		EUR/2/110038675-113164062	2:111515150 C/T	rs138058297			1637	Immature fraction of reticulocytes	Physiological Measures	Phenotype			1	EBI GWAS Catalog	https://opengwas.io/
49367	1641	634447	4644477	163	0.904202	0.0487395	2	111515150	3.79e-65		EUR/2/110038675-113164062	2:111515150 C/T	rs138058297			1641	Mean reticulocyte volume	Physiological Measures	Phenotype			1	EBI GWAS Catalog	https://opengwas.io/
49367	1980	634558	4644477	163	0.904202	0.0487395	2	111515150	2.77e-08		EUR/2/110038675-113164062	2:111515150 C/T	rs138058297			1980	White blood cell count (eosinophil)	Physiological Measures	Phenotype			1	EBI GWAS Catalog	https://opengwas.io/
49367	1985	634586	4644477	163	0.904202	0.0487395	2	111515150	5.7e-35		EUR/2/110038675-113164062	2:111515150 C/T	rs138058297			1985	Mean sphered cell volume	Physiological Measures	Phenotype			1	EBI GWAS Catalog	https://opengwas.io/
49367	1987	634599	4644477	163	0.904202	0.0487395	2	111515150	9.21e-12		EUR/2/110038675-113164062	2:111515150 C/T	rs138058297			1987	Platelet count	Physiological Measures	Phenotype			1	EBI GWAS Catalog	https://opengwas.io/
49367	2583	634154	4644477	163	0.904202	0.0487395	2	111515150	1.12e-59		EUR/2/110038675-113164062	2:111515150 C/T	rs138058297			2583	Red blood cell erythrocyte count (UKB data field 30010)	Physiological Measures	Phenotype			1	EBI GWAS Catalog	https://opengwas.io/
49367	2585	634163	4644477	163	0.904202	0.0487395	2	111515150	2.5e-70		EUR/2/110038675-113164062	2:111515150 C/T	rs138058297			2585	Mean corpuscular volume (UKB data field 30040)	Physiological Measures	Phenotype			1	EBI GWAS Catalog	https://opengwas.io/
49367	2586	634176	4644477	163	0.904202	0.0487395	2	111515150	4.43e-10		EUR/2/110038675-113164062	2:111515150 C/T	rs138058297			2586	Platelet count (UKB data field 30080)	Physiological Measures	Phenotype			1	EBI GWAS Catalog	https://opengwas.io/
49367	2647	634656	4644477	163	0.904202	0.0487395	2	111515150	2.87e-18		EUR/2/110038675-113164062	2:111515150 C/T	rs138058297			2647	Primary biliary cholangitis	Disease Of Digestive System	Phenotype			1	EBI GWAS Catalog	https://opengwas.io/
49367	3589	635395	4644477	163	0.904202	0.0487395	2	111515150	4.56e-08		EUR/2/110038675-113164062	2:111515150 C/T	rs138058297			3589	Non-cancer illness code, self-reported: asthma	Physiological Measures	Phenotype			5	UK Biobank	https://opengwas.io/
49367	3790	635463	4644477	163	0.904202	0.0487395	2	111515150	2.09e-08		EUR/2/110038675-113164062	2:111515150 C/T	rs138058297			3790	Blood clot, DVT, bronchitis, emphysema, asthma, rhinitis, eczema, allergy diagnosed by doctor: Asthma	Disease Of Blood And Blood-Forming Organs	Phenotype			5	UK Biobank	https://opengwas.io/
49367	4758	635710	4644477	163	0.904202	0.0487395	2	111515150	2.75e-54		EUR/2/110038675-113164062	2:111515150 C/T	rs138058297			4758	Red blood cell (erythrocyte) count	Physiological Measures	Phenotype			5	UK Biobank	https://opengwas.io/
49367	4759	635716	4644477	163	0.904202	0.0487395	2	111515150	9.84e-09		EUR/2/110038675-113164062	2:111515150 C/T	rs138058297			4759	Haemoglobin concentration	Physiological Measures	Phenotype			5	UK Biobank	https://opengwas.io/
49367	4760	635718	4644477	163	0.904202	0.0487395	2	111515150	5.31e-12		EUR/2/110038675-113164062	2:111515150 C/T	rs138058297			4760	Haematocrit percentage	Physiological Measures	Phenotype			5	UK Biobank	https://opengwas.io/
49367	4771	635755	4644477	163	0.904202	0.0487395	2	111515150	6.44e-10		EUR/2/110038675-113164062	2:111515150 C/T	rs138058297			4771	Monocyte percentage	Physiological Measures	Phenotype			5	UK Biobank	https://opengwas.io/
49367	4777	635776	4644477	163	0.904202	0.0487395	2	111515150	5.75e-09		EUR/2/110038675-113164062	2:111515150 C/T	rs138058297			4777	Immature reticulocyte fraction	Physiological Measures	Phenotype			5	UK Biobank	https://opengwas.io/
49367	58653	629849	4644477	163	0.904202	0.0487395	2	111515150	1.8e-19	cis	EUR/2/110038675-113164062	2:111515150 C/T	rs138058297	SOCAR	25942	50782	SOCAR Adipose Subcutaneous eQTL		Gene Expression	Adipose Subcutaneous		9	GTEx Atlas	https://www.gtexportal.org/home/downloads/adult-gtex/overview
49367	347866	630421	4644477	163	0.904202	0.0487395	2	111515150	1.8e-24	cis	EUR/2/110038675-113164062	2:111515150 C/T	rs138058297	SOCAR	25942	333277	SOCAR Cells Cultured fibroblasts eQTL		Gene Expression	Cells Cultured fibroblasts		9	GTEx Atlas	https://www.gtexportal.org/home/downloads/adult-gtex/overview
49367	393375	630521	4644477	163	0.904202	0.0487395	2	111515150	3.3e-10	cis	EUR/2/110038675-113164062	2:111515150 C/T	rs138058297	SOCAR	25942	377847	SOCAR Colon Transverse eQTL		Gene Expression	Colon Transverse		9	GTEx Atlas	https://www.gtexportal.org/home/downloads/adult-gtex/overview
49367	504257	630800	4644477	163	0.904202	0.0487395	2	111515150	1.16e-12	cis	EUR/2/110038675-113164062	2:111515150 C/T	rs138058297	SOCAR	25942	486242	SOCAR Lung eQTL		Gene Expression	Lung		9	GTEx Atlas	https://www.gtexportal.org/home/downloads/adult-gtex/overview
49367	639975	631144	4644477	163	0.904202	0.0487395	2	111515150	1.81e-09	cis	EUR/2/110038675-113164062	2:111515150 C/T	rs138058297	SOCAR	25942	618945	SOCAR Skin Sun Exposed Lower leg eQTL		Gene Expression	Skin Sun Exposed Lower leg		9	GTEx Atlas	https://www.gtexportal.org/home/downloads/adult-gtex/overview
49367	670783	631225	4644477	163	0.904202	0.0487395	2	111515150	7.53e-10	cis	EUR/2/110038675-113164062	2:111515150 C/T	rs138058297	SOCAR	25942	648843	SOCAR Spleen eQTL		Gene Expression	Spleen		9	GTEx Atlas	https://www.gtexportal.org/home/downloads/adult-gtex/overview
49367	724543	631387	4644477	163	0.904202	0.0487395	2	111515150	6.07e-15	cis	EUR/2/110038675-113164062	2:111515150 C/T	rs138058297	SOCAR	25942	701424	SOCAR Thyroid eQTL		Gene Expression	Thyroid		9	GTEx Atlas	https://www.gtexportal.org/home/downloads/adult-gtex/overview
49367	2637455	634939	4644477	163	0.904202	0.0487395	2	111515150	2.07e-09	cis	EUR/2/110038675-113164062	2:111515150 C/T	rs138058297	SOCAR	25942	2511409	SOCAR Blood eQTL		Gene Expression	Blood		12	eQTLGen	https://www.eqtlgen.org/
49401	919	639645	4649787	164	0.521181	0.27086	2	113227017	8.86e-45		EUR/2/113164062-115656075	2:113227017 T/C	rs67776659			919	Hematocrit	Physiological Measures	Phenotype			1	EBI GWAS Catalog	https://opengwas.io/
49401	926	639652	4649787	164	0.521181	0.27086	2	113227017	2.35e-49		EUR/2/113164062-115656075	2:113227017 T/C	rs67776659			926	Red blood cell count	Physiological Measures	Phenotype			1	EBI GWAS Catalog	https://opengwas.io/
49401	1981	640043	4649787	164	0.521181	0.27086	2	113227017	2.5e-11		EUR/2/113164062-115656075	2:113227017 T/C	rs67776659			1981	High light scatter reticulocyte count	Physiological Measures	Phenotype			1	EBI GWAS Catalog	https://opengwas.io/
49401	2583	639786	4649787	164	0.521181	0.27086	2	113227017	1.77e-37		EUR/2/113164062-115656075	2:113227017 T/C	rs67776659			2583	Red blood cell erythrocyte count (UKB data field 30010)	Physiological Measures	Phenotype			1	EBI GWAS Catalog	https://opengwas.io/
49401	3584	640555	4649787	164	0.521181	0.27086	2	113227017	4e-09		EUR/2/113164062-115656075	2:113227017 T/C	rs67776659			3584	Leg fat mass (right)	Anthropometric Measures	Phenotype			5	UK Biobank	https://opengwas.io/
49401	3613	640565	4649787	164	0.521181	0.27086	2	113227017	3.1e-09		EUR/2/113164062-115656075	2:113227017 T/C	rs67776659			3613	Leg fat percentage (left)	Anthropometric Measures	Phenotype			5	UK Biobank	https://opengwas.io/
49401	3814	640607	4649787	164	0.521181	0.27086	2	113227017	3.1e-09		EUR/2/113164062-115656075	2:113227017 T/C	rs67776659			3814	Leg fat percentage (right)	Anthropometric Measures	Phenotype			5	UK Biobank	https://opengwas.io/
49401	4286	640711	4649787	164	0.521181	0.27086	2	113227017	3.6e-09		EUR/2/113164062-115656075	2:113227017 T/C	rs67776659			4286	Leg fat mass (left)	Anthropometric Measures	Phenotype			5	UK Biobank	https://opengwas.io/
49401	4758	640799	4649787	164	0.521181	0.27086	2	113227017	1.05e-27		EUR/2/113164062-115656075	2:113227017 T/C	rs67776659			4758	Red blood cell (erythrocyte) count	Physiological Measures	Phenotype			5	UK Biobank	https://opengwas.io/
49401	4759	640800	4649787	164	0.521181	0.27086	2	113227017	1.19e-25		EUR/2/113164062-115656075	2:113227017 T/C	rs67776659			4759	Haemoglobin concentration	Physiological Measures	Phenotype			5	UK Biobank	https://opengwas.io/
49401	4760	640801	4649787	164	0.521181	0.27086	2	113227017	6.15e-27		EUR/2/113164062-115656075	2:113227017 T/C	rs67776659			4760	Haematocrit percentage	Physiological Measures	Phenotype			5	UK Biobank	https://opengwas.io/
49401	14397	635909	4649787	164	0.521181	0.27086	2	113227017	5.46e-11	cis	EUR/2/113164062-115656075	2:113227017 T/C	rs67776659	PAX8-AS1	15877	14392	PAX8-AS1 Brain (Meta) eQTL		Gene Expression	Brain (Meta)		2	Brain Meta	https://yanglab.westlake.edu.cn/data/brainmeta
49401	14398	635901	4649787	164	0.521181	0.27086	2	113227017	2.6e-08	cis	EUR/2/113164062-115656075	2:113227017 T/C	rs67776659	PAX8	5397	14393	PAX8 Brain (Meta) eQTL		Gene Expression	Brain (Meta)		2	Brain Meta	https://yanglab.westlake.edu.cn/data/brainmeta
49401	58674	635933	4649787	164	0.521181	0.27086	2	113227017	1.68e-32	cis	EUR/2/113164062-115656075	2:113227017 T/C	rs67776659	PAX8-AS1	15877	50803	PAX8-AS1 Adipose Subcutaneous eQTL		Gene Expression	Adipose Subcutaneous		9	GTEx Atlas	https://www.gtexportal.org/home/downloads/adult-gtex/overview
49401	58675	635924	4649787	164	0.521181	0.27086	2	113227017	2.69e-25	cis	EUR/2/113164062-115656075	2:113227017 T/C	rs67776659	PAX8	5397	50804	PAX8 Adipose Subcutaneous eQTL		Gene Expression	Adipose Subcutaneous		9	GTEx Atlas	https://www.gtexportal.org/home/downloads/adult-gtex/overview
49401	133976	636083	4649787	164	0.521181	0.27086	2	113227017	8.93e-27	cis	EUR/2/113164062-115656075	2:113227017 T/C	rs67776659	PAX8-AS1	15877	124493	PAX8-AS1 Artery Tibial eQTL		Gene Expression	Artery Tibial		9	GTEx Atlas	https://www.gtexportal.org/home/downloads/adult-gtex/overview
49401	331934	636366	4649787	164	0.521181	0.27086	2	113227017	4.38e-24	cis	EUR/2/113164062-115656075	2:113227017 T/C	rs67776659	PAX8-AS1	15877	317639	PAX8-AS1 Breast Mammary Tissue eQTL		Gene Expression	Breast Mammary Tissue		9	GTEx Atlas	https://www.gtexportal.org/home/downloads/adult-gtex/overview
49401	424401	636531	4649787	164	0.521181	0.27086	2	113227017	2.97e-25	cis	EUR/2/113164062-115656075	2:113227017 T/C	rs67776659	PAX8-AS1	15877	408209	PAX8-AS1 Ooesophagus Mucosa eQTL		Gene Expression	Esophagus Mucosa		9	GTEx Atlas	https://www.gtexportal.org/home/downloads/adult-gtex/overview
49401	640005	636887	4649787	164	0.521181	0.27086	2	113227017	7.26e-11	cis	EUR/2/113164062-115656075	2:113227017 T/C	rs67776659	PAX8-AS1	15877	618975	PAX8-AS1 Skin Sun Exposed Lower leg eQTL		Gene Expression	Skin Sun Exposed Lower leg		9	GTEx Atlas	https://www.gtexportal.org/home/downloads/adult-gtex/overview
49401	781788	637110	4649787	164	0.521181	0.27086	2	113227017	6.7e-12	cis	EUR/2/113164062-115656075	2:113227017 T/C	rs67776659	PAX8-AS1	15877	757056	PAX8-AS1 Adipose Subcutaneous sQTL chr2:113238212:113239089		Splice Variant	Adipose Subcutaneous		9	GTEx Atlas	https://www.gtexportal.org/home/downloads/adult-gtex/overview
49401	1276292	637678	4649787	164	0.521181	0.27086	2	113227017	6.92e-09	cis	EUR/2/113164062-115656075	2:113227017 T/C	rs67776659	PAX8-AS1	15877	1230081	PAX8-AS1 Brain Hippocampus sQTL chr2:113238212:113263278		Splice Variant	Brain Hippocampus		9	GTEx Atlas	https://www.gtexportal.org/home/downloads/adult-gtex/overview
49401	1458198	637850	4649787	164	0.521181	0.27086	2	113227017	6.56e-10	cis	EUR/2/113164062-115656075	2:113227017 T/C	rs67776659	PAX8-AS1	15877	1402998	PAX8-AS1 Breast Mammary Tissue sQTL chr2:113238212:113239089		Splice Variant	Breast Mammary Tissue		9	GTEx Atlas	https://www.gtexportal.org/home/downloads/adult-gtex/overview
49401	1499476	637894	4649787	164	0.521181	0.27086	2	113227017	1.73e-08	cis	EUR/2/113164062-115656075	2:113227017 T/C	rs67776659	PAX8-AS1	15877	1442699	PAX8-AS1 Cells Cultured fibroblasts sQTL chr2:113235570:113238090		Splice Variant	Cells Cultured fibroblasts		9	GTEx Atlas	https://www.gtexportal.org/home/downloads/adult-gtex/overview
49401	1537646	638018	4649787	164	0.521181	0.27086	2	113227017	1.07e-08	cis	EUR/2/113164062-115656075	2:113227017 T/C	rs67776659	PAX8-AS1	15877	1479512	PAX8-AS1 Colon Sigmoid sQTL chr2:113238212:113239089		Splice Variant	Colon Sigmoid		9	GTEx Atlas	https://www.gtexportal.org/home/downloads/adult-gtex/overview
49401	1695081	638173	4649787	164	0.521181	0.27086	2	113227017	2.76e-11	cis	EUR/2/113164062-115656075	2:113227017 T/C	rs67776659	PAX8-AS1	15877	1629727	PAX8-AS1 Ooesophagus Mucosa sQTL chr2:113238212:113239089		Splice Variant	Esophagus Mucosa		9	GTEx Atlas	https://www.gtexportal.org/home/downloads/adult-gtex/overview
49401	2041529	638538	4649787	164	0.521181	0.27086	2	113227017	2.19e-08	cis	EUR/2/113164062-115656075	2:113227017 T/C	rs67776659	PAX8-AS1	15877	1958248	PAX8-AS1 Nerve Tibial sQTL chr2:113238212:113239089		Splice Variant	Nerve Tibial		9	GTEx Atlas	https://www.gtexportal.org/home/downloads/adult-gtex/overview
49401	2193152	638788	4649787	164	0.521181	0.27086	2	113227017	1.85e-13	cis	EUR/2/113164062-115656075	2:113227017 T/C	rs67776659	PAX8-AS1	15877	2101819	PAX8-AS1 Skin Not Sun Exposed Suprapubic sQTL chr2:113238212:113239089		Splice Variant	Skin Not Sun Exposed Suprapubic		9	GTEx Atlas	https://www.gtexportal.org/home/downloads/adult-gtex/overview
49401	2193159	638795	4649787	164	0.521181	0.27086	2	113227017	1.13e-08	cis	EUR/2/113164062-115656075	2:113227017 T/C	rs67776659	PAX8-AS1	15877	2101826	PAX8-AS1 Skin Not Sun Exposed Suprapubic sQTL chr2:113263454:113275753		Splice Variant	Skin Not Sun Exposed Suprapubic		9	GTEx Atlas	https://www.gtexportal.org/home/downloads/adult-gtex/overview
49401	2234567	638872	4649787	164	0.521181	0.27086	2	113227017	6.16e-15	cis	EUR/2/113164062-115656075	2:113227017 T/C	rs67776659	PAX8-AS1	15877	2141530	PAX8-AS1 Skin Sun Exposed Lower leg sQTL chr2:113263454:113275753		Splice Variant	Skin Sun Exposed Lower leg		9	GTEx Atlas	https://www.gtexportal.org/home/downloads/adult-gtex/overview
49401	2593125	639373	4649787	164	0.521181	0.27086	2	113227017	8.55e-13	cis	EUR/2/113164062-115656075	2:113227017 T/C	rs67776659	PSD4	5402	2480806	PSD4 Whole Blood sQTL chr2:113193948:113195727		Splice Variant	Whole Blood		9	GTEx Atlas	https://www.gtexportal.org/home/downloads/adult-gtex/overview
49401	2593126	639376	4649787	164	0.521181	0.27086	2	113227017	3.14e-09	cis	EUR/2/113164062-115656075	2:113227017 T/C	rs67776659	PSD4	5402	2480807	PSD4 Whole Blood sQTL chr2:113195303:113195727		Splice Variant	Whole Blood		9	GTEx Atlas	https://www.gtexportal.org/home/downloads/adult-gtex/overview
49401	2593133	639386	4649787	164	0.521181	0.27086	2	113227017	5.08e-11	cis	EUR/2/113164062-115656075	2:113227017 T/C	rs67776659	PAX8-AS1	15877	2480814	PAX8-AS1 Whole Blood sQTL chr2:113238212:113239089		Splice Variant	Whole Blood		9	GTEx Atlas	https://www.gtexportal.org/home/downloads/adult-gtex/overview
49401	2637476	640246	4649787	164	0.521181	0.27086	2	113227017	2.27e-88	cis	EUR/2/113164062-115656075	2:113227017 T/C	rs67776659	PSD4	5402	2511430	PSD4 Blood eQTL		Gene Expression	Blood		12	eQTLGen	https://www.eqtlgen.org/
49542	918	476935	4314487	114	0.643172	0.0969163	2	12815644	4.77e-09		EUR/2/11854723-13483706	2:12815644 A/C	rs1544853			918	Eosinophil counts	Physiological Measures	Phenotype			1	EBI GWAS Catalog	https://opengwas.io/
49542	921	476939	4314487	114	0.643172	0.0969163	2	12815644	3.3e-18		EUR/2/11854723-13483706	2:12815644 A/C	rs1544853			921	Lymphocyte count	Physiological Measures	Phenotype			1	EBI GWAS Catalog	https://opengwas.io/
49542	924	476942	4314487	114	0.643172	0.0969163	2	12815644	3.76e-27		EUR/2/11854723-13483706	2:12815644 A/C	rs1544853			924	Monocyte count	Physiological Measures	Phenotype			1	EBI GWAS Catalog	https://opengwas.io/
49542	925	476943	4314487	114	0.643172	0.0969163	2	12815644	2.42e-10		EUR/2/11854723-13483706	2:12815644 A/C	rs1544853			925	Neutrophil count	Physiological Measures	Phenotype			1	EBI GWAS Catalog	https://opengwas.io/
49542	926	476944	4314487	114	0.643172	0.0969163	2	12815644	2.44e-10		EUR/2/11854723-13483706	2:12815644 A/C	rs1544853			926	Red blood cell count	Physiological Measures	Phenotype			1	EBI GWAS Catalog	https://opengwas.io/
49542	928	476946	4314487	114	0.643172	0.0969163	2	12815644	6.27e-24		EUR/2/11854723-13483706	2:12815644 A/C	rs1544853			928	White blood cell count	Physiological Measures	Phenotype			1	EBI GWAS Catalog	https://opengwas.io/
49542	932	476950	4314487	114	0.643172	0.0969163	2	12815644	1.2e-09		EUR/2/11854723-13483706	2:12815644 A/C	rs1544853			932	High light scatter reticulocyte percentage of red cells	Physiological Measures	Phenotype			1	EBI GWAS Catalog	https://opengwas.io/
49542	937	476954	4314487	114	0.643172	0.0969163	2	12815644	1.4e-22		EUR/2/11854723-13483706	2:12815644 A/C	rs1544853			937	Plateletcrit	Physiological Measures	Phenotype			1	EBI GWAS Catalog	https://opengwas.io/
49542	1480	477090	4314487	114	0.643172	0.0969163	2	12815644	1.09e-09		EUR/2/11854723-13483706	2:12815644 A/C	rs1544853			1480	Blood urea nitrogen levels	Physiological Measures	Phenotype			1	EBI GWAS Catalog	https://opengwas.io/
49542	1638	477141	4314487	114	0.643172	0.0969163	2	12815644	1e-10		EUR/2/11854723-13483706	2:12815644 A/C	rs1544853			1638	Reticulocyte count	Physiological Measures	Phenotype			1	EBI GWAS Catalog	https://opengwas.io/
49542	1982	477246	4314487	114	0.643172	0.0969163	2	12815644	2.33e-18		EUR/2/11854723-13483706	2:12815644 A/C	rs1544853			1982	White blood cell count (lymphocyte)	Physiological Measures	Phenotype			1	EBI GWAS Catalog	https://opengwas.io/
49542	1987	477250	4314487	114	0.643172	0.0969163	2	12815644	6.59e-32		EUR/2/11854723-13483706	2:12815644 A/C	rs1544853			1987	Platelet count	Physiological Measures	Phenotype			1	EBI GWAS Catalog	https://opengwas.io/
49542	2581	477425	4314487	114	0.643172	0.0969163	2	12815644	2.75e-09		EUR/2/11854723-13483706	2:12815644 A/C	rs1544853			2581	Body fat percentage (UKB data field 23099)	Anthropometric Measures	Phenotype			1	EBI GWAS Catalog	https://opengwas.io/
49542	2582	477426	4314487	114	0.643172	0.0969163	2	12815644	7.72e-17		EUR/2/11854723-13483706	2:12815644 A/C	rs1544853			2582	White blood cell leukocyte count (UKB data field 30000)	Physiological Measures	Phenotype			1	EBI GWAS Catalog	https://opengwas.io/
49542	2586	477430	4314487	114	0.643172	0.0969163	2	12815644	8.02e-21		EUR/2/11854723-13483706	2:12815644 A/C	rs1544853			2586	Platelet count (UKB data field 30080)	Physiological Measures	Phenotype			1	EBI GWAS Catalog	https://opengwas.io/
49542	2588	477432	4314487	114	0.643172	0.0969163	2	12815644	1.14e-13		EUR/2/11854723-13483706	2:12815644 A/C	rs1544853			2588	Lymphocyte count (UKB data field 30120)	Physiological Measures	Phenotype			1	EBI GWAS Catalog	https://opengwas.io/
49542	2590	477434	4314487	114	0.643172	0.0969163	2	12815644	3.34e-08		EUR/2/11854723-13483706	2:12815644 A/C	rs1544853			2590	Neutrophill count (UKB data field 30140)	Physiological Measures	Phenotype			1	EBI GWAS Catalog	https://opengwas.io/
49542	3814	477756	4314487	114	0.643172	0.0969163	2	12815644	4.38e-08		EUR/2/11854723-13483706	2:12815644 A/C	rs1544853			3814	Leg fat percentage (right)	Anthropometric Measures	Phenotype			5	UK Biobank	https://opengwas.io/
49542	4757	477998	4314487	114	0.643172	0.0969163	2	12815644	9.72e-18		EUR/2/11854723-13483706	2:12815644 A/C	rs1544853			4757	White blood cell (leukocyte) count	Physiological Measures	Phenotype			5	UK Biobank	https://opengwas.io/
49542	4759	478000	4314487	114	0.643172	0.0969163	2	12815644	1.52e-11		EUR/2/11854723-13483706	2:12815644 A/C	rs1544853			4759	Haemoglobin concentration	Physiological Measures	Phenotype			5	UK Biobank	https://opengwas.io/
49542	4764	478004	4314487	114	0.643172	0.0969163	2	12815644	9.33e-18		EUR/2/11854723-13483706	2:12815644 A/C	rs1544853			4764	Platelet crit	Physiological Measures	Phenotype			5	UK Biobank	https://opengwas.io/
49542	4766	478006	4314487	114	0.643172	0.0969163	2	12815644	2.49e-09		EUR/2/11854723-13483706	2:12815644 A/C	rs1544853			4766	Neutrophill count	Physiological Measures	Phenotype			5	UK Biobank	https://opengwas.io/
49542	2671712	478577	4314487	114	0.643172	0.0969163	2	12815644	5.34e-28	cis	EUR/2/11854723-13483706	2:12815644 A/C	rs1544853	ENSG00000225649	20372	2546051	ENSG00000225649 Whole blood cg10528455 methQTL		Methylation	Whole blood		11	GoDMC	http://www.godmc.org.uk/
49572	919	645951	4673812	167	0.993464	0	2	120090473	3.66e-21		EUR/2/119274749-120798372	2:120090473 C/T	rs28930677			919	Hematocrit	Physiological Measures	Phenotype			1	EBI GWAS Catalog	https://opengwas.io/
49572	926	645959	4673812	167	0.993464	0	2	120090473	2.53e-20		EUR/2/119274749-120798372	2:120090473 C/T	rs28930677			926	Red blood cell count	Physiological Measures	Phenotype			1	EBI GWAS Catalog	https://opengwas.io/
49572	1480	646154	4673812	167	0.993464	0	2	120090473	2.49e-14		EUR/2/119274749-120798372	2:120090473 C/T	rs28930677			1480	Blood urea nitrogen levels	Physiological Measures	Phenotype			1	EBI GWAS Catalog	https://opengwas.io/
49572	1633	646225	4673812	167	0.993464	0	2	120090473	6.07e-11		EUR/2/119274749-120798372	2:120090473 C/T	rs28930677			1633	Urate levels	Physiological Measures	Phenotype			1	EBI GWAS Catalog	https://opengwas.io/
49572	1634	646231	4673812	167	0.993464	0	2	120090473	6.91e-12		EUR/2/119274749-120798372	2:120090473 C/T	rs28930677			1634	Gamma glutamyl transferase levels	Physiological Measures	Phenotype			1	EBI GWAS Catalog	https://opengwas.io/
49572	2326	646489	4673812	167	0.993464	0	2	120090473	1.55e-21		EUR/2/119274749-120798372	2:120090473 C/T	rs28930677			2326	Estimated glomerular filtration rate (creatinine)	Physiological Measures	Phenotype			1	EBI GWAS Catalog	https://opengwas.io/
49572	2583	646072	4673812	167	0.993464	0	2	120090473	2.85e-10		EUR/2/119274749-120798372	2:120090473 C/T	rs28930677			2583	Red blood cell erythrocyte count (UKB data field 30010)	Physiological Measures	Phenotype			1	EBI GWAS Catalog	https://opengwas.io/
49572	2603	646091	4673812	167	0.993464	0	2	120090473	1.19e-14		EUR/2/119274749-120798372	2:120090473 C/T	rs28930677			2603	Urea levels (UKB data field 30670)	Physiological Measures	Phenotype			1	EBI GWAS Catalog	https://opengwas.io/
49572	2608	646098	4673812	167	0.993464	0	2	120090473	1.17e-48		EUR/2/119274749-120798372	2:120090473 C/T	rs28930677			2608	Cystatin C levels (UKB data field 30720)	Physiological Measures	Phenotype			1	EBI GWAS Catalog	https://opengwas.io/
49572	2618	646115	4673812	167	0.993464	0	2	120090473	2.67e-08		EUR/2/119274749-120798372	2:120090473 C/T	rs28930677			2618	Urate levels (UKB data field 30880)	Physiological Measures	Phenotype			1	EBI GWAS Catalog	https://opengwas.io/
49572	4759	647073	4673812	167	0.993464	0	2	120090473	4.53e-09		EUR/2/119274749-120798372	2:120090473 C/T	rs28930677			4759	Haemoglobin concentration	Physiological Measures	Phenotype			5	UK Biobank	https://opengwas.io/
49572	4760	647074	4673812	167	0.993464	0	2	120090473	8.5e-09		EUR/2/119274749-120798372	2:120090473 C/T	rs28930677			4760	Haematocrit percentage	Physiological Measures	Phenotype			5	UK Biobank	https://opengwas.io/
49572	173913	644420	4673812	167	0.993464	0	2	120090473	3.72e-10	cis	EUR/2/119274749-120798372	2:120090473 C/T	rs28930677	EPB41L5	4131	163501	EPB41L5 Brain Caudate basal ganglia eQTL		Gene Expression	Brain Caudate basal ganglia		9	GTEx Atlas	https://www.gtexportal.org/home/downloads/adult-gtex/overview
49572	288266	644492	4673812	167	0.993464	0	2	120090473	3.19e-08	cis	EUR/2/119274749-120798372	2:120090473 C/T	rs28930677	EPB41L5	4131	275060	EPB41L5 Brain Putamen basal ganglia eQTL		Gene Expression	Brain Putamen basal ganglia		9	GTEx Atlas	https://www.gtexportal.org/home/downloads/adult-gtex/overview
49649	919	647266	4677716	168	0.616756	0.0695187	2	121234391	9.53e-28		EUR/2/120798372-122466996	2:121234391 C/T	rs11677172			919	Hematocrit	Physiological Measures	Phenotype			1	EBI GWAS Catalog	https://opengwas.io/
49649	926	647269	4677716	168	0.616756	0.0695187	2	121234391	1.02e-21		EUR/2/120798372-122466996	2:121234391 C/T	rs11677172			926	Red blood cell count	Physiological Measures	Phenotype			1	EBI GWAS Catalog	https://opengwas.io/
49649	1480	647360	4677716	168	0.616756	0.0695187	2	121234391	6.04e-14		EUR/2/120798372-122466996	2:121234391 C/T	rs11677172			1480	Blood urea nitrogen levels	Physiological Measures	Phenotype			1	EBI GWAS Catalog	https://opengwas.io/
49649	1622	647415	4677716	168	0.616756	0.0695187	2	121234391	7.07e-22		EUR/2/120798372-122466996	2:121234391 C/T	rs11677172			1622	Cystatin C levels	Physiological Measures	Phenotype			1	EBI GWAS Catalog	https://opengwas.io/
49649	1623	647420	4677716	168	0.616756	0.0695187	2	121234391	5.25e-24		EUR/2/120798372-122466996	2:121234391 C/T	rs11677172			1623	Creatinine levels	Physiological Measures	Phenotype			1	EBI GWAS Catalog	https://opengwas.io/
49649	1649	647431	4677716	168	0.616756	0.0695187	2	121234391	6.72e-19		EUR/2/120798372-122466996	2:121234391 C/T	rs11677172			1649	Serum urea levels	Physiological Measures	Phenotype			1	EBI GWAS Catalog	https://opengwas.io/
49649	2326	647578	4677716	168	0.616756	0.0695187	2	121234391	1.46e-25		EUR/2/120798372-122466996	2:121234391 C/T	rs11677172			2326	Estimated glomerular filtration rate (creatinine)	Physiological Measures	Phenotype			1	EBI GWAS Catalog	https://opengwas.io/
49649	2583	647628	4677716	168	0.616756	0.0695187	2	121234391	3.65e-21		EUR/2/120798372-122466996	2:121234391 C/T	rs11677172			2583	Red blood cell erythrocyte count (UKB data field 30010)	Physiological Measures	Phenotype			1	EBI GWAS Catalog	https://opengwas.io/
49649	2603	647638	4677716	168	0.616756	0.0695187	2	121234391	5.02e-19		EUR/2/120798372-122466996	2:121234391 C/T	rs11677172			2603	Urea levels (UKB data field 30670)	Physiological Measures	Phenotype			1	EBI GWAS Catalog	https://opengwas.io/
49649	2606	647641	4677716	168	0.616756	0.0695187	2	121234391	3.15e-19		EUR/2/120798372-122466996	2:121234391 C/T	rs11677172			2606	Creatinine levels (UKB data field 30700)	Physiological Measures	Phenotype			1	EBI GWAS Catalog	https://opengwas.io/
49649	2608	647644	4677716	168	0.616756	0.0695187	2	121234391	2.79e-10		EUR/2/120798372-122466996	2:121234391 C/T	rs11677172			2608	Cystatin C levels (UKB data field 30720)	Physiological Measures	Phenotype			1	EBI GWAS Catalog	https://opengwas.io/
49649	4758	647967	4677716	168	0.616756	0.0695187	2	121234391	4.14e-17		EUR/2/120798372-122466996	2:121234391 C/T	rs11677172			4758	Red blood cell (erythrocyte) count	Physiological Measures	Phenotype			5	UK Biobank	https://opengwas.io/
49649	4759	647968	4677716	168	0.616756	0.0695187	2	121234391	3.41e-23		EUR/2/120798372-122466996	2:121234391 C/T	rs11677172			4759	Haemoglobin concentration	Physiological Measures	Phenotype			5	UK Biobank	https://opengwas.io/
49649	4760	647969	4677716	168	0.616756	0.0695187	2	121234391	4.49e-26		EUR/2/120798372-122466996	2:121234391 C/T	rs11677172			4760	Haematocrit percentage	Physiological Measures	Phenotype			5	UK Biobank	https://opengwas.io/
49649	1903176	648402	4677716	168	0.616756	0.0695187	2	121234391	4.86e-08	cis	EUR/2/120798372-122466996	2:121234391 C/T	rs11677172	TFCP2L1	4132	1828061	TFCP2L1 Minor Salivary Gland sQTL chr2:121235311:121237420		Splice Variant	Minor Salivary Gland		9	GTEx Atlas	https://www.gtexportal.org/home/downloads/adult-gtex/overview
49649	1903177	648403	4677716	168	0.616756	0.0695187	2	121234391	1.42e-10	cis	EUR/2/120798372-122466996	2:121234391 C/T	rs11677172	TFCP2L1	4132	1828062	TFCP2L1 Minor Salivary Gland sQTL chr2:121235311:121237623		Splice Variant	Minor Salivary Gland		9	GTEx Atlas	https://www.gtexportal.org/home/downloads/adult-gtex/overview
49649	1903179	648405	4677716	168	0.616756	0.0695187	2	121234391	1.17e-12	cis	EUR/2/120798372-122466996	2:121234391 C/T	rs11677172	TFCP2L1	4132	1828064	TFCP2L1 Minor Salivary Gland sQTL chr2:121239649:121239757		Splice Variant	Minor Salivary Gland		9	GTEx Atlas	https://www.gtexportal.org/home/downloads/adult-gtex/overview
49649	1903182	648408	4677716	168	0.616756	0.0695187	2	121234391	1.07e-11	cis	EUR/2/120798372-122466996	2:121234391 C/T	rs11677172	TFCP2L1	4132	1828067	TFCP2L1 Minor Salivary Gland sQTL chr2:121239902:121242359		Splice Variant	Minor Salivary Gland		9	GTEx Atlas	https://www.gtexportal.org/home/downloads/adult-gtex/overview
49649	1939614	648419	4677716	168	0.616756	0.0695187	2	121234391	3.95e-09	cis	EUR/2/120798372-122466996	2:121234391 C/T	rs11677172	TFCP2L1	4132	1862158	TFCP2L1 Muscle Skeletal sQTL chr2:121239649:121242359		Splice Variant	Muscle Skeletal		9	GTEx Atlas	https://www.gtexportal.org/home/downloads/adult-gtex/overview
49649	2193241	648460	4677716	168	0.616756	0.0695187	2	121234391	1.99e-10	cis	EUR/2/120798372-122466996	2:121234391 C/T	rs11677172	TFCP2L1	4132	2101908	TFCP2L1 Skin Not Sun Exposed Suprapubic sQTL chr2:121235311:121237623		Splice Variant	Skin Not Sun Exposed Suprapubic		9	GTEx Atlas	https://www.gtexportal.org/home/downloads/adult-gtex/overview
49649	2193242	648461	4677716	168	0.616756	0.0695187	2	121234391	5.04e-23	cis	EUR/2/120798372-122466996	2:121234391 C/T	rs11677172	TFCP2L1	4132	2101909	TFCP2L1 Skin Not Sun Exposed Suprapubic sQTL chr2:121239649:121239757		Splice Variant	Skin Not Sun Exposed Suprapubic		9	GTEx Atlas	https://www.gtexportal.org/home/downloads/adult-gtex/overview
49649	2193243	648462	4677716	168	0.616756	0.0695187	2	121234391	1.48e-13	cis	EUR/2/120798372-122466996	2:121234391 C/T	rs11677172	TFCP2L1	4132	2101910	TFCP2L1 Skin Not Sun Exposed Suprapubic sQTL chr2:121239649:121242359		Splice Variant	Skin Not Sun Exposed Suprapubic		9	GTEx Atlas	https://www.gtexportal.org/home/downloads/adult-gtex/overview
49649	2234659	648472	4677716	168	0.616756	0.0695187	2	121234391	3.84e-11	cis	EUR/2/120798372-122466996	2:121234391 C/T	rs11677172	TFCP2L1	4132	2141620	TFCP2L1 Skin Sun Exposed Lower leg sQTL chr2:121235311:121237420		Splice Variant	Skin Sun Exposed Lower leg		9	GTEx Atlas	https://www.gtexportal.org/home/downloads/adult-gtex/overview
49649	2234660	648473	4677716	168	0.616756	0.0695187	2	121234391	3.43e-14	cis	EUR/2/120798372-122466996	2:121234391 C/T	rs11677172	TFCP2L1	4132	2141621	TFCP2L1 Skin Sun Exposed Lower leg sQTL chr2:121235311:121237623		Splice Variant	Skin Sun Exposed Lower leg		9	GTEx Atlas	https://www.gtexportal.org/home/downloads/adult-gtex/overview
49649	2234661	648474	4677716	168	0.616756	0.0695187	2	121234391	1.75e-09	cis	EUR/2/120798372-122466996	2:121234391 C/T	rs11677172	TFCP2L1	4132	2141622	TFCP2L1 Skin Sun Exposed Lower leg sQTL chr2:121237515:121237623		Splice Variant	Skin Sun Exposed Lower leg		9	GTEx Atlas	https://www.gtexportal.org/home/downloads/adult-gtex/overview
49649	2234662	648476	4677716	168	0.616756	0.0695187	2	121234391	1.29e-39	cis	EUR/2/120798372-122466996	2:121234391 C/T	rs11677172	TFCP2L1	4132	2141623	TFCP2L1 Skin Sun Exposed Lower leg sQTL chr2:121239649:121239757		Splice Variant	Skin Sun Exposed Lower leg		9	GTEx Atlas	https://www.gtexportal.org/home/downloads/adult-gtex/overview
49649	2234663	648477	4677716	168	0.616756	0.0695187	2	121234391	1.3e-20	cis	EUR/2/120798372-122466996	2:121234391 C/T	rs11677172	TFCP2L1	4132	2141624	TFCP2L1 Skin Sun Exposed Lower leg sQTL chr2:121239649:121242359		Splice Variant	Skin Sun Exposed Lower leg		9	GTEx Atlas	https://www.gtexportal.org/home/downloads/adult-gtex/overview
49649	2234664	648479	4677716	168	0.616756	0.0695187	2	121234391	3.09e-19	cis	EUR/2/120798372-122466996	2:121234391 C/T	rs11677172	TFCP2L1	4132	2141625	TFCP2L1 Skin Sun Exposed Lower leg sQTL chr2:121239902:121242359		Splice Variant	Skin Sun Exposed Lower leg		9	GTEx Atlas	https://www.gtexportal.org/home/downloads/adult-gtex/overview
49649	2478654	648530	4677716	168	0.616756	0.0695187	2	121234391	1.21e-10	cis	EUR/2/120798372-122466996	2:121234391 C/T	rs11677172	TFCP2L1	4132	2373486	TFCP2L1 Thyroid sQTL chr2:121239649:121242359		Splice Variant	Thyroid		9	GTEx Atlas	https://www.gtexportal.org/home/downloads/adult-gtex/overview
49649	2478655	648531	4677716	168	0.616756	0.0695187	2	121234391	2.54e-08	cis	EUR/2/120798372-122466996	2:121234391 C/T	rs11677172	TFCP2L1	4132	2373487	TFCP2L1 Thyroid sQTL chr2:121239902:121242359		Splice Variant	Thyroid		9	GTEx Atlas	https://www.gtexportal.org/home/downloads/adult-gtex/overview
50171	928	674711	4758334	178	0.610294	0.198529	2	144471134	1.29e-08		EUR/2/144463853-149353378	2:144471134 A/G	rs6430059			928	White blood cell count	Physiological Measures	Phenotype			1	EBI GWAS Catalog	https://opengwas.io/
50171	932	674718	4758334	178	0.610294	0.198529	2	144471134	1.7e-09		EUR/2/144463853-149353378	2:144471134 A/G	rs6430059			932	High light scatter reticulocyte percentage of red cells	Physiological Measures	Phenotype			1	EBI GWAS Catalog	https://opengwas.io/
50171	1481	675064	4758334	178	0.610294	0.198529	2	144471134	1.22e-08		EUR/2/144463853-149353378	2:144471134 A/G	rs6430059			1481	Weight	Anthropometric Measures	Phenotype			1	EBI GWAS Catalog	https://opengwas.io/
50171	1488	675072	4758334	178	0.610294	0.198529	2	144471134	5.04e-09		EUR/2/144463853-149353378	2:144471134 A/G	rs6430059			1488	Pulse pressure	Physiological Measures	Phenotype			1	EBI GWAS Catalog	https://opengwas.io/
50171	1637	675160	4758334	178	0.610294	0.198529	2	144471134	4.15e-13		EUR/2/144463853-149353378	2:144471134 A/G	rs6430059			1637	Immature fraction of reticulocytes	Physiological Measures	Phenotype			1	EBI GWAS Catalog	https://opengwas.io/
50171	1981	675303	4758334	178	0.610294	0.198529	2	144471134	2.03e-12		EUR/2/144463853-149353378	2:144471134 A/G	rs6430059			1981	High light scatter reticulocyte count	Physiological Measures	Phenotype			1	EBI GWAS Catalog	https://opengwas.io/
50171	1996	675326	4758334	178	0.610294	0.198529	2	144471134	4.66e-09		EUR/2/144463853-149353378	2:144471134 A/G	rs6430059			1996	Systolic blood pressure	Physiological Measures	Phenotype			1	EBI GWAS Catalog	https://opengwas.io/
50171	3771	676012	4758334	178	0.610294	0.198529	2	144471134	2.03e-09		EUR/2/144463853-149353378	2:144471134 A/G	rs6430059			3771	Systolic blood pressure, automated reading	Physiological Measures	Phenotype			5	UK Biobank	https://opengwas.io/
50171	4165	676180	4758334	178	0.610294	0.198529	2	144471134	5.77e-14		EUR/2/144463853-149353378	2:144471134 A/G	rs6430059			4165	Age started wearing glasses or contact lenses	Behavioural Measures	Phenotype			5	UK Biobank	https://opengwas.io/
50171	4759	676426	4758334	178	0.610294	0.198529	2	144471134	2.78e-09		EUR/2/144463853-149353378	2:144471134 A/G	rs6430059			4759	Haemoglobin concentration	Physiological Measures	Phenotype			5	UK Biobank	https://opengwas.io/
50171	4777	676444	4758334	178	0.610294	0.198529	2	144471134	1.08e-10		EUR/2/144463853-149353378	2:144471134 A/G	rs6430059			4777	Immature reticulocyte fraction	Physiological Measures	Phenotype			5	UK Biobank	https://opengwas.io/
50171	4778	676445	4758334	178	0.610294	0.198529	2	144471134	1.89e-09		EUR/2/144463853-149353378	2:144471134 A/G	rs6430059			4778	High light scatter reticulocyte percentage	Physiological Measures	Phenotype			5	UK Biobank	https://opengwas.io/
50171	2677376	675527	4758334	178	0.610294	0.198529	2	144471134	2.14e-144	cis	EUR/2/144463853-149353378	2:144471134 A/G	rs6430059	ZEB2	12041	2551715	ZEB2 Whole blood cg04873637 methQTL		Methylation	Whole blood		11	GoDMC	http://www.godmc.org.uk/
50171	2677377	675603	4758334	178	0.610294	0.198529	2	144471134	2.71e-27	cis	EUR/2/144463853-149353378	2:144471134 A/G	rs6430059	ZEB2	12041	2551716	ZEB2 Whole blood cg27382459 methQTL		Methylation	Whole blood		11	GoDMC	http://www.godmc.org.uk/
50189	919	674696	4759322	178	1	0	2	144962572	7.11e-37		EUR/2/144463853-149353378	2:144962572 A/G	rs72854462			919	Hematocrit	Physiological Measures	Phenotype			1	EBI GWAS Catalog	https://opengwas.io/
50189	926	674706	4759322	178	1	0	2	144962572	1.01e-22		EUR/2/144463853-149353378	2:144962572 A/G	rs72854462			926	Red blood cell count	Physiological Measures	Phenotype			1	EBI GWAS Catalog	https://opengwas.io/
50189	1622	675143	4759322	178	1	0	2	144962572	6.25e-09		EUR/2/144463853-149353378	2:144962572 A/G	rs72854462			1622	Cystatin C levels	Physiological Measures	Phenotype			1	EBI GWAS Catalog	https://opengwas.io/
50189	1623	675147	4759322	178	1	0	2	144962572	1.26e-09		EUR/2/144463853-149353378	2:144962572 A/G	rs72854462			1623	Creatinine levels	Physiological Measures	Phenotype			1	EBI GWAS Catalog	https://opengwas.io/
50189	1633	675154	4759322	178	1	0	2	144962572	5.96e-10		EUR/2/144463853-149353378	2:144962572 A/G	rs72854462			1633	Urate levels	Physiological Measures	Phenotype			1	EBI GWAS Catalog	https://opengwas.io/
50189	1990	675316	4759322	178	1	0	2	144962572	2.05e-47		EUR/2/144463853-149353378	2:144962572 A/G	rs72854462			1990	Balding type 1	Disease Of Skin And Subcutaneous Tissue	Phenotype			1	EBI GWAS Catalog	https://opengwas.io/
50189	1991	675317	4759322	178	1	0	2	144962572	1.71e-41		EUR/2/144463853-149353378	2:144962572 A/G	rs72854462			1991	Balding type 4	Disease Of Skin And Subcutaneous Tissue	Phenotype			1	EBI GWAS Catalog	https://opengwas.io/
50189	1995	675324	4759322	178	1	0	2	144962572	2.28e-15		EUR/2/144463853-149353378	2:144962572 A/G	rs72854462			1995	Diastolic blood pressure	Physiological Measures	Phenotype			1	EBI GWAS Catalog	https://opengwas.io/
50189	2326	675494	4759322	178	1	0	2	144962572	8.21e-10		EUR/2/144463853-149353378	2:144962572 A/G	rs72854462			2326	Estimated glomerular filtration rate (creatinine)	Physiological Measures	Phenotype			1	EBI GWAS Catalog	https://opengwas.io/
50189	2583	674927	4759322	178	1	0	2	144962572	1.79e-16		EUR/2/144463853-149353378	2:144962572 A/G	rs72854462			2583	Red blood cell erythrocyte count (UKB data field 30010)	Physiological Measures	Phenotype			1	EBI GWAS Catalog	https://opengwas.io/
50189	2606	674946	4759322	178	1	0	2	144962572	1.97e-12		EUR/2/144463853-149353378	2:144962572 A/G	rs72854462			2606	Creatinine levels (UKB data field 30700)	Physiological Measures	Phenotype			1	EBI GWAS Catalog	https://opengwas.io/
50189	2620	674964	4759322	178	1	0	2	144962572	2.43e-16		EUR/2/144463853-149353378	2:144962572 A/G	rs72854462			2620	Diastolic blood pressure automated reading (UKB data field 4079)	Physiological Measures	Phenotype			1	EBI GWAS Catalog	https://opengwas.io/
50189	3217	675765	4759322	178	1	0	2	144962572	6.73e-10		EUR/2/144463853-149353378	2:144962572 A/G	rs72854462			3217	Non-cancer illness code, self-reported: hypertension	Disease Of Circulatory System	Phenotype			5	UK Biobank	https://opengwas.io/
50189	3771	676011	4759322	178	1	0	2	144962572	6.91e-10		EUR/2/144463853-149353378	2:144962572 A/G	rs72854462			3771	Systolic blood pressure, automated reading	Physiological Measures	Phenotype			5	UK Biobank	https://opengwas.io/
50189	3831	676035	4759322	178	1	0	2	144962572	4.32e-32		EUR/2/144463853-149353378	2:144962572 A/G	rs72854462			3831	Facial ageing	Anthropometric Measures	Phenotype			5	UK Biobank	https://opengwas.io/
50189	4365	676261	4759322	178	1	0	2	144962572	6.98e-20		EUR/2/144463853-149353378	2:144962572 A/G	rs72854462			4365	Diastolic blood pressure, automated reading	Physiological Measures	Phenotype			5	UK Biobank	https://opengwas.io/
50189	4748	676418	4759322	178	1	0	2	144962572	3.53e-32		EUR/2/144463853-149353378	2:144962572 A/G	rs72854462			4748	Hair/balding pattern: Pattern 1	Disease Of Skin And Subcutaneous Tissue	Phenotype			5	UK Biobank	https://opengwas.io/
50189	4759	676425	4759322	178	1	0	2	144962572	3.24e-18		EUR/2/144463853-149353378	2:144962572 A/G	rs72854462			4759	Haemoglobin concentration	Physiological Measures	Phenotype			5	UK Biobank	https://opengwas.io/
50465	919	689461	4808875	185	1	0	2	160101115	9.96e-10		EUR/2/159697979-163746622	2:160101115 A/T	rs4076844			919	Hematocrit	Physiological Measures	Phenotype			1	EBI GWAS Catalog	https://opengwas.io/
50465	4759	691134	4808875	185	1	0	2	160101115	1.7e-09		EUR/2/159697979-163746622	2:160101115 A/T	rs4076844			4759	Haemoglobin concentration	Physiological Measures	Phenotype			5	UK Biobank	https://opengwas.io/
50465	4760	691135	4808875	185	1	0	2	160101115	1.51e-08		EUR/2/159697979-163746622	2:160101115 A/T	rs4076844			4760	Haematocrit percentage	Physiological Measures	Phenotype			5	UK Biobank	https://opengwas.io/
50613	114	692772	4821722	186	0.971979	0.00321105	2	164672114	1.69e-21		EUR/2/163746622-167654198	2:164672114 G/T	rs1128249			114	Type 2 diabetes	Metabolic Disease	Phenotype			1	EBI GWAS Catalog	https://opengwas.io/
50613	168	692804	4821722	186	0.971979	0.00321105	2	164672114	2.88e-25		EUR/2/163746622-167654198	2:164672114 G/T	rs1128249			168	Appendicular lean mass	Anthropometric Measures	Phenotype			1	EBI GWAS Catalog	https://opengwas.io/
50613	914	692984	4821722	186	0.971979	0.00321105	2	164672114	1.04e-42		EUR/2/163746622-167654198	2:164672114 G/T	rs1128249			914	Fasting insulin	Physiological Measures	Phenotype			1	EBI GWAS Catalog	https://opengwas.io/
50613	919	692988	4821722	186	0.971979	0.00321105	2	164672114	6.38e-14		EUR/2/163746622-167654198	2:164672114 G/T	rs1128249			919	Hematocrit	Physiological Measures	Phenotype			1	EBI GWAS Catalog	https://opengwas.io/
50613	921	692990	4821722	186	0.971979	0.00321105	2	164672114	6.49e-11		EUR/2/163746622-167654198	2:164672114 G/T	rs1128249			921	Lymphocyte count	Physiological Measures	Phenotype			1	EBI GWAS Catalog	https://opengwas.io/
50613	926	692994	4821722	186	0.971979	0.00321105	2	164672114	5.09e-18		EUR/2/163746622-167654198	2:164672114 G/T	rs1128249			926	Red blood cell count	Physiological Measures	Phenotype			1	EBI GWAS Catalog	https://opengwas.io/
50613	932	692999	4821722	186	0.971979	0.00321105	2	164672114	3.2e-34		EUR/2/163746622-167654198	2:164672114 G/T	rs1128249			932	High light scatter reticulocyte percentage of red cells	Physiological Measures	Phenotype			1	EBI GWAS Catalog	https://opengwas.io/
50613	933	693001	4821722	186	0.971979	0.00321105	2	164672114	3.3e-08		EUR/2/163746622-167654198	2:164672114 G/T	rs1128249			933	Lymphocyte percentage of white cells	Physiological Measures	Phenotype			1	EBI GWAS Catalog	https://opengwas.io/
50613	935	693003	4821722	186	0.971979	0.00321105	2	164672114	2.04e-15		EUR/2/163746622-167654198	2:164672114 G/T	rs1128249			935	Mean spheric corpuscular volume	Physiological Measures	Phenotype			1	EBI GWAS Catalog	https://opengwas.io/
50613	936	693004	4821722	186	0.971979	0.00321105	2	164672114	5.4e-09		EUR/2/163746622-167654198	2:164672114 G/T	rs1128249			936	Neutrophil percentage of white cells	Physiological Measures	Phenotype			1	EBI GWAS Catalog	https://opengwas.io/
50613	938	693006	4821722	186	0.971979	0.00321105	2	164672114	2.4e-38		EUR/2/163746622-167654198	2:164672114 G/T	rs1128249			938	Reticulocyte fraction of red cells	Physiological Measures	Phenotype			1	EBI GWAS Catalog	https://opengwas.io/
50613	939	693008	4821722	186	0.971979	0.00321105	2	164672114	1.36e-21		EUR/2/163746622-167654198	2:164672114 G/T	rs1128249			939	Low density lipoprotein cholesterol levels	Physiological Measures	Phenotype			1	EBI GWAS Catalog	https://opengwas.io/
50613	1284	693107	4821722	186	0.971979	0.00321105	2	164672114	1.6e-88		EUR/2/163746622-167654198	2:164672114 G/T	rs1128249			1284	Sex hormone-binding globulin levels adjusted for BMI	Physiological Measures	Phenotype			1	EBI GWAS Catalog	https://opengwas.io/
50613	1285	693108	4821722	186	0.971979	0.00321105	2	164672114	4.1e-13		EUR/2/163746622-167654198	2:164672114 G/T	rs1128249			1285	Total testosterone levels	Reproductive Measures	Phenotype			1	EBI GWAS Catalog	https://opengwas.io/
50613	1294	693113	4821722	186	0.971979	0.00321105	2	164672114	1.93e-24		EUR/2/163746622-167654198	2:164672114 G/T	rs1128249			1294	Liver enzyme levels (alanine transaminase)	Physiological Measures	Phenotype			1	EBI GWAS Catalog	https://opengwas.io/
50613	1481	693299	4821722	186	0.971979	0.00321105	2	164672114	4.55e-09		EUR/2/163746622-167654198	2:164672114 G/T	rs1128249			1481	Weight	Anthropometric Measures	Phenotype			1	EBI GWAS Catalog	https://opengwas.io/
50613	1483	693302	4821722	186	0.971979	0.00321105	2	164672114	1.79e-16		EUR/2/163746622-167654198	2:164672114 G/T	rs1128249			1483	Gamma glutamyl transpeptidase	Physiological Measures	Phenotype			1	EBI GWAS Catalog	https://opengwas.io/
50613	1484	693304	4821722	186	0.971979	0.00321105	2	164672114	2.88e-08		EUR/2/163746622-167654198	2:164672114 G/T	rs1128249			1484	Glucose levels	Physiological Measures	Phenotype			1	EBI GWAS Catalog	https://opengwas.io/
50613	1490	693313	4821722	186	0.971979	0.00321105	2	164672114	5.36e-50		EUR/2/163746622-167654198	2:164672114 G/T	rs1128249			1490	Triglycerides	Physiological Measures	Phenotype			1	EBI GWAS Catalog	https://opengwas.io/
50613	1491	693314	4821722	186	0.971979	0.00321105	2	164672114	1.79e-10		EUR/2/163746622-167654198	2:164672114 G/T	rs1128249			1491	Serum uric acid levels	Physiological Measures	Phenotype			1	EBI GWAS Catalog	https://opengwas.io/
50613	1494	693317	4821722	186	0.971979	0.00321105	2	164672114	1.55e-13		EUR/2/163746622-167654198	2:164672114 G/T	rs1128249			1494	Medication use (drugs used in diabetes)	Metabolic Disease	Phenotype			1	EBI GWAS Catalog	https://opengwas.io/
50613	1501	693324	4821722	186	0.971979	0.00321105	2	164672114	7.83e-11		EUR/2/163746622-167654198	2:164672114 G/T	rs1128249			1501	Medication use (agents acting on the renin-angiotensin system)	Disease Of Circulatory System	Phenotype			1	EBI GWAS Catalog	https://opengwas.io/
50613	1626	693378	4821722	186	0.971979	0.00321105	2	164672114	6.1e-20		EUR/2/163746622-167654198	2:164672114 G/T	rs1128249			1626	Apolipoprotein B levels	Physiological Measures	Phenotype			1	EBI GWAS Catalog	https://opengwas.io/
50613	1628	693380	4821722	186	0.971979	0.00321105	2	164672114	1.5e-09		EUR/2/163746622-167654198	2:164672114 G/T	rs1128249			1628	Direct low density lipoprotein cholesterol levels	Physiological Measures	Phenotype			1	EBI GWAS Catalog	https://opengwas.io/
50613	1629	693382	4821722	186	0.971979	0.00321105	2	164672114	1.39e-13		EUR/2/163746622-167654198	2:164672114 G/T	rs1128249			1629	Apolipoprotein A1 levels	Physiological Measures	Phenotype			1	EBI GWAS Catalog	https://opengwas.io/
50613	1630	693385	4821722	186	0.971979	0.00321105	2	164672114	1.41e-37		EUR/2/163746622-167654198	2:164672114 G/T	rs1128249			1630	HDL cholesterol levels	Physiological Measures	Phenotype			1	EBI GWAS Catalog	https://opengwas.io/
50613	1631	693387	4821722	186	0.971979	0.00321105	2	164672114	2.48e-83		EUR/2/163746622-167654198	2:164672114 G/T	rs1128249			1631	Triglyceride levels	Physiological Measures	Phenotype			1	EBI GWAS Catalog	https://opengwas.io/
50613	1632	693391	4821722	186	0.971979	0.00321105	2	164672114	6.94e-55		EUR/2/163746622-167654198	2:164672114 G/T	rs1128249			1632	Sex hormone-binding globulin levels	Physiological Measures	Phenotype			1	EBI GWAS Catalog	https://opengwas.io/
50613	1633	693394	4821722	186	0.971979	0.00321105	2	164672114	2.11e-53		EUR/2/163746622-167654198	2:164672114 G/T	rs1128249			1633	Urate levels	Physiological Measures	Phenotype			1	EBI GWAS Catalog	https://opengwas.io/
50613	1634	693397	4821722	186	0.971979	0.00321105	2	164672114	9.29e-29		EUR/2/163746622-167654198	2:164672114 G/T	rs1128249			1634	Gamma glutamyl transferase levels	Physiological Measures	Phenotype			1	EBI GWAS Catalog	https://opengwas.io/
50613	1637	693402	4821722	186	0.971979	0.00321105	2	164672114	2e-13		EUR/2/163746622-167654198	2:164672114 G/T	rs1128249			1637	Immature fraction of reticulocytes	Physiological Measures	Phenotype			1	EBI GWAS Catalog	https://opengwas.io/
50613	1638	693403	4821722	186	0.971979	0.00321105	2	164672114	7.2e-57		EUR/2/163746622-167654198	2:164672114 G/T	rs1128249			1638	Reticulocyte count	Physiological Measures	Phenotype			1	EBI GWAS Catalog	https://opengwas.io/
50613	1641	693406	4821722	186	0.971979	0.00321105	2	164672114	1.7e-08		EUR/2/163746622-167654198	2:164672114 G/T	rs1128249			1641	Mean reticulocyte volume	Physiological Measures	Phenotype			1	EBI GWAS Catalog	https://opengwas.io/
50613	1642	693408	4821722	186	0.971979	0.00321105	2	164672114	1.89e-33		EUR/2/163746622-167654198	2:164672114 G/T	rs1128249			1642	Alanine aminotransferase levels	Physiological Measures	Phenotype			1	EBI GWAS Catalog	https://opengwas.io/
50613	1643	693410	4821722	186	0.971979	0.00321105	2	164672114	2.2e-12		EUR/2/163746622-167654198	2:164672114 G/T	rs1128249			1643	Aspartate aminotransferase levels	Physiological Measures	Phenotype			1	EBI GWAS Catalog	https://opengwas.io/
50613	1646	693412	4821722	186	0.971979	0.00321105	2	164672114	2.3e-15		EUR/2/163746622-167654198	2:164672114 G/T	rs1128249			1646	Blood glucose levels	Physiological Measures	Phenotype			1	EBI GWAS Catalog	https://opengwas.io/
50613	1648	693414	4821722	186	0.971979	0.00321105	2	164672114	4.7e-14		EUR/2/163746622-167654198	2:164672114 G/T	rs1128249			1648	Calcium levels	Physiological Measures	Phenotype			1	EBI GWAS Catalog	https://opengwas.io/
50613	1650	693417	4821722	186	0.971979	0.00321105	2	164672114	2.24e-18		EUR/2/163746622-167654198	2:164672114 G/T	rs1128249			1650	Serum albumin levels	Physiological Measures	Phenotype			1	EBI GWAS Catalog	https://opengwas.io/
50613	1652	693419	4821722	186	0.971979	0.00321105	2	164672114	4.7e-14		EUR/2/163746622-167654198	2:164672114 G/T	rs1128249			1652	Serum total protein level	Physiological Measures	Phenotype			1	EBI GWAS Catalog	https://opengwas.io/
50613	1653	693421	4821722	186	0.971979	0.00321105	2	164672114	4.47e-50		EUR/2/163746622-167654198	2:164672114 G/T	rs1128249			1653	Waist-to-hip ratio adjusted for BMI	Anthropometric Measures	Phenotype			1	EBI GWAS Catalog	https://opengwas.io/
50613	1981	693525	4821722	186	0.971979	0.00321105	2	164672114	1.96e-32		EUR/2/163746622-167654198	2:164672114 G/T	rs1128249			1981	High light scatter reticulocyte count	Physiological Measures	Phenotype			1	EBI GWAS Catalog	https://opengwas.io/
50613	1982	693527	4821722	186	0.971979	0.00321105	2	164672114	2.5e-11		EUR/2/163746622-167654198	2:164672114 G/T	rs1128249			1982	White blood cell count (lymphocyte)	Physiological Measures	Phenotype			1	EBI GWAS Catalog	https://opengwas.io/
50613	1985	693530	4821722	186	0.971979	0.00321105	2	164672114	1e-13		EUR/2/163746622-167654198	2:164672114 G/T	rs1128249			1985	Mean sphered cell volume	Physiological Measures	Phenotype			1	EBI GWAS Catalog	https://opengwas.io/
50613	1988	693532	4821722	186	0.971979	0.00321105	2	164672114	2.6e-11		EUR/2/163746622-167654198	2:164672114 G/T	rs1128249			1988	Platelet distribution width	Physiological Measures	Phenotype			1	EBI GWAS Catalog	https://opengwas.io/
50613	1994	693538	4821722	186	0.971979	0.00321105	2	164672114	1.6e-55		EUR/2/163746622-167654198	2:164672114 G/T	rs1128249			1994	Waist-hip ratio	Anthropometric Measures	Phenotype			1	EBI GWAS Catalog	https://opengwas.io/
50613	1995	693542	4821722	186	0.971979	0.00321105	2	164672114	5.28e-17		EUR/2/163746622-167654198	2:164672114 G/T	rs1128249			1995	Diastolic blood pressure	Physiological Measures	Phenotype			1	EBI GWAS Catalog	https://opengwas.io/
50613	1996	693545	4821722	186	0.971979	0.00321105	2	164672114	7.12e-21		EUR/2/163746622-167654198	2:164672114 G/T	rs1128249			1996	Systolic blood pressure	Physiological Measures	Phenotype			1	EBI GWAS Catalog	https://opengwas.io/
50613	2002	693552	4821722	186	0.971979	0.00321105	2	164672114	1.66e-09		EUR/2/163746622-167654198	2:164672114 G/T	rs1128249			2002	Cardiovascular disease	Disease Of Circulatory System	Phenotype			1	EBI GWAS Catalog	https://opengwas.io/
50613	2058	693598	4821722	186	0.971979	0.00321105	2	164672114	2.7e-10		EUR/2/163746622-167654198	2:164672114 G/T	rs1128249			2058	Ratio of apolipoprotein B to apolipoprotein A1 levels	Physiological Measures	Phenotype			1	EBI GWAS Catalog	https://opengwas.io/
50613	2066	693604	4821722	186	0.971979	0.00321105	2	164672114	1e-10		EUR/2/163746622-167654198	2:164672114 G/T	rs1128249			2066	Glycine levels	Physiological Measures	Phenotype			1	EBI GWAS Catalog	https://opengwas.io/
50613	2068	693606	4821722	186	0.971979	0.00321105	2	164672114	1.1e-20		EUR/2/163746622-167654198	2:164672114 G/T	rs1128249			2068	Cholesteryl ester levels in HDL	Physiological Measures	Phenotype			1	EBI GWAS Catalog	https://opengwas.io/
50613	2069	693607	4821722	186	0.971979	0.00321105	2	164672114	1.3e-13		EUR/2/163746622-167654198	2:164672114 G/T	rs1128249			2069	Free cholesterol levels in HDL	Physiological Measures	Phenotype			1	EBI GWAS Catalog	https://opengwas.io/
50613	2070	693608	4821722	186	0.971979	0.00321105	2	164672114	2e-11		EUR/2/163746622-167654198	2:164672114 G/T	rs1128249			2070	Total lipid levels in HDL	Physiological Measures	Phenotype			1	EBI GWAS Catalog	https://opengwas.io/
50613	2072	693610	4821722	186	0.971979	0.00321105	2	164672114	1e-08		EUR/2/163746622-167654198	2:164672114 G/T	rs1128249			2072	Phospholipid levels in HDL	Physiological Measures	Phenotype			1	EBI GWAS Catalog	https://opengwas.io/
50613	2073	693611	4821722	186	0.971979	0.00321105	2	164672114	1e-20		EUR/2/163746622-167654198	2:164672114 G/T	rs1128249			2073	Average diameter for HDL particles	Physiological Measures	Phenotype			1	EBI GWAS Catalog	https://opengwas.io/
50613	2074	693612	4821722	186	0.971979	0.00321105	2	164672114	6.6e-20		EUR/2/163746622-167654198	2:164672114 G/T	rs1128249			2074	Triglyceride levels in HDL	Physiological Measures	Phenotype			1	EBI GWAS Catalog	https://opengwas.io/
50613	2077	693615	4821722	186	0.971979	0.00321105	2	164672114	7.3e-16		EUR/2/163746622-167654198	2:164672114 G/T	rs1128249			2077	Cholesterol to total lipids ratio in IDL	Physiological Measures	Phenotype			1	EBI GWAS Catalog	https://opengwas.io/
50613	2079	693617	4821722	186	0.971979	0.00321105	2	164672114	2.1e-13		EUR/2/163746622-167654198	2:164672114 G/T	rs1128249			2079	Cholesteryl esters to total lipids ratio in IDL	Physiological Measures	Phenotype			1	EBI GWAS Catalog	https://opengwas.io/
50613	2086	693621	4821722	186	0.971979	0.00321105	2	164672114	1.3e-17		EUR/2/163746622-167654198	2:164672114 G/T	rs1128249			2086	Triglyceride levels in IDL	Physiological Measures	Phenotype			1	EBI GWAS Catalog	https://opengwas.io/
50613	2087	693622	4821722	186	0.971979	0.00321105	2	164672114	1.4e-18		EUR/2/163746622-167654198	2:164672114 G/T	rs1128249			2087	Triglycerides to total lipids ratio in IDL	Physiological Measures	Phenotype			1	EBI GWAS Catalog	https://opengwas.io/
50613	2088	693623	4821722	186	0.971979	0.00321105	2	164672114	1.3e-13		EUR/2/163746622-167654198	2:164672114 G/T	rs1128249			2088	Isoleucine levels	Physiological Measures	Phenotype			1	EBI GWAS Catalog	https://opengwas.io/
50613	2089	693624	4821722	186	0.971979	0.00321105	2	164672114	1.1e-25		EUR/2/163746622-167654198	2:164672114 G/T	rs1128249			2089	Cholesterol levels in large HDL	Physiological Measures	Phenotype			1	EBI GWAS Catalog	https://opengwas.io/
50613	2090	693625	4821722	186	0.971979	0.00321105	2	164672114	3e-28		EUR/2/163746622-167654198	2:164672114 G/T	rs1128249			2090	Cholesterol to total lipids ratio in large HDL	Physiological Measures	Phenotype			1	EBI GWAS Catalog	https://opengwas.io/
50613	2091	693626	4821722	186	0.971979	0.00321105	2	164672114	7.6e-27		EUR/2/163746622-167654198	2:164672114 G/T	rs1128249			2091	Cholesteryl ester levels in large HDL	Physiological Measures	Phenotype			1	EBI GWAS Catalog	https://opengwas.io/
50613	2092	693627	4821722	186	0.971979	0.00321105	2	164672114	1.4e-27		EUR/2/163746622-167654198	2:164672114 G/T	rs1128249			2092	Cholesteryl esters to total lipids ratio in large HDL	Physiological Measures	Phenotype			1	EBI GWAS Catalog	https://opengwas.io/
50613	2093	693628	4821722	186	0.971979	0.00321105	2	164672114	1.5e-21		EUR/2/163746622-167654198	2:164672114 G/T	rs1128249			2093	Free cholesterol levels in large HDL	Physiological Measures	Phenotype			1	EBI GWAS Catalog	https://opengwas.io/
50613	2094	693629	4821722	186	0.971979	0.00321105	2	164672114	1e-09		EUR/2/163746622-167654198	2:164672114 G/T	rs1128249			2094	Free cholesterol to total lipids ratio in large HDL	Physiological Measures	Phenotype			1	EBI GWAS Catalog	https://opengwas.io/
50613	2095	693630	4821722	186	0.971979	0.00321105	2	164672114	9e-22		EUR/2/163746622-167654198	2:164672114 G/T	rs1128249			2095	Total lipid levels in large HDL	Physiological Measures	Phenotype			1	EBI GWAS Catalog	https://opengwas.io/
50613	2096	693631	4821722	186	0.971979	0.00321105	2	164672114	2.8e-22		EUR/2/163746622-167654198	2:164672114 G/T	rs1128249			2096	Concentration of large HDL particles	Physiological Measures	Phenotype			1	EBI GWAS Catalog	https://opengwas.io/
50613	2097	693632	4821722	186	0.971979	0.00321105	2	164672114	9.1e-20		EUR/2/163746622-167654198	2:164672114 G/T	rs1128249			2097	Phospholipid levels in large HDL	Physiological Measures	Phenotype			1	EBI GWAS Catalog	https://opengwas.io/
50613	2098	693633	4821722	186	0.971979	0.00321105	2	164672114	1.1e-15		EUR/2/163746622-167654198	2:164672114 G/T	rs1128249			2098	Phospholipids to total lipids ratio in large HDL	Physiological Measures	Phenotype			1	EBI GWAS Catalog	https://opengwas.io/
50613	2100	693635	4821722	186	0.971979	0.00321105	2	164672114	1.4e-28		EUR/2/163746622-167654198	2:164672114 G/T	rs1128249			2100	Triglycerides to total lipids ratio in large HDL	Physiological Measures	Phenotype			1	EBI GWAS Catalog	https://opengwas.io/
50613	2102	693636	4821722	186	0.971979	0.00321105	2	164672114	3.9e-14		EUR/2/163746622-167654198	2:164672114 G/T	rs1128249			2102	Cholesterol to total lipids ratio in large LDL	Physiological Measures	Phenotype			1	EBI GWAS Catalog	https://opengwas.io/
50613	2106	693637	4821722	186	0.971979	0.00321105	2	164672114	1.8e-27		EUR/2/163746622-167654198	2:164672114 G/T	rs1128249			2106	Free cholesterol to total lipids ratio in large LDL	Physiological Measures	Phenotype			1	EBI GWAS Catalog	https://opengwas.io/
50613	2111	693640	4821722	186	0.971979	0.00321105	2	164672114	1.1e-16		EUR/2/163746622-167654198	2:164672114 G/T	rs1128249			2111	Triglyceride levels in large LDL	Physiological Measures	Phenotype			1	EBI GWAS Catalog	https://opengwas.io/
50613	2112	693641	4821722	186	0.971979	0.00321105	2	164672114	4.8e-14		EUR/2/163746622-167654198	2:164672114 G/T	rs1128249			2112	Triglycerides to total lipids ratio in large LDL	Physiological Measures	Phenotype			1	EBI GWAS Catalog	https://opengwas.io/
50613	2113	693642	4821722	186	0.971979	0.00321105	2	164672114	1.4e-28		EUR/2/163746622-167654198	2:164672114 G/T	rs1128249			2113	Cholesterol levels in large VLDL	Physiological Measures	Phenotype			1	EBI GWAS Catalog	https://opengwas.io/
50613	2115	693644	4821722	186	0.971979	0.00321105	2	164672114	1.8e-23		EUR/2/163746622-167654198	2:164672114 G/T	rs1128249			2115	Cholesteryl ester levels in large VLDL	Physiological Measures	Phenotype			1	EBI GWAS Catalog	https://opengwas.io/
50613	2116	693645	4821722	186	0.971979	0.00321105	2	164672114	2.1e-12		EUR/2/163746622-167654198	2:164672114 G/T	rs1128249			2116	Cholesteryl esters to total lipids ratio in large VLDL	Physiological Measures	Phenotype			1	EBI GWAS Catalog	https://opengwas.io/
50613	2117	693646	4821722	186	0.971979	0.00321105	2	164672114	7.9e-33		EUR/2/163746622-167654198	2:164672114 G/T	rs1128249			2117	Free cholesterol levels in large VLDL	Physiological Measures	Phenotype			1	EBI GWAS Catalog	https://opengwas.io/
50613	2119	693648	4821722	186	0.971979	0.00321105	2	164672114	2.5e-32		EUR/2/163746622-167654198	2:164672114 G/T	rs1128249			2119	Total lipid levels in large VLDL	Physiological Measures	Phenotype			1	EBI GWAS Catalog	https://opengwas.io/
50613	2120	693649	4821722	186	0.971979	0.00321105	2	164672114	1.8e-33		EUR/2/163746622-167654198	2:164672114 G/T	rs1128249			2120	Concentration of large VLDL particles	Physiological Measures	Phenotype			1	EBI GWAS Catalog	https://opengwas.io/
50613	2121	693650	4821722	186	0.971979	0.00321105	2	164672114	5.4e-34		EUR/2/163746622-167654198	2:164672114 G/T	rs1128249			2121	Phospholipid levels in large VLDL	Physiological Measures	Phenotype			1	EBI GWAS Catalog	https://opengwas.io/
50613	2122	693651	4821722	186	0.971979	0.00321105	2	164672114	1.7e-27		EUR/2/163746622-167654198	2:164672114 G/T	rs1128249			2122	Phospholipids to total lipids ratio in large VLDL	Physiological Measures	Phenotype			1	EBI GWAS Catalog	https://opengwas.io/
50613	2123	693652	4821722	186	0.971979	0.00321105	2	164672114	1.6e-31		EUR/2/163746622-167654198	2:164672114 G/T	rs1128249			2123	Triglyceride levels in large VLDL	Physiological Measures	Phenotype			1	EBI GWAS Catalog	https://opengwas.io/
50613	2126	693654	4821722	186	0.971979	0.00321105	2	164672114	4e-12		EUR/2/163746622-167654198	2:164672114 G/T	rs1128249			2126	Ratio of linoleic acid to total fatty acids	Physiological Measures	Phenotype			1	EBI GWAS Catalog	https://opengwas.io/
50613	2134	693661	4821722	186	0.971979	0.00321105	2	164672114	2.6e-10		EUR/2/163746622-167654198	2:164672114 G/T	rs1128249			2134	Average diameter for LDL particles	Physiological Measures	Phenotype			1	EBI GWAS Catalog	https://opengwas.io/
50613	2135	693662	4821722	186	0.971979	0.00321105	2	164672114	1.5e-19		EUR/2/163746622-167654198	2:164672114 G/T	rs1128249			2135	Triglyceride levels in LDL	Physiological Measures	Phenotype			1	EBI GWAS Catalog	https://opengwas.io/
50613	2136	693663	4821722	186	0.971979	0.00321105	2	164672114	1.66e-15		EUR/2/163746622-167654198	2:164672114 G/T	rs1128249			2136	Leucine levels	Physiological Measures	Phenotype			1	EBI GWAS Catalog	https://opengwas.io/
50613	2137	693664	4821722	186	0.971979	0.00321105	2	164672114	2.9e-12		EUR/2/163746622-167654198	2:164672114 G/T	rs1128249			2137	Cholesterol levels in medium HDL	Physiological Measures	Phenotype			1	EBI GWAS Catalog	https://opengwas.io/
50613	2138	693665	4821722	186	0.971979	0.00321105	2	164672114	5.5e-33		EUR/2/163746622-167654198	2:164672114 G/T	rs1128249			2138	Cholesterol to total lipids ratio in medium HDL	Physiological Measures	Phenotype			1	EBI GWAS Catalog	https://opengwas.io/
50613	2139	693666	4821722	186	0.971979	0.00321105	2	164672114	6.3e-13		EUR/2/163746622-167654198	2:164672114 G/T	rs1128249			2139	Cholesteryl ester levels in medium HDL	Physiological Measures	Phenotype			1	EBI GWAS Catalog	https://opengwas.io/
50613	2140	693667	4821722	186	0.971979	0.00321105	2	164672114	6.9e-30		EUR/2/163746622-167654198	2:164672114 G/T	rs1128249			2140	Cholesteryl esters to total lipids ratio in medium HDL	Physiological Measures	Phenotype			1	EBI GWAS Catalog	https://opengwas.io/
50613	2141	693668	4821722	186	0.971979	0.00321105	2	164672114	2e-09		EUR/2/163746622-167654198	2:164672114 G/T	rs1128249			2141	Free cholesterol levels in medium HDL	Physiological Measures	Phenotype			1	EBI GWAS Catalog	https://opengwas.io/
50613	2142	693669	4821722	186	0.971979	0.00321105	2	164672114	2.6e-18		EUR/2/163746622-167654198	2:164672114 G/T	rs1128249			2142	Free cholesterol to total lipids ratio in medium HDL	Physiological Measures	Phenotype			1	EBI GWAS Catalog	https://opengwas.io/
50613	2144	693671	4821722	186	0.971979	0.00321105	2	164672114	4.2e-08		EUR/2/163746622-167654198	2:164672114 G/T	rs1128249			2144	Concentration of medium HDL particles	Physiological Measures	Phenotype			1	EBI GWAS Catalog	https://opengwas.io/
50613	2146	693672	4821722	186	0.971979	0.00321105	2	164672114	1e-28		EUR/2/163746622-167654198	2:164672114 G/T	rs1128249			2146	Phospholipids to total lipids ratio in medium HDL	Physiological Measures	Phenotype			1	EBI GWAS Catalog	https://opengwas.io/
50613	2147	693673	4821722	186	0.971979	0.00321105	2	164672114	6.8e-20		EUR/2/163746622-167654198	2:164672114 G/T	rs1128249			2147	Triglyceride levels in medium HDL	Physiological Measures	Phenotype			1	EBI GWAS Catalog	https://opengwas.io/
50613	2148	693674	4821722	186	0.971979	0.00321105	2	164672114	1.5e-31		EUR/2/163746622-167654198	2:164672114 G/T	rs1128249			2148	Triglycerides to total lipids ratio in medium HDL	Physiological Measures	Phenotype			1	EBI GWAS Catalog	https://opengwas.io/
50613	2151	693676	4821722	186	0.971979	0.00321105	2	164672114	4.5e-08		EUR/2/163746622-167654198	2:164672114 G/T	rs1128249			2151	Cholesteryl ester levels in medium LDL	Physiological Measures	Phenotype			1	EBI GWAS Catalog	https://opengwas.io/
50613	2152	693677	4821722	186	0.971979	0.00321105	2	164672114	1.1e-18		EUR/2/163746622-167654198	2:164672114 G/T	rs1128249			2152	Cholesteryl esters to total lipids ratio in medium LDL	Physiological Measures	Phenotype			1	EBI GWAS Catalog	https://opengwas.io/
50613	2154	693678	4821722	186	0.971979	0.00321105	2	164672114	5.6e-34		EUR/2/163746622-167654198	2:164672114 G/T	rs1128249			2154	Free cholesterol to total lipids ratio in medium LDL	Physiological Measures	Phenotype			1	EBI GWAS Catalog	https://opengwas.io/
50613	2158	693682	4821722	186	0.971979	0.00321105	2	164672114	1.7e-10		EUR/2/163746622-167654198	2:164672114 G/T	rs1128249			2158	Phospholipids to total lipids ratio in medium LDL	Physiological Measures	Phenotype			1	EBI GWAS Catalog	https://opengwas.io/
50613	2159	693683	4821722	186	0.971979	0.00321105	2	164672114	8.1e-22		EUR/2/163746622-167654198	2:164672114 G/T	rs1128249			2159	Triglyceride levels in medium LDL	Physiological Measures	Phenotype			1	EBI GWAS Catalog	https://opengwas.io/
50613	2160	693684	4821722	186	0.971979	0.00321105	2	164672114	2.7e-10		EUR/2/163746622-167654198	2:164672114 G/T	rs1128249			2160	Triglycerides to total lipids ratio in medium LDL	Physiological Measures	Phenotype			1	EBI GWAS Catalog	https://opengwas.io/
50613	2162	693686	4821722	186	0.971979	0.00321105	2	164672114	1.5e-20		EUR/2/163746622-167654198	2:164672114 G/T	rs1128249			2162	Cholesterol to total lipids ratio in medium VLDL	Physiological Measures	Phenotype			1	EBI GWAS Catalog	https://opengwas.io/
50613	2164	693687	4821722	186	0.971979	0.00321105	2	164672114	7.6e-23		EUR/2/163746622-167654198	2:164672114 G/T	rs1128249			2164	Cholesteryl esters to total lipids ratio in medium VLDL	Physiological Measures	Phenotype			1	EBI GWAS Catalog	https://opengwas.io/
50613	2165	693688	4821722	186	0.971979	0.00321105	2	164672114	4e-09		EUR/2/163746622-167654198	2:164672114 G/T	rs1128249			2165	Free cholesterol levels in medium VLDL	Physiological Measures	Phenotype			1	EBI GWAS Catalog	https://opengwas.io/
50613	2166	693689	4821722	186	0.971979	0.00321105	2	164672114	1.6e-14		EUR/2/163746622-167654198	2:164672114 G/T	rs1128249			2166	Free cholesterol to total lipids ratio in medium VLDL	Physiological Measures	Phenotype			1	EBI GWAS Catalog	https://opengwas.io/
50613	2167	693690	4821722	186	0.971979	0.00321105	2	164672114	5.1e-18		EUR/2/163746622-167654198	2:164672114 G/T	rs1128249			2167	Total lipid levels in medium VLDL	Physiological Measures	Phenotype			1	EBI GWAS Catalog	https://opengwas.io/
50613	2168	693691	4821722	186	0.971979	0.00321105	2	164672114	6.3e-14		EUR/2/163746622-167654198	2:164672114 G/T	rs1128249			2168	Concentration of medium VLDL particles	Physiological Measures	Phenotype			1	EBI GWAS Catalog	https://opengwas.io/
50613	2169	693692	4821722	186	0.971979	0.00321105	2	164672114	8.2e-13		EUR/2/163746622-167654198	2:164672114 G/T	rs1128249			2169	Phospholipid levels in medium VLDL	Physiological Measures	Phenotype			1	EBI GWAS Catalog	https://opengwas.io/
50613	2170	693693	4821722	186	0.971979	0.00321105	2	164672114	7.4e-09		EUR/2/163746622-167654198	2:164672114 G/T	rs1128249			2170	Phospholipids to total lipids ratio in medium VLDL	Physiological Measures	Phenotype			1	EBI GWAS Catalog	https://opengwas.io/
50613	2171	693694	4821722	186	0.971979	0.00321105	2	164672114	1.2e-28		EUR/2/163746622-167654198	2:164672114 G/T	rs1128249			2171	Triglyceride levels in medium VLDL	Physiological Measures	Phenotype			1	EBI GWAS Catalog	https://opengwas.io/
50613	2172	693695	4821722	186	0.971979	0.00321105	2	164672114	5.3e-18		EUR/2/163746622-167654198	2:164672114 G/T	rs1128249			2172	Triglycerides to total lipids ratio in medium VLDL	Physiological Measures	Phenotype			1	EBI GWAS Catalog	https://opengwas.io/
50613	2173	693696	4821722	186	0.971979	0.00321105	2	164672114	1.3e-17		EUR/2/163746622-167654198	2:164672114 G/T	rs1128249			2173	Monounsaturated fatty acid levels	Physiological Measures	Phenotype			1	EBI GWAS Catalog	https://opengwas.io/
50613	2174	693697	4821722	186	0.971979	0.00321105	2	164672114	1.7e-19		EUR/2/163746622-167654198	2:164672114 G/T	rs1128249			2174	Ratio of monounsaturated fatty acids to total fatty acids	Physiological Measures	Phenotype			1	EBI GWAS Catalog	https://opengwas.io/
50613	2180	693702	4821722	186	0.971979	0.00321105	2	164672114	3.2e-21		EUR/2/163746622-167654198	2:164672114 G/T	rs1128249			2180	Ratio of omega-6 fatty acids to total fatty acids	Physiological Measures	Phenotype			1	EBI GWAS Catalog	https://opengwas.io/
50613	2185	693707	4821722	186	0.971979	0.00321105	2	164672114	8.6e-21		EUR/2/163746622-167654198	2:164672114 G/T	rs1128249			2185	Ratio of polyunsaturated fatty acids to monounsaturated fatty acids	Physiological Measures	Phenotype			1	EBI GWAS Catalog	https://opengwas.io/
50613	2186	693708	4821722	186	0.971979	0.00321105	2	164672114	2.5e-18		EUR/2/163746622-167654198	2:164672114 G/T	rs1128249			2186	Ratio of polyunsaturated fatty acids to total fatty acids	Physiological Measures	Phenotype			1	EBI GWAS Catalog	https://opengwas.io/
50613	2190	693712	4821722	186	0.971979	0.00321105	2	164672114	1.5e-15		EUR/2/163746622-167654198	2:164672114 G/T	rs1128249			2190	Cholesterol to total lipids ratio in small HDL	Physiological Measures	Phenotype			1	EBI GWAS Catalog	https://opengwas.io/
50613	2192	693714	4821722	186	0.971979	0.00321105	2	164672114	7.8e-11		EUR/2/163746622-167654198	2:164672114 G/T	rs1128249			2192	Cholesteryl esters to total lipids ratio in small HDL	Physiological Measures	Phenotype			1	EBI GWAS Catalog	https://opengwas.io/
50613	2199	693721	4821722	186	0.971979	0.00321105	2	164672114	1.8e-33		EUR/2/163746622-167654198	2:164672114 G/T	rs1128249			2199	Triglyceride levels in small HDL	Physiological Measures	Phenotype			1	EBI GWAS Catalog	https://opengwas.io/
50613	2200	693722	4821722	186	0.971979	0.00321105	2	164672114	8.8e-35		EUR/2/163746622-167654198	2:164672114 G/T	rs1128249			2200	Triglycerides to total lipids ratio in small HDL	Physiological Measures	Phenotype			1	EBI GWAS Catalog	https://opengwas.io/
50613	2204	693725	4821722	186	0.971979	0.00321105	2	164672114	1.66e-15		EUR/2/163746622-167654198	2:164672114 G/T	rs1128249			2204	Cholesteryl esters to total lipids ratio in small LDL	Physiological Measures	Phenotype			1	EBI GWAS Catalog	https://opengwas.io/
50613	2206	693727	4821722	186	0.971979	0.00321105	2	164672114	2.6e-24		EUR/2/163746622-167654198	2:164672114 G/T	rs1128249			2206	Free cholesterol to total lipids ratio in small LDL	Physiological Measures	Phenotype			1	EBI GWAS Catalog	https://opengwas.io/
50613	2210	693730	4821722	186	0.971979	0.00321105	2	164672114	1.15e-15		EUR/2/163746622-167654198	2:164672114 G/T	rs1128249			2210	Phospholipids to total lipids ratio in small LDL	Physiological Measures	Phenotype			1	EBI GWAS Catalog	https://opengwas.io/
50613	2211	693732	4821722	186	0.971979	0.00321105	2	164672114	1.2e-27		EUR/2/163746622-167654198	2:164672114 G/T	rs1128249			2211	Triglyceride levels in small LDL	Physiological Measures	Phenotype			1	EBI GWAS Catalog	https://opengwas.io/
50613	2212	693733	4821722	186	0.971979	0.00321105	2	164672114	3.6e-22		EUR/2/163746622-167654198	2:164672114 G/T	rs1128249			2212	Triglycerides to total lipids ratio in small LDL	Physiological Measures	Phenotype			1	EBI GWAS Catalog	https://opengwas.io/
50613	2213	693734	4821722	186	0.971979	0.00321105	2	164672114	1.1e-12		EUR/2/163746622-167654198	2:164672114 G/T	rs1128249			2213	Cholesterol levels in small VLDL	Physiological Measures	Phenotype			1	EBI GWAS Catalog	https://opengwas.io/
50613	2214	693735	4821722	186	0.971979	0.00321105	2	164672114	2.6e-09		EUR/2/163746622-167654198	2:164672114 G/T	rs1128249			2214	Cholesterol to total lipids ratio in small VLDL	Physiological Measures	Phenotype			1	EBI GWAS Catalog	https://opengwas.io/
50613	2215	693736	4821722	186	0.971979	0.00321105	2	164672114	2.7e-15		EUR/2/163746622-167654198	2:164672114 G/T	rs1128249			2215	Cholesteryl ester levels in small VLDL	Physiological Measures	Phenotype			1	EBI GWAS Catalog	https://opengwas.io/
50613	2217	693737	4821722	186	0.971979	0.00321105	2	164672114	2.6e-08		EUR/2/163746622-167654198	2:164672114 G/T	rs1128249			2217	Free cholesterol levels in small VLDL	Physiological Measures	Phenotype			1	EBI GWAS Catalog	https://opengwas.io/
50613	2218	693738	4821722	186	0.971979	0.00321105	2	164672114	1.7e-17		EUR/2/163746622-167654198	2:164672114 G/T	rs1128249			2218	Free cholesterol to total lipids ratio in small VLDL	Physiological Measures	Phenotype			1	EBI GWAS Catalog	https://opengwas.io/
50613	2219	693739	4821722	186	0.971979	0.00321105	2	164672114	2.9e-22		EUR/2/163746622-167654198	2:164672114 G/T	rs1128249			2219	Total lipid levels in small VLDL	Physiological Measures	Phenotype			1	EBI GWAS Catalog	https://opengwas.io/
50613	2220	693740	4821722	186	0.971979	0.00321105	2	164672114	1.7e-23		EUR/2/163746622-167654198	2:164672114 G/T	rs1128249			2220	Concentration of small VLDL particles	Physiological Measures	Phenotype			1	EBI GWAS Catalog	https://opengwas.io/
50613	2221	693741	4821722	186	0.971979	0.00321105	2	164672114	3.8e-14		EUR/2/163746622-167654198	2:164672114 G/T	rs1128249			2221	Phospholipid levels in small VLDL	Physiological Measures	Phenotype			1	EBI GWAS Catalog	https://opengwas.io/
50613	2222	693742	4821722	186	0.971979	0.00321105	2	164672114	5.7e-17		EUR/2/163746622-167654198	2:164672114 G/T	rs1128249			2222	Phospholipids to total lipids ratio in small VLDL	Physiological Measures	Phenotype			1	EBI GWAS Catalog	https://opengwas.io/
50613	2223	693743	4821722	186	0.971979	0.00321105	2	164672114	2.1e-29		EUR/2/163746622-167654198	2:164672114 G/T	rs1128249			2223	Triglyceride levels in small VLDL	Physiological Measures	Phenotype			1	EBI GWAS Catalog	https://opengwas.io/
50613	2224	693744	4821722	186	0.971979	0.00321105	2	164672114	1.1e-11		EUR/2/163746622-167654198	2:164672114 G/T	rs1128249			2224	Triglycerides to total lipids ratio in small VLDL	Physiological Measures	Phenotype			1	EBI GWAS Catalog	https://opengwas.io/
50613	2225	693745	4821722	186	0.971979	0.00321105	2	164672114	6.8e-13		EUR/2/163746622-167654198	2:164672114 G/T	rs1128249			2225	Saturated fatty acid levels	Physiological Measures	Phenotype			1	EBI GWAS Catalog	https://opengwas.io/
50613	2228	693748	4821722	186	0.971979	0.00321105	2	164672114	3.3e-37		EUR/2/163746622-167654198	2:164672114 G/T	rs1128249			2228	Ratio of triglycerides to phosphoglycerides	Physiological Measures	Phenotype			1	EBI GWAS Catalog	https://opengwas.io/
50613	2229	693749	4821722	186	0.971979	0.00321105	2	164672114	1.19e-17		EUR/2/163746622-167654198	2:164672114 G/T	rs1128249			2229	Total concentration of branched-chain amino acids (leucine + isoleucine + valine)	Physiological Measures	Phenotype			1	EBI GWAS Catalog	https://opengwas.io/
50613	2231	693750	4821722	186	0.971979	0.00321105	2	164672114	5.5e-12		EUR/2/163746622-167654198	2:164672114 G/T	rs1128249			2231	Total fatty acid levels	Physiological Measures	Phenotype			1	EBI GWAS Catalog	https://opengwas.io/
50613	2236	693753	4821722	186	0.971979	0.00321105	2	164672114	8.4e-33		EUR/2/163746622-167654198	2:164672114 G/T	rs1128249			2236	Total triglycerides levels	Physiological Measures	Phenotype			1	EBI GWAS Catalog	https://opengwas.io/
50613	2238	693755	4821722	186	0.971979	0.00321105	2	164672114	3.5e-08		EUR/2/163746622-167654198	2:164672114 G/T	rs1128249			2238	Degree of unsaturation	Physiological Measures	Phenotype			1	EBI GWAS Catalog	https://opengwas.io/
50613	2239	693756	4821722	186	0.971979	0.00321105	2	164672114	8.3e-18		EUR/2/163746622-167654198	2:164672114 G/T	rs1128249			2239	Valine levels	Physiological Measures	Phenotype			1	EBI GWAS Catalog	https://opengwas.io/
50613	2240	693757	4821722	186	0.971979	0.00321105	2	164672114	9.1e-16		EUR/2/163746622-167654198	2:164672114 G/T	rs1128249			2240	VLDL cholesterol levels	Physiological Measures	Phenotype			1	EBI GWAS Catalog	https://opengwas.io/
50613	2241	693758	4821722	186	0.971979	0.00321105	2	164672114	1.6e-11		EUR/2/163746622-167654198	2:164672114 G/T	rs1128249			2241	Cholesteryl ester levels in VLDL	Physiological Measures	Phenotype			1	EBI GWAS Catalog	https://opengwas.io/
50613	2242	693759	4821722	186	0.971979	0.00321105	2	164672114	1.2e-21		EUR/2/163746622-167654198	2:164672114 G/T	rs1128249			2242	Free cholesterol levels in VLDL	Physiological Measures	Phenotype			1	EBI GWAS Catalog	https://opengwas.io/
50613	2243	693760	4821722	186	0.971979	0.00321105	2	164672114	9e-29		EUR/2/163746622-167654198	2:164672114 G/T	rs1128249			2243	Total lipid levels in VLDL	Physiological Measures	Phenotype			1	EBI GWAS Catalog	https://opengwas.io/
50613	2244	693761	4821722	186	0.971979	0.00321105	2	164672114	2.6e-19		EUR/2/163746622-167654198	2:164672114 G/T	rs1128249			2244	Concentration of VLDL particles	Physiological Measures	Phenotype			1	EBI GWAS Catalog	https://opengwas.io/
50613	2245	693762	4821722	186	0.971979	0.00321105	2	164672114	4.3e-25		EUR/2/163746622-167654198	2:164672114 G/T	rs1128249			2245	Phospholipid levels in VLDL	Physiological Measures	Phenotype			1	EBI GWAS Catalog	https://opengwas.io/
50613	2246	693763	4821722	186	0.971979	0.00321105	2	164672114	7.4e-33		EUR/2/163746622-167654198	2:164672114 G/T	rs1128249			2246	Average diameter for VLDL particles	Physiological Measures	Phenotype			1	EBI GWAS Catalog	https://opengwas.io/
50613	2247	693764	4821722	186	0.971979	0.00321105	2	164672114	2.1e-34		EUR/2/163746622-167654198	2:164672114 G/T	rs1128249			2247	Triglyceride levels in VLDL	Physiological Measures	Phenotype			1	EBI GWAS Catalog	https://opengwas.io/
50613	2248	693765	4821722	186	0.971979	0.00321105	2	164672114	4.2e-22		EUR/2/163746622-167654198	2:164672114 G/T	rs1128249			2248	Cholesterol levels in very large HDL	Physiological Measures	Phenotype			1	EBI GWAS Catalog	https://opengwas.io/
50613	2250	693767	4821722	186	0.971979	0.00321105	2	164672114	1.8e-23		EUR/2/163746622-167654198	2:164672114 G/T	rs1128249			2250	Cholesteryl ester levels in very large HDL	Physiological Measures	Phenotype			1	EBI GWAS Catalog	https://opengwas.io/
50613	2251	693768	4821722	186	0.971979	0.00321105	2	164672114	2.5e-08		EUR/2/163746622-167654198	2:164672114 G/T	rs1128249			2251	Cholesteryl esters to total lipids ratio in very large HDL	Physiological Measures	Phenotype			1	EBI GWAS Catalog	https://opengwas.io/
50613	2252	693769	4821722	186	0.971979	0.00321105	2	164672114	8.1e-16		EUR/2/163746622-167654198	2:164672114 G/T	rs1128249			2252	Free cholesterol levels in very large HDL	Physiological Measures	Phenotype			1	EBI GWAS Catalog	https://opengwas.io/
50613	2253	693770	4821722	186	0.971979	0.00321105	2	164672114	2.1e-17		EUR/2/163746622-167654198	2:164672114 G/T	rs1128249			2253	Free cholesterol to total lipids ratio in very large HDL	Physiological Measures	Phenotype			1	EBI GWAS Catalog	https://opengwas.io/
50613	2254	693771	4821722	186	0.971979	0.00321105	2	164672114	4e-19		EUR/2/163746622-167654198	2:164672114 G/T	rs1128249			2254	Total lipid levels in very large HDL	Physiological Measures	Phenotype			1	EBI GWAS Catalog	https://opengwas.io/
50613	2255	693772	4821722	186	0.971979	0.00321105	2	164672114	3.4e-16		EUR/2/163746622-167654198	2:164672114 G/T	rs1128249			2255	Concentration of very large HDL particles	Physiological Measures	Phenotype			1	EBI GWAS Catalog	https://opengwas.io/
50613	2256	693773	4821722	186	0.971979	0.00321105	2	164672114	1e-18		EUR/2/163746622-167654198	2:164672114 G/T	rs1128249			2256	Phospholipid levels in very large HDL	Physiological Measures	Phenotype			1	EBI GWAS Catalog	https://opengwas.io/
50613	2257	693774	4821722	186	0.971979	0.00321105	2	164672114	7e-14		EUR/2/163746622-167654198	2:164672114 G/T	rs1128249			2257	Phospholipids to total lipids ratio in very large HDL	Physiological Measures	Phenotype			1	EBI GWAS Catalog	https://opengwas.io/
50613	2258	693775	4821722	186	0.971979	0.00321105	2	164672114	1.9e-08		EUR/2/163746622-167654198	2:164672114 G/T	rs1128249			2258	Triglyceride levels in very large HDL	Physiological Measures	Phenotype			1	EBI GWAS Catalog	https://opengwas.io/
50613	2259	693776	4821722	186	0.971979	0.00321105	2	164672114	5.1e-31		EUR/2/163746622-167654198	2:164672114 G/T	rs1128249			2259	Triglycerides to total lipids ratio in very large HDL	Physiological Measures	Phenotype			1	EBI GWAS Catalog	https://opengwas.io/
50613	2260	693777	4821722	186	0.971979	0.00321105	2	164672114	2.8e-30		EUR/2/163746622-167654198	2:164672114 G/T	rs1128249			2260	Cholesterol levels in very large VLDL	Physiological Measures	Phenotype			1	EBI GWAS Catalog	https://opengwas.io/
50613	2261	693778	4821722	186	0.971979	0.00321105	2	164672114	5.9e-21		EUR/2/163746622-167654198	2:164672114 G/T	rs1128249			2261	Cholesterol to total lipids ratio in very large VLDL	Physiological Measures	Phenotype			1	EBI GWAS Catalog	https://opengwas.io/
50613	2262	693779	4821722	186	0.971979	0.00321105	2	164672114	1.1e-25		EUR/2/163746622-167654198	2:164672114 G/T	rs1128249			2262	Cholesteryl ester levels in very large VLDL	Physiological Measures	Phenotype			1	EBI GWAS Catalog	https://opengwas.io/
50613	2263	693780	4821722	186	0.971979	0.00321105	2	164672114	1.9e-22		EUR/2/163746622-167654198	2:164672114 G/T	rs1128249			2263	Cholesteryl esters to total lipids ratio in very large VLDL	Physiological Measures	Phenotype			1	EBI GWAS Catalog	https://opengwas.io/
50613	2264	693781	4821722	186	0.971979	0.00321105	2	164672114	6.4e-34		EUR/2/163746622-167654198	2:164672114 G/T	rs1128249			2264	Free cholesterol levels in very large VLDL	Physiological Measures	Phenotype			1	EBI GWAS Catalog	https://opengwas.io/
50613	2265	693782	4821722	186	0.971979	0.00321105	2	164672114	4.1e-11		EUR/2/163746622-167654198	2:164672114 G/T	rs1128249			2265	Free cholesterol to total lipids ratio in very large VLDL	Physiological Measures	Phenotype			1	EBI GWAS Catalog	https://opengwas.io/
50613	2266	693783	4821722	186	0.971979	0.00321105	2	164672114	1.1e-35		EUR/2/163746622-167654198	2:164672114 G/T	rs1128249			2266	Total lipid levels in very large VLDL	Physiological Measures	Phenotype			1	EBI GWAS Catalog	https://opengwas.io/
50613	2267	693784	4821722	186	0.971979	0.00321105	2	164672114	1.1e-35		EUR/2/163746622-167654198	2:164672114 G/T	rs1128249			2267	Concentration of very large VLDL particles	Physiological Measures	Phenotype			1	EBI GWAS Catalog	https://opengwas.io/
50613	2268	693785	4821722	186	0.971979	0.00321105	2	164672114	3.8e-35		EUR/2/163746622-167654198	2:164672114 G/T	rs1128249			2268	Phospholipid levels in very large VLDL	Physiological Measures	Phenotype			1	EBI GWAS Catalog	https://opengwas.io/
50613	2270	693787	4821722	186	0.971979	0.00321105	2	164672114	4.3e-36		EUR/2/163746622-167654198	2:164672114 G/T	rs1128249			2270	Triglyceride levels in very large VLDL	Physiological Measures	Phenotype			1	EBI GWAS Catalog	https://opengwas.io/
50613	2271	693788	4821722	186	0.971979	0.00321105	2	164672114	2e-12		EUR/2/163746622-167654198	2:164672114 G/T	rs1128249			2271	Triglycerides to total lipids ratio in very large VLDL	Physiological Measures	Phenotype			1	EBI GWAS Catalog	https://opengwas.io/
50613	2273	693789	4821722	186	0.971979	0.00321105	2	164672114	2.1e-19		EUR/2/163746622-167654198	2:164672114 G/T	rs1128249			2273	Cholesterol to total lipids ratio in very small VLDL	Physiological Measures	Phenotype			1	EBI GWAS Catalog	https://opengwas.io/
50613	2275	693791	4821722	186	0.971979	0.00321105	2	164672114	4.4e-21		EUR/2/163746622-167654198	2:164672114 G/T	rs1128249			2275	Cholesteryl esters to total lipids ratio in very small VLDL	Physiological Measures	Phenotype			1	EBI GWAS Catalog	https://opengwas.io/
50613	2280	693796	4821722	186	0.971979	0.00321105	2	164672114	8.1e-10		EUR/2/163746622-167654198	2:164672114 G/T	rs1128249			2280	Phospholipid levels in very small VLDL	Physiological Measures	Phenotype			1	EBI GWAS Catalog	https://opengwas.io/
50613	2281	693797	4821722	186	0.971979	0.00321105	2	164672114	4.5e-12		EUR/2/163746622-167654198	2:164672114 G/T	rs1128249			2281	Phospholipids to total lipids ratio in very small VLDL	Physiological Measures	Phenotype			1	EBI GWAS Catalog	https://opengwas.io/
50613	2282	693798	4821722	186	0.971979	0.00321105	2	164672114	2.4e-24		EUR/2/163746622-167654198	2:164672114 G/T	rs1128249			2282	Triglyceride levels in very small VLDL	Physiological Measures	Phenotype			1	EBI GWAS Catalog	https://opengwas.io/
50613	2283	693799	4821722	186	0.971979	0.00321105	2	164672114	2e-18		EUR/2/163746622-167654198	2:164672114 G/T	rs1128249			2283	Triglycerides to total lipids ratio in very small VLDL	Physiological Measures	Phenotype			1	EBI GWAS Catalog	https://opengwas.io/
50613	2284	693800	4821722	186	0.971979	0.00321105	2	164672114	4.2e-35		EUR/2/163746622-167654198	2:164672114 G/T	rs1128249			2284	Cholesterol levels in chylomicrons and extremely large VLDL	Physiological Measures	Phenotype			1	EBI GWAS Catalog	https://opengwas.io/
50613	2286	693802	4821722	186	0.971979	0.00321105	2	164672114	1.1e-33		EUR/2/163746622-167654198	2:164672114 G/T	rs1128249			2286	Cholesteryl ester levels in chylomicrons and extremely large VLDL	Physiological Measures	Phenotype			1	EBI GWAS Catalog	https://opengwas.io/
50613	2288	693804	4821722	186	0.971979	0.00321105	2	164672114	2e-35		EUR/2/163746622-167654198	2:164672114 G/T	rs1128249			2288	Free cholesterol levels in chylomicrons and extremely large VLDL	Physiological Measures	Phenotype			1	EBI GWAS Catalog	https://opengwas.io/
50613	2290	693806	4821722	186	0.971979	0.00321105	2	164672114	8.3e-35		EUR/2/163746622-167654198	2:164672114 G/T	rs1128249			2290	Total lipid levels in chylomicrons and extremely large VLDL	Physiological Measures	Phenotype			1	EBI GWAS Catalog	https://opengwas.io/
50613	2291	693807	4821722	186	0.971979	0.00321105	2	164672114	4.7e-36		EUR/2/163746622-167654198	2:164672114 G/T	rs1128249			2291	Concentration of chylomicrons and extremely large VLDL particles	Physiological Measures	Phenotype			1	EBI GWAS Catalog	https://opengwas.io/
50613	2292	693808	4821722	186	0.971979	0.00321105	2	164672114	8e-37		EUR/2/163746622-167654198	2:164672114 G/T	rs1128249			2292	Phospholipid levels in chylomicrons and extremely large VLDL	Physiological Measures	Phenotype			1	EBI GWAS Catalog	https://opengwas.io/
50613	2294	693810	4821722	186	0.971979	0.00321105	2	164672114	1.1e-32		EUR/2/163746622-167654198	2:164672114 G/T	rs1128249			2294	Triglyceride levels in chylomicrons and extremely large VLDL	Physiological Measures	Phenotype			1	EBI GWAS Catalog	https://opengwas.io/
50613	2329	693834	4821722	186	0.971979	0.00321105	2	164672114	3.87e-10		EUR/2/163746622-167654198	2:164672114 G/T	rs1128249			2329	Familial combined hyperlipidemia defined by Dutch criteria	Metabolic Disease	Phenotype			1	EBI GWAS Catalog	https://opengwas.io/
50613	2330	693835	4821722	186	0.971979	0.00321105	2	164672114	4.33e-10		EUR/2/163746622-167654198	2:164672114 G/T	rs1128249			2330	Familial combined hyperlipidemia defined by Consensus criteria	Metabolic Disease	Phenotype			1	EBI GWAS Catalog	https://opengwas.io/
50613	2478	693126	4821722	186	0.971979	0.00321105	2	164672114	2.6e-08		EUR/2/163746622-167654198	2:164672114 G/T	rs1128249			2478	Direct low density lipoprotein levels (UKB data field 30780)	Physiological Measures	Phenotype			1	EBI GWAS Catalog	https://opengwas.io/
50613	2499	693137	4821722	186	0.971979	0.00321105	2	164672114	7.2e-14		EUR/2/163746622-167654198	2:164672114 G/T	rs1128249			2499	Type 2 diabetes (Firth correction)	Metabolic Disease	Phenotype			1	EBI GWAS Catalog	https://opengwas.io/
50613	2523	693147	4821722	186	0.971979	0.00321105	2	164672114	2.96e-09		EUR/2/163746622-167654198	2:164672114 G/T	rs1128249			2523	High blood pressure (UKB data field 6150) (Firth correction)	Disease Of Circulatory System	Phenotype			1	EBI GWAS Catalog	https://opengwas.io/
50613	2549	693163	4821722	186	0.971979	0.00321105	2	164672114	6.12e-14		EUR/2/163746622-167654198	2:164672114 G/T	rs1128249			2549	Type 2 diabetes (SPA correction)	Metabolic Disease	Phenotype			1	EBI GWAS Catalog	https://opengwas.io/
50613	2573	693174	4821722	186	0.971979	0.00321105	2	164672114	3.01e-09		EUR/2/163746622-167654198	2:164672114 G/T	rs1128249			2573	High blood pressure (UKB data field 6150) (SPA correction)	Physiological Measures	Phenotype			1	EBI GWAS Catalog	https://opengwas.io/
50613	2581	693181	4821722	186	0.971979	0.00321105	2	164672114	1.62e-25		EUR/2/163746622-167654198	2:164672114 G/T	rs1128249			2581	Body fat percentage (UKB data field 23099)	Anthropometric Measures	Phenotype			1	EBI GWAS Catalog	https://opengwas.io/
50613	2583	693184	4821722	186	0.971979	0.00321105	2	164672114	1.41e-12		EUR/2/163746622-167654198	2:164672114 G/T	rs1128249			2583	Red blood cell erythrocyte count (UKB data field 30010)	Physiological Measures	Phenotype			1	EBI GWAS Catalog	https://opengwas.io/
50613	2588	693188	4821722	186	0.971979	0.00321105	2	164672114	1.19e-10		EUR/2/163746622-167654198	2:164672114 G/T	rs1128249			2588	Lymphocyte count (UKB data field 30120)	Physiological Measures	Phenotype			1	EBI GWAS Catalog	https://opengwas.io/
50613	2595	693193	4821722	186	0.971979	0.00321105	2	164672114	3.76e-21		EUR/2/163746622-167654198	2:164672114 G/T	rs1128249			2595	Albumin levels (UKB data field 30600)	Physiological Measures	Phenotype			1	EBI GWAS Catalog	https://opengwas.io/
50613	2597	693197	4821722	186	0.971979	0.00321105	2	164672114	2.24e-15		EUR/2/163746622-167654198	2:164672114 G/T	rs1128249			2597	Alanine aminotransferase levels (UKB data field 30620)	Physiological Measures	Phenotype			1	EBI GWAS Catalog	https://opengwas.io/
50613	2598	693200	4821722	186	0.971979	0.00321105	2	164672114	3.86e-11		EUR/2/163746622-167654198	2:164672114 G/T	rs1128249			2598	Apolipoprotein A levels (UKB data field 30630)	Physiological Measures	Phenotype			1	EBI GWAS Catalog	https://opengwas.io/
50613	2599	693201	4821722	186	0.971979	0.00321105	2	164672114	3.8e-16		EUR/2/163746622-167654198	2:164672114 G/T	rs1128249			2599	Apolipoprotein B levels (UKB data field 30640)	Physiological Measures	Phenotype			1	EBI GWAS Catalog	https://opengwas.io/
50613	2604	693205	4821722	186	0.971979	0.00321105	2	164672114	4.38e-11		EUR/2/163746622-167654198	2:164672114 G/T	rs1128249			2604	Calcium levels (UKB data field 30680)	Physiological Measures	Phenotype			1	EBI GWAS Catalog	https://opengwas.io/
50613	2609	693210	4821722	186	0.971979	0.00321105	2	164672114	1.07e-22		EUR/2/163746622-167654198	2:164672114 G/T	rs1128249			2609	Gamma glutamyltransferase levels (UKB data field 30730)	Physiological Measures	Phenotype			1	EBI GWAS Catalog	https://opengwas.io/
50613	2610	693212	4821722	186	0.971979	0.00321105	2	164672114	2.66e-09		EUR/2/163746622-167654198	2:164672114 G/T	rs1128249			2610	Glucose levels (UKB data field 30740)	Physiological Measures	Phenotype			1	EBI GWAS Catalog	https://opengwas.io/
50613	2612	693215	4821722	186	0.971979	0.00321105	2	164672114	5.11e-25		EUR/2/163746622-167654198	2:164672114 G/T	rs1128249			2612	High density lipoprotein cholesterol levels (UKB data field 30760)	Physiological Measures	Phenotype			1	EBI GWAS Catalog	https://opengwas.io/
50613	2615	693219	4821722	186	0.971979	0.00321105	2	164672114	9.03e-30		EUR/2/163746622-167654198	2:164672114 G/T	rs1128249			2615	Sex hormone binding globulin levels (UKB data field 30830)	Physiological Measures	Phenotype			1	EBI GWAS Catalog	https://opengwas.io/
50613	2616	693221	4821722	186	0.971979	0.00321105	2	164672114	8.76e-10		EUR/2/163746622-167654198	2:164672114 G/T	rs1128249			2616	Testosterone levels (UKB data field 30850)	Physiological Measures	Phenotype			1	EBI GWAS Catalog	https://opengwas.io/
50613	2617	693224	4821722	186	0.971979	0.00321105	2	164672114	2.71e-57		EUR/2/163746622-167654198	2:164672114 G/T	rs1128249			2617	Triglyceride levels (UKB data field 30870)	Physiological Measures	Phenotype			1	EBI GWAS Catalog	https://opengwas.io/
50613	2618	693225	4821722	186	0.971979	0.00321105	2	164672114	2.71e-18		EUR/2/163746622-167654198	2:164672114 G/T	rs1128249			2618	Urate levels (UKB data field 30880)	Physiological Measures	Phenotype			1	EBI GWAS Catalog	https://opengwas.io/
50613	2621	693229	4821722	186	0.971979	0.00321105	2	164672114	7.2e-11		EUR/2/163746622-167654198	2:164672114 G/T	rs1128249			2621	Systolic blood pressure automated reading (UKB data field 4080)	Physiological Measures	Phenotype			1	EBI GWAS Catalog	https://opengwas.io/
50613	2624	693235	4821722	186	0.971979	0.00321105	2	164672114	3.93e-28		EUR/2/163746622-167654198	2:164672114 G/T	rs1128249			2624	Hip circumference (UKB data field 49)	Anthropometric Measures	Phenotype			1	EBI GWAS Catalog	https://opengwas.io/
50613	2863	693953	4821722	186	0.971979	0.00321105	2	164672114	7.03e-15		EUR/2/163746622-167654198	2:164672114 G/T	rs1128249			2863	Diabetes diagnosed by doctor	Metabolic Disease	Phenotype			5	UK Biobank	https://opengwas.io/
50613	3090	694013	4821722	186	0.971979	0.00321105	2	164672114	6.03e-22		EUR/2/163746622-167654198	2:164672114 G/T	rs1128249			3090	Arm fat percentage (right)	Anthropometric Measures	Phenotype			5	UK Biobank	https://opengwas.io/
50613	3106	694022	4821722	186	0.971979	0.00321105	2	164672114	2.79e-10		EUR/2/163746622-167654198	2:164672114 G/T	rs1128249			3106	Non-cancer illness code, self-reported: diabetes	Metabolic Disease	Phenotype			5	UK Biobank	https://opengwas.io/
50613	3270	694082	4821722	186	0.971979	0.00321105	2	164672114	7.49e-09		EUR/2/163746622-167654198	2:164672114 G/T	rs1128249			3270	Treatment/medication code: metformin	Metabolic Disease	Phenotype			5	UK Biobank	https://opengwas.io/
50613	3342	694100	4821722	186	0.971979	0.00321105	2	164672114	4.7e-29		EUR/2/163746622-167654198	2:164672114 G/T	rs1128249			3342	Hip circumference	Anthropometric Measures	Phenotype			5	UK Biobank	https://opengwas.io/
50613	3424	694121	4821722	186	0.971979	0.00321105	2	164672114	6.3e-32		EUR/2/163746622-167654198	2:164672114 G/T	rs1128249			3424	Trunk fat percentage	Anthropometric Measures	Phenotype			5	UK Biobank	https://opengwas.io/
50613	3580	694159	4821722	186	0.971979	0.00321105	2	164672114	3e-08		EUR/2/163746622-167654198	2:164672114 G/T	rs1128249			3580	Illnesses of siblings: Diabetes	Metabolic Disease	Phenotype			5	UK Biobank	https://opengwas.io/
50613	3584	694161	4821722	186	0.971979	0.00321105	2	164672114	3.1e-13		EUR/2/163746622-167654198	2:164672114 G/T	rs1128249			3584	Leg fat mass (right)	Anthropometric Measures	Phenotype			5	UK Biobank	https://opengwas.io/
50613	3613	694174	4821722	186	0.971979	0.00321105	2	164672114	4.8e-15		EUR/2/163746622-167654198	2:164672114 G/T	rs1128249			3613	Leg fat percentage (left)	Anthropometric Measures	Phenotype			5	UK Biobank	https://opengwas.io/
50613	3693	694199	4821722	186	0.971979	0.00321105	2	164672114	1.59e-24		EUR/2/163746622-167654198	2:164672114 G/T	rs1128249			3693	Impedance of arm (left)	Physiological Measures	Phenotype			5	UK Biobank	https://opengwas.io/
50613	3699	694200	4821722	186	0.971979	0.00321105	2	164672114	1.3e-16		EUR/2/163746622-167654198	2:164672114 G/T	rs1128249			3699	Whole body fat mass	Anthropometric Measures	Phenotype			5	UK Biobank	https://opengwas.io/
50613	3743	694212	4821722	186	0.971979	0.00321105	2	164672114	8.3e-15		EUR/2/163746622-167654198	2:164672114 G/T	rs1128249			3743	Impedance of whole body	Physiological Measures	Phenotype			5	UK Biobank	https://opengwas.io/
50613	3759	694221	4821722	186	0.971979	0.00321105	2	164672114	7.9e-21		EUR/2/163746622-167654198	2:164672114 G/T	rs1128249			3759	Trunk fat mass	Anthropometric Measures	Phenotype			5	UK Biobank	https://opengwas.io/
50613	3771	694228	4821722	186	0.971979	0.00321105	2	164672114	1.87e-11		EUR/2/163746622-167654198	2:164672114 G/T	rs1128249			3771	Systolic blood pressure, automated reading	Physiological Measures	Phenotype			5	UK Biobank	https://opengwas.io/
50613	3775	694232	4821722	186	0.971979	0.00321105	2	164672114	1.96e-13		EUR/2/163746622-167654198	2:164672114 G/T	rs1128249			3775	Arm fat percentage (left)	Anthropometric Measures	Phenotype			5	UK Biobank	https://opengwas.io/
50613	3796	694238	4821722	186	0.971979	0.00321105	2	164672114	3.4e-08		EUR/2/163746622-167654198	2:164672114 G/T	rs1128249			3796	Medication for cholesterol, blood pressure, diabetes, or take exogenous hormones: None of the above	Metabolic Disease	Phenotype			5	UK Biobank	https://opengwas.io/
50613	3814	694243	4821722	186	0.971979	0.00321105	2	164672114	2.1e-17		EUR/2/163746622-167654198	2:164672114 G/T	rs1128249			3814	Leg fat percentage (right)	Anthropometric Measures	Phenotype			5	UK Biobank	https://opengwas.io/
50613	4241	694375	4821722	186	0.971979	0.00321105	2	164672114	1e-12		EUR/2/163746622-167654198	2:164672114 G/T	rs1128249			4241	Arm fat mass (right)	Anthropometric Measures	Phenotype			5	UK Biobank	https://opengwas.io/
50613	4286	694387	4821722	186	0.971979	0.00321105	2	164672114	3.6e-12		EUR/2/163746622-167654198	2:164672114 G/T	rs1128249			4286	Leg fat mass (left)	Anthropometric Measures	Phenotype			5	UK Biobank	https://opengwas.io/
50613	4353	694401	4821722	186	0.971979	0.00321105	2	164672114	1.3e-23		EUR/2/163746622-167654198	2:164672114 G/T	rs1128249			4353	Impedance of arm (right)	Physiological Measures	Phenotype			5	UK Biobank	https://opengwas.io/
50613	4400	694410	4821722	186	0.971979	0.00321105	2	164672114	2.4e-12		EUR/2/163746622-167654198	2:164672114 G/T	rs1128249			4400	Arm fat mass (left)	Anthropometric Measures	Phenotype			5	UK Biobank	https://opengwas.io/
50613	4536	694451	4821722	186	0.971979	0.00321105	2	164672114	3.28e-11		EUR/2/163746622-167654198	2:164672114 G/T	rs1128249			4536	Diagnoses - secondary ICD10: E11.9 Without complications	Metabolic Disease	Phenotype			5	UK Biobank	https://opengwas.io/
50613	4758	694512	4821722	186	0.971979	0.00321105	2	164672114	3.08e-11		EUR/2/163746622-167654198	2:164672114 G/T	rs1128249			4758	Red blood cell (erythrocyte) count	Physiological Measures	Phenotype			5	UK Biobank	https://opengwas.io/
50613	4759	694513	4821722	186	0.971979	0.00321105	2	164672114	5.27e-12		EUR/2/163746622-167654198	2:164672114 G/T	rs1128249			4759	Haemoglobin concentration	Physiological Measures	Phenotype			5	UK Biobank	https://opengwas.io/
50613	4760	694514	4821722	186	0.971979	0.00321105	2	164672114	4.3e-08		EUR/2/163746622-167654198	2:164672114 G/T	rs1128249			4760	Haematocrit percentage	Physiological Measures	Phenotype			5	UK Biobank	https://opengwas.io/
50613	4776	694523	4821722	186	0.971979	0.00321105	2	164672114	2.61e-20		EUR/2/163746622-167654198	2:164672114 G/T	rs1128249			4776	Reticulocyte percentage	Physiological Measures	Phenotype			5	UK Biobank	https://opengwas.io/
50613	4778	694525	4821722	186	0.971979	0.00321105	2	164672114	1.76e-13		EUR/2/163746622-167654198	2:164672114 G/T	rs1128249			4778	High light scatter reticulocyte percentage	Physiological Measures	Phenotype			5	UK Biobank	https://opengwas.io/
50613	548973	691654	4821722	186	0.971979	0.00321105	2	164672114	1.32e-13	cis	EUR/2/163746622-167654198	2:164672114 G/T	rs1128249	SCN2A	6916	529920	SCN2A Nerve Tibial eQTL		Gene Expression	Nerve Tibial		9	GTEx Atlas	https://www.gtexportal.org/home/downloads/adult-gtex/overview
50613	824601	691856	4821722	186	0.971979	0.00321105	2	164672114	1.2e-08	cis	EUR/2/163746622-167654198	2:164672114 G/T	rs1128249	COBLL1	1473	798339	COBLL1 Adipose Visceral Omentum sQTL chr2:164700756:164703104		Splice Variant	Adipose Visceral Omentum		9	GTEx Atlas	https://www.gtexportal.org/home/downloads/adult-gtex/overview
50934	919	707128	4862781	189	1	0	2	176109376	1.32e-14		EUR/2/173021162-176559733	2:176109376 G/T	rs863678			919	Hematocrit	Physiological Measures	Phenotype			1	EBI GWAS Catalog	https://opengwas.io/
50934	926	707137	4862781	189	1	0	2	176109376	8.1e-21		EUR/2/173021162-176559733	2:176109376 G/T	rs863678			926	Red blood cell count	Physiological Measures	Phenotype			1	EBI GWAS Catalog	https://opengwas.io/
50934	1323	707387	4862781	189	1	0	2	176109376	4.2e-08		EUR/2/173021162-176559733	2:176109376 G/T	rs863678			1323	Kidney volume	Physiological Measures	Phenotype			1	EBI GWAS Catalog	https://opengwas.io/
50934	1492	707476	4862781	189	1	0	2	176109376	2.38e-09		EUR/2/173021162-176559733	2:176109376 G/T	rs863678			1492	Serum creatinine levels	Physiological Measures	Phenotype			1	EBI GWAS Catalog	https://opengwas.io/
50934	2326	707981	4862781	189	1	0	2	176109376	1.02e-14		EUR/2/173021162-176559733	2:176109376 G/T	rs863678			2326	Estimated glomerular filtration rate (creatinine)	Physiological Measures	Phenotype			1	EBI GWAS Catalog	https://opengwas.io/
50934	2583	707329	4862781	189	1	0	2	176109376	1.06e-19		EUR/2/173021162-176559733	2:176109376 G/T	rs863678			2583	Red blood cell erythrocyte count (UKB data field 30010)	Physiological Measures	Phenotype			1	EBI GWAS Catalog	https://opengwas.io/
50934	2608	707355	4862781	189	1	0	2	176109376	4.35e-13		EUR/2/173021162-176559733	2:176109376 G/T	rs863678			2608	Cystatin C levels (UKB data field 30720)	Physiological Measures	Phenotype			1	EBI GWAS Catalog	https://opengwas.io/
50934	4758	709100	4862781	189	1	0	2	176109376	6.88e-22		EUR/2/173021162-176559733	2:176109376 G/T	rs863678			4758	Red blood cell (erythrocyte) count	Physiological Measures	Phenotype			5	UK Biobank	https://opengwas.io/
50934	4759	709102	4862781	189	1	0	2	176109376	1.49e-21		EUR/2/173021162-176559733	2:176109376 G/T	rs863678			4759	Haemoglobin concentration	Physiological Measures	Phenotype			5	UK Biobank	https://opengwas.io/
50934	4760	709103	4862781	189	1	0	2	176109376	1.04e-25		EUR/2/173021162-176559733	2:176109376 G/T	rs863678			4760	Haematocrit percentage	Physiological Measures	Phenotype			5	UK Biobank	https://opengwas.io/
51741	919	743312	4959394	200	0.901961	0.0915033	2	207134076	1.83e-24		EUR/2/204200436-207959327	2:207134076 C/T	rs2284934			919	Hematocrit	Physiological Measures	Phenotype			1	EBI GWAS Catalog	https://opengwas.io/
51741	926	743322	4959394	200	0.901961	0.0915033	2	207134076	1.1e-15		EUR/2/204200436-207959327	2:207134076 C/T	rs2284934			926	Red blood cell count	Physiological Measures	Phenotype			1	EBI GWAS Catalog	https://opengwas.io/
51741	2583	743533	4959394	200	0.901961	0.0915033	2	207134076	1.37e-10		EUR/2/204200436-207959327	2:207134076 C/T	rs2284934			2583	Red blood cell erythrocyte count (UKB data field 30010)	Physiological Measures	Phenotype			1	EBI GWAS Catalog	https://opengwas.io/
51741	4758	745267	4959394	200	0.901961	0.0915033	2	207134076	3.98e-09		EUR/2/204200436-207959327	2:207134076 C/T	rs2284934			4758	Red blood cell (erythrocyte) count	Physiological Measures	Phenotype			5	UK Biobank	https://opengwas.io/
51741	4759	745268	4959394	200	0.901961	0.0915033	2	207134076	1.04e-13		EUR/2/204200436-207959327	2:207134076 C/T	rs2284934			4759	Haemoglobin concentration	Physiological Measures	Phenotype			5	UK Biobank	https://opengwas.io/
51741	4760	745269	4959394	200	0.901961	0.0915033	2	207134076	4.52e-14		EUR/2/204200436-207959327	2:207134076 C/T	rs2284934			4760	Haematocrit percentage	Physiological Measures	Phenotype			5	UK Biobank	https://opengwas.io/
51741	14760	740351	4959394	200	0.901961	0.0915033	2	207134076	3.83e-10	cis	EUR/2/204200436-207959327	2:207134076 C/T	rs2284934	KLF7	4559	14755	KLF7 Brain (Meta) eQTL		Gene Expression	Brain (Meta)		2	Brain Meta	https://yanglab.westlake.edu.cn/data/brainmeta
51741	59058	740379	4959394	200	0.901961	0.0915033	2	207134076	4.57e-09	cis	EUR/2/204200436-207959327	2:207134076 C/T	rs2284934	KLF7-IT1	25494	51178	KLF7-IT1 Adipose Subcutaneous eQTL		Gene Expression	Adipose Subcutaneous		9	GTEx Atlas	https://www.gtexportal.org/home/downloads/adult-gtex/overview
51741	348263	740646	4959394	200	0.901961	0.0915033	2	207134076	2.9e-09	cis	EUR/2/204200436-207959327	2:207134076 C/T	rs2284934	KLF7	4559	333666	KLF7 Cells Cultured fibroblasts eQTL		Gene Expression	Cells Cultured fibroblasts		9	GTEx Atlas	https://www.gtexportal.org/home/downloads/adult-gtex/overview
51741	549202	740865	4959394	200	0.901961	0.0915033	2	207134076	1.98e-10	cis	EUR/2/204200436-207959327	2:207134076 C/T	rs2284934	KLF7	4559	530147	KLF7 Nerve Tibial eQTL		Gene Expression	Nerve Tibial		9	GTEx Atlas	https://www.gtexportal.org/home/downloads/adult-gtex/overview
51741	724968	741061	4959394	200	0.901961	0.0915033	2	207134076	1.11e-28	cis	EUR/2/204200436-207959327	2:207134076 C/T	rs2284934	KLF7	4559	701842	KLF7 Thyroid eQTL		Gene Expression	Thyroid		9	GTEx Atlas	https://www.gtexportal.org/home/downloads/adult-gtex/overview
51741	2679503	744202	4959394	200	0.901961	0.0915033	2	207134076	0	cis	EUR/2/204200436-207959327	2:207134076 C/T	rs2284934	KLF7	4559	2553842	KLF7 Whole blood cg06916059 methQTL		Methylation	Whole blood		11	GoDMC	http://www.godmc.org.uk/
51741	2679505	744256	4959394	200	0.901961	0.0915033	2	207134076	5.52e-202	cis	EUR/2/204200436-207959327	2:207134076 C/T	rs2284934	KLF7	4559	2553844	KLF7 Whole blood cg19361800 methQTL		Methylation	Whole blood		11	GoDMC	http://www.godmc.org.uk/
51901	6	487403	4346124	118	0.856835	0.0651238	2	21065449	3.09e-08		EUR/2/20501292-23481045	2:21065449 A/G	rs562338			6	Coronary artery disease	Disease Of Circulatory System	Phenotype			1	EBI GWAS Catalog	https://opengwas.io/
51901	181	487500	4346124	118	0.856835	0.0651238	2	21065449	1.13e-09		EUR/2/20501292-23481045	2:21065449 A/G	rs562338			181	Serum 25-Hydroxyvitamin D levels	Physiological Measures	Phenotype			1	EBI GWAS Catalog	https://opengwas.io/
51901	919	487703	4346124	118	0.856835	0.0651238	2	21065449	1.38e-11		EUR/2/20501292-23481045	2:21065449 A/G	rs562338			919	Hematocrit	Physiological Measures	Phenotype			1	EBI GWAS Catalog	https://opengwas.io/
51901	1486	488022	4346124	118	0.856835	0.0651238	2	21065449	1.61e-125		EUR/2/20501292-23481045	2:21065449 A/G	rs562338			1486	LDL cholesterol	Physiological Measures	Phenotype			1	EBI GWAS Catalog	https://opengwas.io/
51901	1624	488086	4346124	118	0.856835	0.0651238	2	21065449	7.85e-26		EUR/2/20501292-23481045	2:21065449 A/G	rs562338			1624	Serum alkaline phosphatase levels	Physiological Measures	Phenotype			1	EBI GWAS Catalog	https://opengwas.io/
51901	1626	488096	4346124	118	0.856835	0.0651238	2	21065449	0		EUR/2/20501292-23481045	2:21065449 A/G	rs562338			1626	Apolipoprotein B levels	Physiological Measures	Phenotype			1	EBI GWAS Catalog	https://opengwas.io/
51901	1627	488100	4346124	118	0.856835	0.0651238	2	21065449	2.01e-269		EUR/2/20501292-23481045	2:21065449 A/G	rs562338			1627	Total cholesterol levels	Physiological Measures	Phenotype			1	EBI GWAS Catalog	https://opengwas.io/
51901	1628	488110	4346124	118	0.856835	0.0651238	2	21065449	6.4e-288		EUR/2/20501292-23481045	2:21065449 A/G	rs562338			1628	Direct low density lipoprotein cholesterol levels	Physiological Measures	Phenotype			1	EBI GWAS Catalog	https://opengwas.io/
51901	1629	488118	4346124	118	0.856835	0.0651238	2	21065449	3.88e-25		EUR/2/20501292-23481045	2:21065449 A/G	rs562338			1629	Apolipoprotein A1 levels	Physiological Measures	Phenotype			1	EBI GWAS Catalog	https://opengwas.io/
51901	1635	488131	4346124	118	0.856835	0.0651238	2	21065449	4.7e-12		EUR/2/20501292-23481045	2:21065449 A/G	rs562338			1635	Vitamin D levels	Physiological Measures	Phenotype			1	EBI GWAS Catalog	https://opengwas.io/
51901	1645	488140	4346124	118	0.856835	0.0651238	2	21065449	8.2e-17		EUR/2/20501292-23481045	2:21065449 A/G	rs562338			1645	Direct bilirubin levels	Physiological Measures	Phenotype			1	EBI GWAS Catalog	https://opengwas.io/
51901	2002	488262	4346124	118	0.856835	0.0651238	2	21065449	1.37e-09		EUR/2/20501292-23481045	2:21065449 A/G	rs562338			2002	Cardiovascular disease	Disease Of Circulatory System	Phenotype			1	EBI GWAS Catalog	https://opengwas.io/
51901	2003	488264	4346124	118	0.856835	0.0651238	2	21065449	5.11e-44		EUR/2/20501292-23481045	2:21065449 A/G	rs562338			2003	High cholesterol	Metabolic Disease	Phenotype			1	EBI GWAS Catalog	https://opengwas.io/
51901	2062	488320	4346124	118	0.856835	0.0651238	2	21065449	2.3e-85		EUR/2/20501292-23481045	2:21065449 A/G	rs562338			2062	Clinical LDL cholesterol levels	Physiological Measures	Phenotype			1	EBI GWAS Catalog	https://opengwas.io/
51901	2063	488321	4346124	118	0.856835	0.0651238	2	21065449	1e-23		EUR/2/20501292-23481045	2:21065449 A/G	rs562338			2063	Docosahexaenoic acid levels	Physiological Measures	Phenotype			1	EBI GWAS Catalog	https://opengwas.io/
51901	2076	488334	4346124	118	0.856835	0.0651238	2	21065449	3e-81		EUR/2/20501292-23481045	2:21065449 A/G	rs562338			2076	Cholesterol levels in IDL	Physiological Measures	Phenotype			1	EBI GWAS Catalog	https://opengwas.io/
51901	2078	488336	4346124	118	0.856835	0.0651238	2	21065449	1.5e-80		EUR/2/20501292-23481045	2:21065449 A/G	rs562338			2078	Cholesteryl ester levels in IDL	Physiological Measures	Phenotype			1	EBI GWAS Catalog	https://opengwas.io/
51901	2080	488338	4346124	118	0.856835	0.0651238	2	21065449	2.4e-79		EUR/2/20501292-23481045	2:21065449 A/G	rs562338			2080	Free cholesterol levels in IDL	Physiological Measures	Phenotype			1	EBI GWAS Catalog	https://opengwas.io/
51901	2082	488342	4346124	118	0.856835	0.0651238	2	21065449	3.4e-93		EUR/2/20501292-23481045	2:21065449 A/G	rs562338			2082	Total lipid levels in IDL	Physiological Measures	Phenotype			1	EBI GWAS Catalog	https://opengwas.io/
51901	2083	488343	4346124	118	0.856835	0.0651238	2	21065449	1.2e-78		EUR/2/20501292-23481045	2:21065449 A/G	rs562338			2083	Concentration of IDL particles	Physiological Measures	Phenotype			1	EBI GWAS Catalog	https://opengwas.io/
51901	2084	488344	4346124	118	0.856835	0.0651238	2	21065449	1.4e-104		EUR/2/20501292-23481045	2:21065449 A/G	rs562338			2084	Phospholipid levels in IDL	Physiological Measures	Phenotype			1	EBI GWAS Catalog	https://opengwas.io/
51901	2086	488347	4346124	118	0.856835	0.0651238	2	21065449	9.01e-64		EUR/2/20501292-23481045	2:21065449 A/G	rs562338			2086	Triglyceride levels in IDL	Physiological Measures	Phenotype			1	EBI GWAS Catalog	https://opengwas.io/
51901	2094	488359	4346124	118	0.856835	0.0651238	2	21065449	7.05e-78		EUR/2/20501292-23481045	2:21065449 A/G	rs562338			2094	Free cholesterol to total lipids ratio in large HDL	Physiological Measures	Phenotype			1	EBI GWAS Catalog	https://opengwas.io/
51901	2101	488367	4346124	118	0.856835	0.0651238	2	21065449	3.1e-92		EUR/2/20501292-23481045	2:21065449 A/G	rs562338			2101	Cholesterol levels in large LDL	Physiological Measures	Phenotype			1	EBI GWAS Catalog	https://opengwas.io/
51901	2103	488369	4346124	118	0.856835	0.0651238	2	21065449	1.5e-93		EUR/2/20501292-23481045	2:21065449 A/G	rs562338			2103	Cholesteryl ester levels in large LDL	Physiological Measures	Phenotype			1	EBI GWAS Catalog	https://opengwas.io/
51901	2105	488373	4346124	118	0.856835	0.0651238	2	21065449	2.1e-84		EUR/2/20501292-23481045	2:21065449 A/G	rs562338			2105	Free cholesterol levels in large LDL	Physiological Measures	Phenotype			1	EBI GWAS Catalog	https://opengwas.io/
51901	2107	488375	4346124	118	0.856835	0.0651238	2	21065449	7.5e-95		EUR/2/20501292-23481045	2:21065449 A/G	rs562338			2107	Total lipid levels in large LDL	Physiological Measures	Phenotype			1	EBI GWAS Catalog	https://opengwas.io/
51901	2108	488376	4346124	118	0.856835	0.0651238	2	21065449	2.6e-110		EUR/2/20501292-23481045	2:21065449 A/G	rs562338			2108	Concentration of large LDL particles	Physiological Measures	Phenotype			1	EBI GWAS Catalog	https://opengwas.io/
51901	2109	488377	4346124	118	0.856835	0.0651238	2	21065449	1.7e-85		EUR/2/20501292-23481045	2:21065449 A/G	rs562338			2109	Phospholipid levels in large LDL	Physiological Measures	Phenotype			1	EBI GWAS Catalog	https://opengwas.io/
51901	2111	488382	4346124	118	0.856835	0.0651238	2	21065449	4.1e-73		EUR/2/20501292-23481045	2:21065449 A/G	rs562338			2111	Triglyceride levels in large LDL	Physiological Measures	Phenotype			1	EBI GWAS Catalog	https://opengwas.io/
51901	2113	488386	4346124	118	0.856835	0.0651238	2	21065449	6.52e-33		EUR/2/20501292-23481045	2:21065449 A/G	rs562338			2113	Cholesterol levels in large VLDL	Physiological Measures	Phenotype			1	EBI GWAS Catalog	https://opengwas.io/
51901	2115	488391	4346124	118	0.856835	0.0651238	2	21065449	5.58e-44		EUR/2/20501292-23481045	2:21065449 A/G	rs562338			2115	Cholesteryl ester levels in large VLDL	Physiological Measures	Phenotype			1	EBI GWAS Catalog	https://opengwas.io/
51901	2117	488393	4346124	118	0.856835	0.0651238	2	21065449	2.18e-22		EUR/2/20501292-23481045	2:21065449 A/G	rs562338			2117	Free cholesterol levels in large VLDL	Physiological Measures	Phenotype			1	EBI GWAS Catalog	https://opengwas.io/
51901	2119	488399	4346124	118	0.856835	0.0651238	2	21065449	1.32e-16		EUR/2/20501292-23481045	2:21065449 A/G	rs562338			2119	Total lipid levels in large VLDL	Physiological Measures	Phenotype			1	EBI GWAS Catalog	https://opengwas.io/
51901	2120	488401	4346124	118	0.856835	0.0651238	2	21065449	1.52e-17		EUR/2/20501292-23481045	2:21065449 A/G	rs562338			2120	Concentration of large VLDL particles	Physiological Measures	Phenotype			1	EBI GWAS Catalog	https://opengwas.io/
51901	2121	488403	4346124	118	0.856835	0.0651238	2	21065449	4.86e-19		EUR/2/20501292-23481045	2:21065449 A/G	rs562338			2121	Phospholipid levels in large VLDL	Physiological Measures	Phenotype			1	EBI GWAS Catalog	https://opengwas.io/
51901	2122	488404	4346124	118	0.856835	0.0651238	2	21065449	5.5e-22		EUR/2/20501292-23481045	2:21065449 A/G	rs562338			2122	Phospholipids to total lipids ratio in large VLDL	Physiological Measures	Phenotype			1	EBI GWAS Catalog	https://opengwas.io/
51901	2128	488411	4346124	118	0.856835	0.0651238	2	21065449	4.1e-87		EUR/2/20501292-23481045	2:21065449 A/G	rs562338			2128	LDL cholesterol levels	Physiological Measures	Phenotype			1	EBI GWAS Catalog	https://opengwas.io/
51901	2129	488412	4346124	118	0.856835	0.0651238	2	21065449	6.9e-85		EUR/2/20501292-23481045	2:21065449 A/G	rs562338			2129	Cholesteryl ester levels in LDL	Physiological Measures	Phenotype			1	EBI GWAS Catalog	https://opengwas.io/
51901	2130	488413	4346124	118	0.856835	0.0651238	2	21065449	2.6e-87		EUR/2/20501292-23481045	2:21065449 A/G	rs562338			2130	Free cholesterol levels in LDL	Physiological Measures	Phenotype			1	EBI GWAS Catalog	https://opengwas.io/
51901	2131	488414	4346124	118	0.856835	0.0651238	2	21065449	5.5e-91		EUR/2/20501292-23481045	2:21065449 A/G	rs562338			2131	Total lipid levels in LDL	Physiological Measures	Phenotype			1	EBI GWAS Catalog	https://opengwas.io/
51901	2133	488416	4346124	118	0.856835	0.0651238	2	21065449	4.6e-92		EUR/2/20501292-23481045	2:21065449 A/G	rs562338			2133	Phospholipid levels in LDL	Physiological Measures	Phenotype			1	EBI GWAS Catalog	https://opengwas.io/
51901	2134	488417	4346124	118	0.856835	0.0651238	2	21065449	5.99e-51		EUR/2/20501292-23481045	2:21065449 A/G	rs562338			2134	Average diameter for LDL particles	Physiological Measures	Phenotype			1	EBI GWAS Catalog	https://opengwas.io/
51901	2153	488438	4346124	118	0.856835	0.0651238	2	21065449	6.8e-84		EUR/2/20501292-23481045	2:21065449 A/G	rs562338			2153	Free cholesterol levels in medium LDL	Physiological Measures	Phenotype			1	EBI GWAS Catalog	https://opengwas.io/
51901	2157	488442	4346124	118	0.856835	0.0651238	2	21065449	4.5e-83		EUR/2/20501292-23481045	2:21065449 A/G	rs562338			2157	Phospholipid levels in medium LDL	Physiological Measures	Phenotype			1	EBI GWAS Catalog	https://opengwas.io/
51901	2159	488444	4346124	118	0.856835	0.0651238	2	21065449	7.92e-68		EUR/2/20501292-23481045	2:21065449 A/G	rs562338			2159	Triglyceride levels in medium LDL	Physiological Measures	Phenotype			1	EBI GWAS Catalog	https://opengwas.io/
51901	2166	488455	4346124	118	0.856835	0.0651238	2	21065449	3.92e-43		EUR/2/20501292-23481045	2:21065449 A/G	rs562338			2166	Free cholesterol to total lipids ratio in medium VLDL	Physiological Measures	Phenotype			1	EBI GWAS Catalog	https://opengwas.io/
51901	2170	488459	4346124	118	0.856835	0.0651238	2	21065449	1.34e-58		EUR/2/20501292-23481045	2:21065449 A/G	rs562338			2170	Phospholipids to total lipids ratio in medium VLDL	Physiological Measures	Phenotype			1	EBI GWAS Catalog	https://opengwas.io/
51901	2171	488460	4346124	118	0.856835	0.0651238	2	21065449	2.83e-23		EUR/2/20501292-23481045	2:21065449 A/G	rs562338			2171	Triglyceride levels in medium VLDL	Physiological Measures	Phenotype			1	EBI GWAS Catalog	https://opengwas.io/
51901	2172	488463	4346124	118	0.856835	0.0651238	2	21065449	1.04e-38		EUR/2/20501292-23481045	2:21065449 A/G	rs562338			2172	Triglycerides to total lipids ratio in medium VLDL	Physiological Measures	Phenotype			1	EBI GWAS Catalog	https://opengwas.io/
51901	2173	488464	4346124	118	0.856835	0.0651238	2	21065449	9.23e-25		EUR/2/20501292-23481045	2:21065449 A/G	rs562338			2173	Monounsaturated fatty acid levels	Physiological Measures	Phenotype			1	EBI GWAS Catalog	https://opengwas.io/
51901	2175	488469	4346124	118	0.856835	0.0651238	2	21065449	4.8e-84		EUR/2/20501292-23481045	2:21065449 A/G	rs562338			2175	Total cholesterol minus HDL-C levels	Physiological Measures	Phenotype			1	EBI GWAS Catalog	https://opengwas.io/
51901	2176	488472	4346124	118	0.856835	0.0651238	2	21065449	4.1e-18		EUR/2/20501292-23481045	2:21065449 A/G	rs562338			2176	Omega-3 fatty acid levels	Physiological Measures	Phenotype			1	EBI GWAS Catalog	https://opengwas.io/
51901	2178	488474	4346124	118	0.856835	0.0651238	2	21065449	7.3e-49		EUR/2/20501292-23481045	2:21065449 A/G	rs562338			2178	Omega-6 fatty acid levels	Physiological Measures	Phenotype			1	EBI GWAS Catalog	https://opengwas.io/
51901	2194	488491	4346124	118	0.856835	0.0651238	2	21065449	9.98e-109		EUR/2/20501292-23481045	2:21065449 A/G	rs562338			2194	Free cholesterol to total lipids ratio in small HDL	Physiological Measures	Phenotype			1	EBI GWAS Catalog	https://opengwas.io/
51901	2198	488497	4346124	118	0.856835	0.0651238	2	21065449	7.82e-21		EUR/2/20501292-23481045	2:21065449 A/G	rs562338			2198	Phospholipids to total lipids ratio in small HDL	Physiological Measures	Phenotype			1	EBI GWAS Catalog	https://opengwas.io/
51901	2205	488505	4346124	118	0.856835	0.0651238	2	21065449	5.66e-100		EUR/2/20501292-23481045	2:21065449 A/G	rs562338			2205	Free cholesterol levels in small LDL	Physiological Measures	Phenotype			1	EBI GWAS Catalog	https://opengwas.io/
51901	2207	488507	4346124	118	0.856835	0.0651238	2	21065449	1.6e-92		EUR/2/20501292-23481045	2:21065449 A/G	rs562338			2207	Total lipid levels in small LDL	Physiological Measures	Phenotype			1	EBI GWAS Catalog	https://opengwas.io/
51901	2209	488509	4346124	118	0.856835	0.0651238	2	21065449	3e-124		EUR/2/20501292-23481045	2:21065449 A/G	rs562338			2209	Phospholipid levels in small LDL	Physiological Measures	Phenotype			1	EBI GWAS Catalog	https://opengwas.io/
51901	2211	488511	4346124	118	0.856835	0.0651238	2	21065449	1.55e-17		EUR/2/20501292-23481045	2:21065449 A/G	rs562338			2211	Triglyceride levels in small LDL	Physiological Measures	Phenotype			1	EBI GWAS Catalog	https://opengwas.io/
51901	2214	488517	4346124	118	0.856835	0.0651238	2	21065449	1.4e-38		EUR/2/20501292-23481045	2:21065449 A/G	rs562338			2214	Cholesterol to total lipids ratio in small VLDL	Physiological Measures	Phenotype			1	EBI GWAS Catalog	https://opengwas.io/
51901	2223	488528	4346124	118	0.856835	0.0651238	2	21065449	1.1e-23		EUR/2/20501292-23481045	2:21065449 A/G	rs562338			2223	Triglyceride levels in small VLDL	Physiological Measures	Phenotype			1	EBI GWAS Catalog	https://opengwas.io/
51901	2225	488532	4346124	118	0.856835	0.0651238	2	21065449	2.39e-11		EUR/2/20501292-23481045	2:21065449 A/G	rs562338			2225	Saturated fatty acid levels	Physiological Measures	Phenotype			1	EBI GWAS Catalog	https://opengwas.io/
51901	2227	488534	4346124	118	0.856835	0.0651238	2	21065449	1.62e-63		EUR/2/20501292-23481045	2:21065449 A/G	rs562338			2227	Sphingomyelin levels	Physiological Measures	Phenotype			1	EBI GWAS Catalog	https://opengwas.io/
51901	2230	488537	4346124	118	0.856835	0.0651238	2	21065449	1.6e-76		EUR/2/20501292-23481045	2:21065449 A/G	rs562338			2230	Total esterified cholesterol levels	Physiological Measures	Phenotype			1	EBI GWAS Catalog	https://opengwas.io/
51901	2231	488541	4346124	118	0.856835	0.0651238	2	21065449	1.95e-15		EUR/2/20501292-23481045	2:21065449 A/G	rs562338			2231	Total fatty acid levels	Physiological Measures	Phenotype			1	EBI GWAS Catalog	https://opengwas.io/
51901	2232	488542	4346124	118	0.856835	0.0651238	2	21065449	1.4e-82		EUR/2/20501292-23481045	2:21065449 A/G	rs562338			2232	Total free cholesterol levels	Physiological Measures	Phenotype			1	EBI GWAS Catalog	https://opengwas.io/
51901	2233	488543	4346124	118	0.856835	0.0651238	2	21065449	4.1e-58		EUR/2/20501292-23481045	2:21065449 A/G	rs562338			2233	Total lipid levels in lipoprotein particles	Physiological Measures	Phenotype			1	EBI GWAS Catalog	https://opengwas.io/
51901	2236	488547	4346124	118	0.856835	0.0651238	2	21065449	7.06e-15		EUR/2/20501292-23481045	2:21065449 A/G	rs562338			2236	Total triglycerides levels	Physiological Measures	Phenotype			1	EBI GWAS Catalog	https://opengwas.io/
51901	2243	488555	4346124	118	0.856835	0.0651238	2	21065449	1.74e-31		EUR/2/20501292-23481045	2:21065449 A/G	rs562338			2243	Total lipid levels in VLDL	Physiological Measures	Phenotype			1	EBI GWAS Catalog	https://opengwas.io/
51901	2252	488565	4346124	118	0.856835	0.0651238	2	21065449	1.26e-29		EUR/2/20501292-23481045	2:21065449 A/G	rs562338			2252	Free cholesterol levels in very large HDL	Physiological Measures	Phenotype			1	EBI GWAS Catalog	https://opengwas.io/
51901	2258	488573	4346124	118	0.856835	0.0651238	2	21065449	7.45e-32		EUR/2/20501292-23481045	2:21065449 A/G	rs562338			2258	Triglyceride levels in very large HDL	Physiological Measures	Phenotype			1	EBI GWAS Catalog	https://opengwas.io/
51901	2260	488577	4346124	118	0.856835	0.0651238	2	21065449	4.49e-27		EUR/2/20501292-23481045	2:21065449 A/G	rs562338			2260	Cholesterol levels in very large VLDL	Physiological Measures	Phenotype			1	EBI GWAS Catalog	https://opengwas.io/
51901	2264	488582	4346124	118	0.856835	0.0651238	2	21065449	2.58e-16		EUR/2/20501292-23481045	2:21065449 A/G	rs562338			2264	Free cholesterol levels in very large VLDL	Physiological Measures	Phenotype			1	EBI GWAS Catalog	https://opengwas.io/
51901	2265	488583	4346124	118	0.856835	0.0651238	2	21065449	9.52e-09		EUR/2/20501292-23481045	2:21065449 A/G	rs562338			2265	Free cholesterol to total lipids ratio in very large VLDL	Physiological Measures	Phenotype			1	EBI GWAS Catalog	https://opengwas.io/
51901	2267	488588	4346124	118	0.856835	0.0651238	2	21065449	6.38e-11		EUR/2/20501292-23481045	2:21065449 A/G	rs562338			2267	Concentration of very large VLDL particles	Physiological Measures	Phenotype			1	EBI GWAS Catalog	https://opengwas.io/
51901	2268	488590	4346124	118	0.856835	0.0651238	2	21065449	3.23e-12		EUR/2/20501292-23481045	2:21065449 A/G	rs562338			2268	Phospholipid levels in very large VLDL	Physiological Measures	Phenotype			1	EBI GWAS Catalog	https://opengwas.io/
51901	2272	488594	4346124	118	0.856835	0.0651238	2	21065449	8.6e-87		EUR/2/20501292-23481045	2:21065449 A/G	rs562338			2272	Cholesterol levels in very small VLDL	Physiological Measures	Phenotype			1	EBI GWAS Catalog	https://opengwas.io/
51901	2274	488596	4346124	118	0.856835	0.0651238	2	21065449	1.6e-83		EUR/2/20501292-23481045	2:21065449 A/G	rs562338			2274	Cholesteryl ester levels in very small VLDL	Physiological Measures	Phenotype			1	EBI GWAS Catalog	https://opengwas.io/
51901	2278	488603	4346124	118	0.856835	0.0651238	2	21065449	3.5e-83		EUR/2/20501292-23481045	2:21065449 A/G	rs562338			2278	Total lipid levels in very small VLDL	Physiological Measures	Phenotype			1	EBI GWAS Catalog	https://opengwas.io/
51901	2282	488610	4346124	118	0.856835	0.0651238	2	21065449	3.22e-54		EUR/2/20501292-23481045	2:21065449 A/G	rs562338			2282	Triglyceride levels in very small VLDL	Physiological Measures	Phenotype			1	EBI GWAS Catalog	https://opengwas.io/
51901	2285	488617	4346124	118	0.856835	0.0651238	2	21065449	1.23e-21		EUR/2/20501292-23481045	2:21065449 A/G	rs562338			2285	Cholesterol to total lipids ratio in chylomicrons and extremely large VLDL	Physiological Measures	Phenotype			1	EBI GWAS Catalog	https://opengwas.io/
51901	2287	488621	4346124	118	0.856835	0.0651238	2	21065449	3.79e-28		EUR/2/20501292-23481045	2:21065449 A/G	rs562338			2287	Cholesteryl esters to total lipids ratio in chylomicrons and extremely large VLDL	Physiological Measures	Phenotype			1	EBI GWAS Catalog	https://opengwas.io/
51901	2329	488655	4346124	118	0.856835	0.0651238	2	21065449	1.34e-09		EUR/2/20501292-23481045	2:21065449 A/G	rs562338			2329	Familial combined hyperlipidemia defined by Dutch criteria	Metabolic Disease	Phenotype			1	EBI GWAS Catalog	https://opengwas.io/
51901	2330	488659	4346124	118	0.856835	0.0651238	2	21065449	5.54e-46		EUR/2/20501292-23481045	2:21065449 A/G	rs562338			2330	Familial combined hyperlipidemia defined by Consensus criteria	Metabolic Disease	Phenotype			1	EBI GWAS Catalog	https://opengwas.io/
51901	2331	488665	4346124	118	0.856835	0.0651238	2	21065449	7.36e-20		EUR/2/20501292-23481045	2:21065449 A/G	rs562338			2331	Familial combined hyperlipidemia defined by Mexico criteria	Metabolic Disease	Phenotype			1	EBI GWAS Catalog	https://opengwas.io/
51901	2602	487927	4346124	118	0.856835	0.0651238	2	21065449	4.39e-11		EUR/2/20501292-23481045	2:21065449 A/G	rs562338			2602	Direct bilirubin levels (UKB data field 30660)	Physiological Measures	Phenotype			1	EBI GWAS Catalog	https://opengwas.io/
51901	2605	487930	4346124	118	0.856835	0.0651238	2	21065449	6.93e-254		EUR/2/20501292-23481045	2:21065449 A/G	rs562338			2605	Cholesterol levels (UKB data field 30690)	Physiological Measures	Phenotype			1	EBI GWAS Catalog	https://opengwas.io/
51901	2619	487940	4346124	118	0.856835	0.0651238	2	21065449	4.37e-08		EUR/2/20501292-23481045	2:21065449 A/G	rs562338			2619	Vitamin D levels (UKB data field 30890)	Physiological Measures	Phenotype			1	EBI GWAS Catalog	https://opengwas.io/
51901	2800	488779	4346124	118	0.856835	0.0651238	2	21065449	4.6e-19		EUR/2/20501292-23481045	2:21065449 A/G	rs562338			2800	Treatment/medication code: atorvastatin	Metabolic Disease	Phenotype			5	UK Biobank	https://opengwas.io/
51901	2889	488816	4346124	118	0.856835	0.0651238	2	21065449	1.13e-44		EUR/2/20501292-23481045	2:21065449 A/G	rs562338			2889	Non-cancer illness code, self-reported: high cholesterol	Metabolic Disease	Phenotype			5	UK Biobank	https://opengwas.io/
51901	2918	488837	4346124	118	0.856835	0.0651238	2	21065449	5.63e-16		EUR/2/20501292-23481045	2:21065449 A/G	rs562338			2918	Treatment/medication code: simvastatin	Metabolic Disease	Phenotype			5	UK Biobank	https://opengwas.io/
51901	2980	488868	4346124	118	0.856835	0.0651238	2	21065449	1.2e-20		EUR/2/20501292-23481045	2:21065449 A/G	rs562338			2980	Medication for cholesterol, blood pressure or diabetes: Cholesterol lowering medication	Metabolic Disease	Phenotype			5	UK Biobank	https://opengwas.io/
51901	3558	489121	4346124	118	0.856835	0.0651238	2	21065449	1.28e-19		EUR/2/20501292-23481045	2:21065449 A/G	rs562338			3558	Medication for cholesterol, blood pressure, diabetes, or take exogenous hormones: Cholesterol lowering medication	Metabolic Disease	Phenotype			5	UK Biobank	https://opengwas.io/
51901	3796	489195	4346124	118	0.856835	0.0651238	2	21065449	5.1e-10		EUR/2/20501292-23481045	2:21065449 A/G	rs562338			3796	Medication for cholesterol, blood pressure, diabetes, or take exogenous hormones: None of the above	Metabolic Disease	Phenotype			5	UK Biobank	https://opengwas.io/
51901	4759	489554	4346124	118	0.856835	0.0651238	2	21065449	8.81e-11		EUR/2/20501292-23481045	2:21065449 A/G	rs562338			4759	Haemoglobin concentration	Physiological Measures	Phenotype			5	UK Biobank	https://opengwas.io/
51901	4760	489555	4346124	118	0.856835	0.0651238	2	21065449	7.34e-09		EUR/2/20501292-23481045	2:21065449 A/G	rs562338			4760	Haematocrit percentage	Physiological Measures	Phenotype			5	UK Biobank	https://opengwas.io/
51901	2672000	488756	4346124	118	0.856835	0.0651238	2	21065449	0	cis	EUR/2/20501292-23481045	2:21065449 A/G	rs562338	APOB	1538	2546339	APOB Whole blood cg25035485 methQTL		Methylation	Whole blood		11	GoDMC	http://www.godmc.org.uk/
51901	2672001	488707	4346124	118	0.856835	0.0651238	2	21065449	0	cis	EUR/2/20501292-23481045	2:21065449 A/G	rs562338	APOB	1538	2546340	APOB Whole blood cg05337441 methQTL		Methylation	Whole blood		11	GoDMC	http://www.godmc.org.uk/
51901	2672004	488736	4346124	118	0.856835	0.0651238	2	21065449	0	cis	EUR/2/20501292-23481045	2:21065449 A/G	rs562338	APOB	1538	2546343	APOB Whole blood cg16306978 methQTL		Methylation	Whole blood		11	GoDMC	http://www.godmc.org.uk/
51901	2672011	488755	4346124	118	0.856835	0.0651238	2	21065449	8.19e-222	cis	EUR/2/20501292-23481045	2:21065449 A/G	rs562338			2546350	Whole blood cg24935556 methQTL		Methylation	Whole blood		11	GoDMC	http://www.godmc.org.uk/
52181	926	764536	5000453	205	0.858974	0.0128205	2	218690539	3.94e-49		EUR/2/217917700-220583739	2:218690539 G/A	rs1344642			926	Red blood cell count	Physiological Measures	Phenotype			1	EBI GWAS Catalog	https://opengwas.io/
52181	1631	764928	5000453	205	0.858974	0.0128205	2	218690539	2.38e-31		EUR/2/217917700-220583739	2:218690539 G/A	rs1344642			1631	Triglyceride levels	Physiological Measures	Phenotype			1	EBI GWAS Catalog	https://opengwas.io/
52181	2583	764721	5000453	205	0.858974	0.0128205	2	218690539	7.85e-29		EUR/2/217917700-220583739	2:218690539 G/A	rs1344642			2583	Red blood cell erythrocyte count (UKB data field 30010)	Physiological Measures	Phenotype			1	EBI GWAS Catalog	https://opengwas.io/
52181	2617	764773	5000453	205	0.858974	0.0128205	2	218690539	1.4e-17		EUR/2/217917700-220583739	2:218690539 G/A	rs1344642			2617	Triglyceride levels (UKB data field 30870)	Physiological Measures	Phenotype			1	EBI GWAS Catalog	https://opengwas.io/
52181	4758	766573	5000453	205	0.858974	0.0128205	2	218690539	1.49e-29		EUR/2/217917700-220583739	2:218690539 G/A	rs1344642			4758	Red blood cell (erythrocyte) count	Physiological Measures	Phenotype			5	UK Biobank	https://opengwas.io/
52181	4759	766576	5000453	205	0.858974	0.0128205	2	218690539	3.89e-19		EUR/2/217917700-220583739	2:218690539 G/A	rs1344642			4759	Haemoglobin concentration	Physiological Measures	Phenotype			5	UK Biobank	https://opengwas.io/
52181	549266	758253	5000453	205	0.858974	0.0128205	2	218690539	4.06e-39	cis	EUR/2/217917700-220583739	2:218690539 G/A	rs1344642	TTLL4	6791	530211	TTLL4 Nerve Tibial eQTL		Gene Expression	Nerve Tibial		9	GTEx Atlas	https://www.gtexportal.org/home/downloads/adult-gtex/overview
52181	2479496	763770	5000453	205	0.858974	0.0128205	2	218690539	1.74e-17	cis	EUR/2/217917700-220583739	2:218690539 G/A	rs1344642	BCS1L	1184	2374296	BCS1L Thyroid sQTL chr2:218660748:218660939		Splice Variant	Thyroid		9	GTEx Atlas	https://www.gtexportal.org/home/downloads/adult-gtex/overview
52181	2679946	765744	5000453	205	0.858974	0.0128205	2	218690539	1.68e-105	cis	EUR/2/217917700-220583739	2:218690539 G/A	rs1344642	RNF25	10512	2554285	RNF25 Whole blood cg24424615 methQTL		Methylation	Whole blood		11	GoDMC	http://www.godmc.org.uk/
52181	2679948	765540	5000453	205	0.858974	0.0128205	2	218690539	1.02e-220	cis	EUR/2/217917700-220583739	2:218690539 G/A	rs1344642	RNF25	10512	2554287	RNF25 Whole blood cg04430204 methQTL		Methylation	Whole blood		11	GoDMC	http://www.godmc.org.uk/
52209	926	764535	4998575	205	1	0	2	217931729	1.93e-10		EUR/2/217917700-220583739	2:217931729 G/A	rs11895557			926	Red blood cell count	Physiological Measures	Phenotype			1	EBI GWAS Catalog	https://opengwas.io/
52209	935	764567	4998575	205	1	0	2	217931729	1.29e-11		EUR/2/217917700-220583739	2:217931729 G/A	rs11895557			935	Mean spheric corpuscular volume	Physiological Measures	Phenotype			1	EBI GWAS Catalog	https://opengwas.io/
52209	938	764578	4998575	205	1	0	2	217931729	2.95e-09		EUR/2/217917700-220583739	2:217931729 G/A	rs11895557			938	Reticulocyte fraction of red cells	Physiological Measures	Phenotype			1	EBI GWAS Catalog	https://opengwas.io/
52209	1632	764931	4998575	205	1	0	2	217931729	9.95e-10		EUR/2/217917700-220583739	2:217931729 G/A	rs11895557			1632	Sex hormone-binding globulin levels	Physiological Measures	Phenotype			1	EBI GWAS Catalog	https://opengwas.io/
52209	1638	764944	4998575	205	1	0	2	217931729	2.11e-15		EUR/2/217917700-220583739	2:217931729 G/A	rs11895557			1638	Reticulocyte count	Physiological Measures	Phenotype			1	EBI GWAS Catalog	https://opengwas.io/
52209	1981	765058	4998575	205	1	0	2	217931729	2.4e-09		EUR/2/217917700-220583739	2:217931729 G/A	rs11895557			1981	High light scatter reticulocyte count	Physiological Measures	Phenotype			1	EBI GWAS Catalog	https://opengwas.io/
52209	1984	765068	4998575	205	1	0	2	217931729	9.12e-12		EUR/2/217917700-220583739	2:217931729 G/A	rs11895557			1984	Mean platelet volume	Physiological Measures	Phenotype			1	EBI GWAS Catalog	https://opengwas.io/
52209	1985	765072	4998575	205	1	0	2	217931729	2.98e-08		EUR/2/217917700-220583739	2:217931729 G/A	rs11895557			1985	Mean sphered cell volume	Physiological Measures	Phenotype			1	EBI GWAS Catalog	https://opengwas.io/
52209	2583	764720	4998575	205	1	0	2	217931729	1.9e-09		EUR/2/217917700-220583739	2:217931729 G/A	rs11895557			2583	Red blood cell erythrocyte count (UKB data field 30010)	Physiological Measures	Phenotype			1	EBI GWAS Catalog	https://opengwas.io/
52209	2587	764733	4998575	205	1	0	2	217931729	1.11e-08		EUR/2/217917700-220583739	2:217931729 G/A	rs11895557			2587	Mean platelet thrombocyte volume (UKB data field 30100)	Physiological Measures	Phenotype			1	EBI GWAS Catalog	https://opengwas.io/
52209	4758	766574	4998575	205	1	0	2	217931729	2.38e-08		EUR/2/217917700-220583739	2:217931729 G/A	rs11895557			4758	Red blood cell (erythrocyte) count	Physiological Measures	Phenotype			5	UK Biobank	https://opengwas.io/
52209	4759	766575	4998575	205	1	0	2	217931729	1.3e-09		EUR/2/217917700-220583739	2:217931729 G/A	rs11895557			4759	Haemoglobin concentration	Physiological Measures	Phenotype			5	UK Biobank	https://opengwas.io/
52209	4760	766578	4998575	205	1	0	2	217931729	4.18e-08		EUR/2/217917700-220583739	2:217931729 G/A	rs11895557			4760	Haematocrit percentage	Physiological Measures	Phenotype			5	UK Biobank	https://opengwas.io/
52413	14	771738	5025981	208	0.840839	0.00358861	2	226251649	1.02e-12		EUR/2/224068622-227191954	2:226251649 A/G	rs2972143			14	Body fat percentage	Anthropometric Measures	Phenotype			1	EBI GWAS Catalog	https://opengwas.io/
52413	114	771812	5025981	208	0.840839	0.00358861	2	226251649	6.57e-35		EUR/2/224068622-227191954	2:226251649 A/G	rs2972143			114	Type 2 diabetes	Metabolic Disease	Phenotype			1	EBI GWAS Catalog	https://opengwas.io/
52413	914	771966	5025981	208	0.840839	0.00358861	2	226251649	8.77e-41		EUR/2/224068622-227191954	2:226251649 A/G	rs2972143			914	Fasting insulin	Physiological Measures	Phenotype			1	EBI GWAS Catalog	https://opengwas.io/
52413	918	771970	5025981	208	0.840839	0.00358861	2	226251649	9.84e-10		EUR/2/224068622-227191954	2:226251649 A/G	rs2972143			918	Eosinophil counts	Physiological Measures	Phenotype			1	EBI GWAS Catalog	https://opengwas.io/
52413	928	771991	5025981	208	0.840839	0.00358861	2	226251649	3.51e-11		EUR/2/224068622-227191954	2:226251649 A/G	rs2972143			928	White blood cell count	Physiological Measures	Phenotype			1	EBI GWAS Catalog	https://opengwas.io/
52413	932	771999	5025981	208	0.840839	0.00358861	2	226251649	5.53e-11		EUR/2/224068622-227191954	2:226251649 A/G	rs2972143			932	High light scatter reticulocyte percentage of red cells	Physiological Measures	Phenotype			1	EBI GWAS Catalog	https://opengwas.io/
52413	935	772005	5025981	208	0.840839	0.00358861	2	226251649	5.75e-15		EUR/2/224068622-227191954	2:226251649 A/G	rs2972143			935	Mean spheric corpuscular volume	Physiological Measures	Phenotype			1	EBI GWAS Catalog	https://opengwas.io/
52413	938	772012	5025981	208	0.840839	0.00358861	2	226251649	2.29e-16		EUR/2/224068622-227191954	2:226251649 A/G	rs2972143			938	Reticulocyte fraction of red cells	Physiological Measures	Phenotype			1	EBI GWAS Catalog	https://opengwas.io/
52413	939	772014	5025981	208	0.840839	0.00358861	2	226251649	1.02e-08		EUR/2/224068622-227191954	2:226251649 A/G	rs2972143			939	Low density lipoprotein cholesterol levels	Physiological Measures	Phenotype			1	EBI GWAS Catalog	https://opengwas.io/
52413	1282	772095	5025981	208	0.840839	0.00358861	2	226251649	3.26e-10		EUR/2/224068622-227191954	2:226251649 A/G	rs2972143			1282	Bioavailable testosterone levels	Physiological Measures	Phenotype			1	EBI GWAS Catalog	https://opengwas.io/
52413	1284	772097	5025981	208	0.840839	0.00358861	2	226251649	3.61e-52		EUR/2/224068622-227191954	2:226251649 A/G	rs2972143			1284	Sex hormone-binding globulin levels adjusted for BMI	Physiological Measures	Phenotype			1	EBI GWAS Catalog	https://opengwas.io/
52413	1294	772105	5025981	208	0.840839	0.00358861	2	226251649	7.21e-44		EUR/2/224068622-227191954	2:226251649 A/G	rs2972143			1294	Liver enzyme levels (alanine transaminase)	Physiological Measures	Phenotype			1	EBI GWAS Catalog	https://opengwas.io/
52413	1483	772295	5025981	208	0.840839	0.00358861	2	226251649	1.35e-26		EUR/2/224068622-227191954	2:226251649 A/G	rs2972143			1483	Gamma glutamyl transpeptidase	Physiological Measures	Phenotype			1	EBI GWAS Catalog	https://opengwas.io/
52413	1485	772297	5025981	208	0.840839	0.00358861	2	226251649	3.76e-74		EUR/2/224068622-227191954	2:226251649 A/G	rs2972143			1485	HDL cholesterol	Physiological Measures	Phenotype			1	EBI GWAS Catalog	https://opengwas.io/
52413	1490	772301	5025981	208	0.840839	0.00358861	2	226251649	9.27e-67		EUR/2/224068622-227191954	2:226251649 A/G	rs2972143			1490	Triglycerides	Physiological Measures	Phenotype			1	EBI GWAS Catalog	https://opengwas.io/
52413	1491	772302	5025981	208	0.840839	0.00358861	2	226251649	2.08e-11		EUR/2/224068622-227191954	2:226251649 A/G	rs2972143			1491	Serum uric acid levels	Physiological Measures	Phenotype			1	EBI GWAS Catalog	https://opengwas.io/
52413	1494	772304	5025981	208	0.840839	0.00358861	2	226251649	8.69e-15		EUR/2/224068622-227191954	2:226251649 A/G	rs2972143			1494	Medication use (drugs used in diabetes)	Metabolic Disease	Phenotype			1	EBI GWAS Catalog	https://opengwas.io/
52413	1500	772308	5025981	208	0.840839	0.00358861	2	226251649	4.62e-12		EUR/2/224068622-227191954	2:226251649 A/G	rs2972143			1500	Medication use (calcium channel blockers)	Behavioural Measures	Phenotype			1	EBI GWAS Catalog	https://opengwas.io/
52413	1501	772309	5025981	208	0.840839	0.00358861	2	226251649	7.58e-11		EUR/2/224068622-227191954	2:226251649 A/G	rs2972143			1501	Medication use (agents acting on the renin-angiotensin system)	Disease Of Circulatory System	Phenotype			1	EBI GWAS Catalog	https://opengwas.io/
52413	1502	772310	5025981	208	0.840839	0.00358861	2	226251649	1.22e-10		EUR/2/224068622-227191954	2:226251649 A/G	rs2972143			1502	Medication use (HMG CoA reductase inhibitors)	Physiological Measures	Phenotype			1	EBI GWAS Catalog	https://opengwas.io/
52413	1629	772360	5025981	208	0.840839	0.00358861	2	226251649	8.22e-72		EUR/2/224068622-227191954	2:226251649 A/G	rs2972143			1629	Apolipoprotein A1 levels	Physiological Measures	Phenotype			1	EBI GWAS Catalog	https://opengwas.io/
52413	1630	772362	5025981	208	0.840839	0.00358861	2	226251649	1.89e-132		EUR/2/224068622-227191954	2:226251649 A/G	rs2972143			1630	HDL cholesterol levels	Physiological Measures	Phenotype			1	EBI GWAS Catalog	https://opengwas.io/
52413	1631	772365	5025981	208	0.840839	0.00358861	2	226251649	1.18e-88		EUR/2/224068622-227191954	2:226251649 A/G	rs2972143			1631	Triglyceride levels	Physiological Measures	Phenotype			1	EBI GWAS Catalog	https://opengwas.io/
52413	1632	772367	5025981	208	0.840839	0.00358861	2	226251649	2.38e-52		EUR/2/224068622-227191954	2:226251649 A/G	rs2972143			1632	Sex hormone-binding globulin levels	Physiological Measures	Phenotype			1	EBI GWAS Catalog	https://opengwas.io/
52413	1633	772376	5025981	208	0.840839	0.00358861	2	226251649	3.21e-14		EUR/2/224068622-227191954	2:226251649 A/G	rs2972143			1633	Urate levels	Physiological Measures	Phenotype			1	EBI GWAS Catalog	https://opengwas.io/
52413	1634	772377	5025981	208	0.840839	0.00358861	2	226251649	7.75e-36		EUR/2/224068622-227191954	2:226251649 A/G	rs2972143			1634	Gamma glutamyl transferase levels	Physiological Measures	Phenotype			1	EBI GWAS Catalog	https://opengwas.io/
52413	1638	772384	5025981	208	0.840839	0.00358861	2	226251649	5.6e-30		EUR/2/224068622-227191954	2:226251649 A/G	rs2972143			1638	Reticulocyte count	Physiological Measures	Phenotype			1	EBI GWAS Catalog	https://opengwas.io/
52413	1641	772388	5025981	208	0.840839	0.00358861	2	226251649	6.24e-12		EUR/2/224068622-227191954	2:226251649 A/G	rs2972143			1641	Mean reticulocyte volume	Physiological Measures	Phenotype			1	EBI GWAS Catalog	https://opengwas.io/
52413	1642	772389	5025981	208	0.840839	0.00358861	2	226251649	4.64e-49		EUR/2/224068622-227191954	2:226251649 A/G	rs2972143			1642	Alanine aminotransferase levels	Physiological Measures	Phenotype			1	EBI GWAS Catalog	https://opengwas.io/
52413	1643	772392	5025981	208	0.840839	0.00358861	2	226251649	1.35e-22		EUR/2/224068622-227191954	2:226251649 A/G	rs2972143			1643	Aspartate aminotransferase levels	Physiological Measures	Phenotype			1	EBI GWAS Catalog	https://opengwas.io/
52413	1650	772399	5025981	208	0.840839	0.00358861	2	226251649	1.44e-15		EUR/2/224068622-227191954	2:226251649 A/G	rs2972143			1650	Serum albumin levels	Physiological Measures	Phenotype			1	EBI GWAS Catalog	https://opengwas.io/
52413	1652	772401	5025981	208	0.840839	0.00358861	2	226251649	8.85e-13		EUR/2/224068622-227191954	2:226251649 A/G	rs2972143			1652	Serum total protein level	Physiological Measures	Phenotype			1	EBI GWAS Catalog	https://opengwas.io/
52413	1981	772526	5025981	208	0.840839	0.00358861	2	226251649	6.28e-15		EUR/2/224068622-227191954	2:226251649 A/G	rs2972143			1981	High light scatter reticulocyte count	Physiological Measures	Phenotype			1	EBI GWAS Catalog	https://opengwas.io/
52413	1982	772530	5025981	208	0.840839	0.00358861	2	226251649	3.99e-12		EUR/2/224068622-227191954	2:226251649 A/G	rs2972143			1982	White blood cell count (lymphocyte)	Physiological Measures	Phenotype			1	EBI GWAS Catalog	https://opengwas.io/
52413	1985	772538	5025981	208	0.840839	0.00358861	2	226251649	1.81e-20		EUR/2/224068622-227191954	2:226251649 A/G	rs2972143			1985	Mean sphered cell volume	Physiological Measures	Phenotype			1	EBI GWAS Catalog	https://opengwas.io/
52413	1996	772554	5025981	208	0.840839	0.00358861	2	226251649	6e-13		EUR/2/224068622-227191954	2:226251649 A/G	rs2972143			1996	Systolic blood pressure	Physiological Measures	Phenotype			1	EBI GWAS Catalog	https://opengwas.io/
52413	2002	772560	5025981	208	0.840839	0.00358861	2	226251649	5.12e-14		EUR/2/224068622-227191954	2:226251649 A/G	rs2972143			2002	Cardiovascular disease	Disease Of Circulatory System	Phenotype			1	EBI GWAS Catalog	https://opengwas.io/
52413	2003	772561	5025981	208	0.840839	0.00358861	2	226251649	1.44e-13		EUR/2/224068622-227191954	2:226251649 A/G	rs2972143			2003	High cholesterol	Metabolic Disease	Phenotype			1	EBI GWAS Catalog	https://opengwas.io/
52413	2066	772613	5025981	208	0.840839	0.00358861	2	226251649	1.25e-08		EUR/2/224068622-227191954	2:226251649 A/G	rs2972143			2066	Glycine levels	Physiological Measures	Phenotype			1	EBI GWAS Catalog	https://opengwas.io/
52413	2068	772614	5025981	208	0.840839	0.00358861	2	226251649	2.02e-27		EUR/2/224068622-227191954	2:226251649 A/G	rs2972143			2068	Cholesteryl ester levels in HDL	Physiological Measures	Phenotype			1	EBI GWAS Catalog	https://opengwas.io/
52413	2069	772615	5025981	208	0.840839	0.00358861	2	226251649	4.44e-20		EUR/2/224068622-227191954	2:226251649 A/G	rs2972143			2069	Free cholesterol levels in HDL	Physiological Measures	Phenotype			1	EBI GWAS Catalog	https://opengwas.io/
52413	2070	772616	5025981	208	0.840839	0.00358861	2	226251649	1.8e-17		EUR/2/224068622-227191954	2:226251649 A/G	rs2972143			2070	Total lipid levels in HDL	Physiological Measures	Phenotype			1	EBI GWAS Catalog	https://opengwas.io/
52413	2071	772617	5025981	208	0.840839	0.00358861	2	226251649	3.1e-12		EUR/2/224068622-227191954	2:226251649 A/G	rs2972143			2071	Concentration of HDL particles	Physiological Measures	Phenotype			1	EBI GWAS Catalog	https://opengwas.io/
52413	2072	772618	5025981	208	0.840839	0.00358861	2	226251649	4e-14		EUR/2/224068622-227191954	2:226251649 A/G	rs2972143			2072	Phospholipid levels in HDL	Physiological Measures	Phenotype			1	EBI GWAS Catalog	https://opengwas.io/
52413	2073	772619	5025981	208	0.840839	0.00358861	2	226251649	5.7e-21		EUR/2/224068622-227191954	2:226251649 A/G	rs2972143			2073	Average diameter for HDL particles	Physiological Measures	Phenotype			1	EBI GWAS Catalog	https://opengwas.io/
52413	2074	772620	5025981	208	0.840839	0.00358861	2	226251649	2.86e-13		EUR/2/224068622-227191954	2:226251649 A/G	rs2972143			2074	Triglyceride levels in HDL	Physiological Measures	Phenotype			1	EBI GWAS Catalog	https://opengwas.io/
52413	2076	772622	5025981	208	0.840839	0.00358861	2	226251649	5.7e-11		EUR/2/224068622-227191954	2:226251649 A/G	rs2972143			2076	Cholesterol levels in IDL	Physiological Measures	Phenotype			1	EBI GWAS Catalog	https://opengwas.io/
52413	2077	772623	5025981	208	0.840839	0.00358861	2	226251649	1.6e-25		EUR/2/224068622-227191954	2:226251649 A/G	rs2972143			2077	Cholesterol to total lipids ratio in IDL	Physiological Measures	Phenotype			1	EBI GWAS Catalog	https://opengwas.io/
52413	2078	772624	5025981	208	0.840839	0.00358861	2	226251649	9.64e-11		EUR/2/224068622-227191954	2:226251649 A/G	rs2972143			2078	Cholesteryl ester levels in IDL	Physiological Measures	Phenotype			1	EBI GWAS Catalog	https://opengwas.io/
52413	2079	772625	5025981	208	0.840839	0.00358861	2	226251649	2.2e-18		EUR/2/224068622-227191954	2:226251649 A/G	rs2972143			2079	Cholesteryl esters to total lipids ratio in IDL	Physiological Measures	Phenotype			1	EBI GWAS Catalog	https://opengwas.io/
52413	2080	772626	5025981	208	0.840839	0.00358861	2	226251649	3.33e-11		EUR/2/224068622-227191954	2:226251649 A/G	rs2972143			2080	Free cholesterol levels in IDL	Physiological Measures	Phenotype			1	EBI GWAS Catalog	https://opengwas.io/
52413	2081	772627	5025981	208	0.840839	0.00358861	2	226251649	1.69e-14		EUR/2/224068622-227191954	2:226251649 A/G	rs2972143			2081	Free cholesterol to total lipids ratio in IDL	Physiological Measures	Phenotype			1	EBI GWAS Catalog	https://opengwas.io/
52413	2086	772631	5025981	208	0.840839	0.00358861	2	226251649	2.37e-11		EUR/2/224068622-227191954	2:226251649 A/G	rs2972143			2086	Triglyceride levels in IDL	Physiological Measures	Phenotype			1	EBI GWAS Catalog	https://opengwas.io/
52413	2087	772632	5025981	208	0.840839	0.00358861	2	226251649	4.61e-30		EUR/2/224068622-227191954	2:226251649 A/G	rs2972143			2087	Triglycerides to total lipids ratio in IDL	Physiological Measures	Phenotype			1	EBI GWAS Catalog	https://opengwas.io/
52413	2089	772634	5025981	208	0.840839	0.00358861	2	226251649	1.8e-29		EUR/2/224068622-227191954	2:226251649 A/G	rs2972143			2089	Cholesterol levels in large HDL	Physiological Measures	Phenotype			1	EBI GWAS Catalog	https://opengwas.io/
52413	2090	772635	5025981	208	0.840839	0.00358861	2	226251649	6.6e-29		EUR/2/224068622-227191954	2:226251649 A/G	rs2972143			2090	Cholesterol to total lipids ratio in large HDL	Physiological Measures	Phenotype			1	EBI GWAS Catalog	https://opengwas.io/
52413	2091	772636	5025981	208	0.840839	0.00358861	2	226251649	1.94e-30		EUR/2/224068622-227191954	2:226251649 A/G	rs2972143			2091	Cholesteryl ester levels in large HDL	Physiological Measures	Phenotype			1	EBI GWAS Catalog	https://opengwas.io/
52413	2092	772637	5025981	208	0.840839	0.00358861	2	226251649	9.18e-27		EUR/2/224068622-227191954	2:226251649 A/G	rs2972143			2092	Cholesteryl esters to total lipids ratio in large HDL	Physiological Measures	Phenotype			1	EBI GWAS Catalog	https://opengwas.io/
52413	2093	772638	5025981	208	0.840839	0.00358861	2	226251649	1.72e-25		EUR/2/224068622-227191954	2:226251649 A/G	rs2972143			2093	Free cholesterol levels in large HDL	Physiological Measures	Phenotype			1	EBI GWAS Catalog	https://opengwas.io/
52413	2094	772639	5025981	208	0.840839	0.00358861	2	226251649	5.43e-14		EUR/2/224068622-227191954	2:226251649 A/G	rs2972143			2094	Free cholesterol to total lipids ratio in large HDL	Physiological Measures	Phenotype			1	EBI GWAS Catalog	https://opengwas.io/
52413	2095	772640	5025981	208	0.840839	0.00358861	2	226251649	2.41e-25		EUR/2/224068622-227191954	2:226251649 A/G	rs2972143			2095	Total lipid levels in large HDL	Physiological Measures	Phenotype			1	EBI GWAS Catalog	https://opengwas.io/
52413	2096	772641	5025981	208	0.840839	0.00358861	2	226251649	1.85e-26		EUR/2/224068622-227191954	2:226251649 A/G	rs2972143			2096	Concentration of large HDL particles	Physiological Measures	Phenotype			1	EBI GWAS Catalog	https://opengwas.io/
52413	2097	772642	5025981	208	0.840839	0.00358861	2	226251649	7.48e-23		EUR/2/224068622-227191954	2:226251649 A/G	rs2972143			2097	Phospholipid levels in large HDL	Physiological Measures	Phenotype			1	EBI GWAS Catalog	https://opengwas.io/
52413	2098	772643	5025981	208	0.840839	0.00358861	2	226251649	1.27e-16		EUR/2/224068622-227191954	2:226251649 A/G	rs2972143			2098	Phospholipids to total lipids ratio in large HDL	Physiological Measures	Phenotype			1	EBI GWAS Catalog	https://opengwas.io/
52413	2100	772644	5025981	208	0.840839	0.00358861	2	226251649	7.96e-27		EUR/2/224068622-227191954	2:226251649 A/G	rs2972143			2100	Triglycerides to total lipids ratio in large HDL	Physiological Measures	Phenotype			1	EBI GWAS Catalog	https://opengwas.io/
52413	2102	772646	5025981	208	0.840839	0.00358861	2	226251649	1.61e-19		EUR/2/224068622-227191954	2:226251649 A/G	rs2972143			2102	Cholesterol to total lipids ratio in large LDL	Physiological Measures	Phenotype			1	EBI GWAS Catalog	https://opengwas.io/
52413	2105	772648	5025981	208	0.840839	0.00358861	2	226251649	6.29e-09		EUR/2/224068622-227191954	2:226251649 A/G	rs2972143			2105	Free cholesterol levels in large LDL	Physiological Measures	Phenotype			1	EBI GWAS Catalog	https://opengwas.io/
52413	2106	772649	5025981	208	0.840839	0.00358861	2	226251649	8.56e-34		EUR/2/224068622-227191954	2:226251649 A/G	rs2972143			2106	Free cholesterol to total lipids ratio in large LDL	Physiological Measures	Phenotype			1	EBI GWAS Catalog	https://opengwas.io/
52413	2111	772653	5025981	208	0.840839	0.00358861	2	226251649	3.18e-11		EUR/2/224068622-227191954	2:226251649 A/G	rs2972143			2111	Triglyceride levels in large LDL	Physiological Measures	Phenotype			1	EBI GWAS Catalog	https://opengwas.io/
52413	2112	772654	5025981	208	0.840839	0.00358861	2	226251649	6.27e-24		EUR/2/224068622-227191954	2:226251649 A/G	rs2972143			2112	Triglycerides to total lipids ratio in large LDL	Physiological Measures	Phenotype			1	EBI GWAS Catalog	https://opengwas.io/
52413	2113	772655	5025981	208	0.840839	0.00358861	2	226251649	1.17e-13		EUR/2/224068622-227191954	2:226251649 A/G	rs2972143			2113	Cholesterol levels in large VLDL	Physiological Measures	Phenotype			1	EBI GWAS Catalog	https://opengwas.io/
52413	2114	772656	5025981	208	0.840839	0.00358861	2	226251649	1.22e-12		EUR/2/224068622-227191954	2:226251649 A/G	rs2972143			2114	Cholesterol to total lipids ratio in large VLDL	Physiological Measures	Phenotype			1	EBI GWAS Catalog	https://opengwas.io/
52413	2115	772657	5025981	208	0.840839	0.00358861	2	226251649	2.06e-09		EUR/2/224068622-227191954	2:226251649 A/G	rs2972143			2115	Cholesteryl ester levels in large VLDL	Physiological Measures	Phenotype			1	EBI GWAS Catalog	https://opengwas.io/
52413	2116	772658	5025981	208	0.840839	0.00358861	2	226251649	4.4e-19		EUR/2/224068622-227191954	2:226251649 A/G	rs2972143			2116	Cholesteryl esters to total lipids ratio in large VLDL	Physiological Measures	Phenotype			1	EBI GWAS Catalog	https://opengwas.io/
52413	2117	772659	5025981	208	0.840839	0.00358861	2	226251649	3.71e-18		EUR/2/224068622-227191954	2:226251649 A/G	rs2972143			2117	Free cholesterol levels in large VLDL	Physiological Measures	Phenotype			1	EBI GWAS Catalog	https://opengwas.io/
52413	2119	772660	5025981	208	0.840839	0.00358861	2	226251649	9.39e-19		EUR/2/224068622-227191954	2:226251649 A/G	rs2972143			2119	Total lipid levels in large VLDL	Physiological Measures	Phenotype			1	EBI GWAS Catalog	https://opengwas.io/
52413	2120	772661	5025981	208	0.840839	0.00358861	2	226251649	1.42e-19		EUR/2/224068622-227191954	2:226251649 A/G	rs2972143			2120	Concentration of large VLDL particles	Physiological Measures	Phenotype			1	EBI GWAS Catalog	https://opengwas.io/
52413	2121	772662	5025981	208	0.840839	0.00358861	2	226251649	1.97e-20		EUR/2/224068622-227191954	2:226251649 A/G	rs2972143			2121	Phospholipid levels in large VLDL	Physiological Measures	Phenotype			1	EBI GWAS Catalog	https://opengwas.io/
52413	2122	772663	5025981	208	0.840839	0.00358861	2	226251649	1.25e-17		EUR/2/224068622-227191954	2:226251649 A/G	rs2972143			2122	Phospholipids to total lipids ratio in large VLDL	Physiological Measures	Phenotype			1	EBI GWAS Catalog	https://opengwas.io/
52413	2123	772664	5025981	208	0.840839	0.00358861	2	226251649	2.42e-20		EUR/2/224068622-227191954	2:226251649 A/G	rs2972143			2123	Triglyceride levels in large VLDL	Physiological Measures	Phenotype			1	EBI GWAS Catalog	https://opengwas.io/
52413	2126	772665	5025981	208	0.840839	0.00358861	2	226251649	1.8e-11		EUR/2/224068622-227191954	2:226251649 A/G	rs2972143			2126	Ratio of linoleic acid to total fatty acids	Physiological Measures	Phenotype			1	EBI GWAS Catalog	https://opengwas.io/
52413	2134	772671	5025981	208	0.840839	0.00358861	2	226251649	4.85e-12		EUR/2/224068622-227191954	2:226251649 A/G	rs2972143			2134	Average diameter for LDL particles	Physiological Measures	Phenotype			1	EBI GWAS Catalog	https://opengwas.io/
52413	2135	772672	5025981	208	0.840839	0.00358861	2	226251649	1.34e-13		EUR/2/224068622-227191954	2:226251649 A/G	rs2972143			2135	Triglyceride levels in LDL	Physiological Measures	Phenotype			1	EBI GWAS Catalog	https://opengwas.io/
52413	2136	772673	5025981	208	0.840839	0.00358861	2	226251649	2.1e-08		EUR/2/224068622-227191954	2:226251649 A/G	rs2972143			2136	Leucine levels	Physiological Measures	Phenotype			1	EBI GWAS Catalog	https://opengwas.io/
52413	2137	772674	5025981	208	0.840839	0.00358861	2	226251649	1.15e-17		EUR/2/224068622-227191954	2:226251649 A/G	rs2972143			2137	Cholesterol levels in medium HDL	Physiological Measures	Phenotype			1	EBI GWAS Catalog	https://opengwas.io/
52413	2138	772675	5025981	208	0.840839	0.00358861	2	226251649	3.31e-29		EUR/2/224068622-227191954	2:226251649 A/G	rs2972143			2138	Cholesterol to total lipids ratio in medium HDL	Physiological Measures	Phenotype			1	EBI GWAS Catalog	https://opengwas.io/
52413	2139	772676	5025981	208	0.840839	0.00358861	2	226251649	3.88e-18		EUR/2/224068622-227191954	2:226251649 A/G	rs2972143			2139	Cholesteryl ester levels in medium HDL	Physiological Measures	Phenotype			1	EBI GWAS Catalog	https://opengwas.io/
52413	2140	772677	5025981	208	0.840839	0.00358861	2	226251649	2.41e-24		EUR/2/224068622-227191954	2:226251649 A/G	rs2972143			2140	Cholesteryl esters to total lipids ratio in medium HDL	Physiological Measures	Phenotype			1	EBI GWAS Catalog	https://opengwas.io/
52413	2141	772678	5025981	208	0.840839	0.00358861	2	226251649	5.7e-15		EUR/2/224068622-227191954	2:226251649 A/G	rs2972143			2141	Free cholesterol levels in medium HDL	Physiological Measures	Phenotype			1	EBI GWAS Catalog	https://opengwas.io/
52413	2142	772679	5025981	208	0.840839	0.00358861	2	226251649	9.4e-24		EUR/2/224068622-227191954	2:226251649 A/G	rs2972143			2142	Free cholesterol to total lipids ratio in medium HDL	Physiological Measures	Phenotype			1	EBI GWAS Catalog	https://opengwas.io/
52413	2143	772680	5025981	208	0.840839	0.00358861	2	226251649	1.4e-10		EUR/2/224068622-227191954	2:226251649 A/G	rs2972143			2143	Total lipid levels in medium HDL	Physiological Measures	Phenotype			1	EBI GWAS Catalog	https://opengwas.io/
52413	2144	772681	5025981	208	0.840839	0.00358861	2	226251649	2.5e-13		EUR/2/224068622-227191954	2:226251649 A/G	rs2972143			2144	Concentration of medium HDL particles	Physiological Measures	Phenotype			1	EBI GWAS Catalog	https://opengwas.io/
52413	2146	772683	5025981	208	0.840839	0.00358861	2	226251649	4.58e-27		EUR/2/224068622-227191954	2:226251649 A/G	rs2972143			2146	Phospholipids to total lipids ratio in medium HDL	Physiological Measures	Phenotype			1	EBI GWAS Catalog	https://opengwas.io/
52413	2147	772684	5025981	208	0.840839	0.00358861	2	226251649	1.76e-12		EUR/2/224068622-227191954	2:226251649 A/G	rs2972143			2147	Triglyceride levels in medium HDL	Physiological Measures	Phenotype			1	EBI GWAS Catalog	https://opengwas.io/
52413	2148	772685	5025981	208	0.840839	0.00358861	2	226251649	1.65e-26		EUR/2/224068622-227191954	2:226251649 A/G	rs2972143			2148	Triglycerides to total lipids ratio in medium HDL	Physiological Measures	Phenotype			1	EBI GWAS Catalog	https://opengwas.io/
52413	2150	772686	5025981	208	0.840839	0.00358861	2	226251649	3.6e-10		EUR/2/224068622-227191954	2:226251649 A/G	rs2972143			2150	Cholesterol to total lipids ratio in medium LDL	Physiological Measures	Phenotype			1	EBI GWAS Catalog	https://opengwas.io/
52413	2152	772688	5025981	208	0.840839	0.00358861	2	226251649	1.79e-08		EUR/2/224068622-227191954	2:226251649 A/G	rs2972143			2152	Cholesteryl esters to total lipids ratio in medium LDL	Physiological Measures	Phenotype			1	EBI GWAS Catalog	https://opengwas.io/
52413	2154	772690	5025981	208	0.840839	0.00358861	2	226251649	9.57e-29		EUR/2/224068622-227191954	2:226251649 A/G	rs2972143			2154	Free cholesterol to total lipids ratio in medium LDL	Physiological Measures	Phenotype			1	EBI GWAS Catalog	https://opengwas.io/
52413	2159	772693	5025981	208	0.840839	0.00358861	2	226251649	5.58e-16		EUR/2/224068622-227191954	2:226251649 A/G	rs2972143			2159	Triglyceride levels in medium LDL	Physiological Measures	Phenotype			1	EBI GWAS Catalog	https://opengwas.io/
52413	2160	772694	5025981	208	0.840839	0.00358861	2	226251649	5.71e-20		EUR/2/224068622-227191954	2:226251649 A/G	rs2972143			2160	Triglycerides to total lipids ratio in medium LDL	Physiological Measures	Phenotype			1	EBI GWAS Catalog	https://opengwas.io/
52413	2162	772696	5025981	208	0.840839	0.00358861	2	226251649	6.61e-28		EUR/2/224068622-227191954	2:226251649 A/G	rs2972143			2162	Cholesterol to total lipids ratio in medium VLDL	Physiological Measures	Phenotype			1	EBI GWAS Catalog	https://opengwas.io/
52413	2164	772698	5025981	208	0.840839	0.00358861	2	226251649	1.97e-29		EUR/2/224068622-227191954	2:226251649 A/G	rs2972143			2164	Cholesteryl esters to total lipids ratio in medium VLDL	Physiological Measures	Phenotype			1	EBI GWAS Catalog	https://opengwas.io/
52413	2166	772700	5025981	208	0.840839	0.00358861	2	226251649	7.2e-23		EUR/2/224068622-227191954	2:226251649 A/G	rs2972143			2166	Free cholesterol to total lipids ratio in medium VLDL	Physiological Measures	Phenotype			1	EBI GWAS Catalog	https://opengwas.io/
52413	2170	772704	5025981	208	0.840839	0.00358861	2	226251649	1.63e-15		EUR/2/224068622-227191954	2:226251649 A/G	rs2972143			2170	Phospholipids to total lipids ratio in medium VLDL	Physiological Measures	Phenotype			1	EBI GWAS Catalog	https://opengwas.io/
52413	2171	772705	5025981	208	0.840839	0.00358861	2	226251649	3.78e-17		EUR/2/224068622-227191954	2:226251649 A/G	rs2972143			2171	Triglyceride levels in medium VLDL	Physiological Measures	Phenotype			1	EBI GWAS Catalog	https://opengwas.io/
52413	2172	772706	5025981	208	0.840839	0.00358861	2	226251649	1.65e-25		EUR/2/224068622-227191954	2:226251649 A/G	rs2972143			2172	Triglycerides to total lipids ratio in medium VLDL	Physiological Measures	Phenotype			1	EBI GWAS Catalog	https://opengwas.io/
52413	2173	772707	5025981	208	0.840839	0.00358861	2	226251649	1.53e-09		EUR/2/224068622-227191954	2:226251649 A/G	rs2972143			2173	Monounsaturated fatty acid levels	Physiological Measures	Phenotype			1	EBI GWAS Catalog	https://opengwas.io/
52413	2174	772708	5025981	208	0.840839	0.00358861	2	226251649	2.51e-19		EUR/2/224068622-227191954	2:226251649 A/G	rs2972143			2174	Ratio of monounsaturated fatty acids to total fatty acids	Physiological Measures	Phenotype			1	EBI GWAS Catalog	https://opengwas.io/
52413	2180	772714	5025981	208	0.840839	0.00358861	2	226251649	2.09e-16		EUR/2/224068622-227191954	2:226251649 A/G	rs2972143			2180	Ratio of omega-6 fatty acids to total fatty acids	Physiological Measures	Phenotype			1	EBI GWAS Catalog	https://opengwas.io/
52413	2185	772715	5025981	208	0.840839	0.00358861	2	226251649	2.02e-19		EUR/2/224068622-227191954	2:226251649 A/G	rs2972143			2185	Ratio of polyunsaturated fatty acids to monounsaturated fatty acids	Physiological Measures	Phenotype			1	EBI GWAS Catalog	https://opengwas.io/
52413	2186	772716	5025981	208	0.840839	0.00358861	2	226251649	2.94e-16		EUR/2/224068622-227191954	2:226251649 A/G	rs2972143			2186	Ratio of polyunsaturated fatty acids to total fatty acids	Physiological Measures	Phenotype			1	EBI GWAS Catalog	https://opengwas.io/
52413	2190	772718	5025981	208	0.840839	0.00358861	2	226251649	2.69e-13		EUR/2/224068622-227191954	2:226251649 A/G	rs2972143			2190	Cholesterol to total lipids ratio in small HDL	Physiological Measures	Phenotype			1	EBI GWAS Catalog	https://opengwas.io/
52413	2192	772719	5025981	208	0.840839	0.00358861	2	226251649	5.9e-10		EUR/2/224068622-227191954	2:226251649 A/G	rs2972143			2192	Cholesteryl esters to total lipids ratio in small HDL	Physiological Measures	Phenotype			1	EBI GWAS Catalog	https://opengwas.io/
52413	2199	772721	5025981	208	0.840839	0.00358861	2	226251649	8.49e-24		EUR/2/224068622-227191954	2:226251649 A/G	rs2972143			2199	Triglyceride levels in small HDL	Physiological Measures	Phenotype			1	EBI GWAS Catalog	https://opengwas.io/
52413	2200	772722	5025981	208	0.840839	0.00358861	2	226251649	3.22e-31		EUR/2/224068622-227191954	2:226251649 A/G	rs2972143			2200	Triglycerides to total lipids ratio in small HDL	Physiological Measures	Phenotype			1	EBI GWAS Catalog	https://opengwas.io/
52413	2206	772728	5025981	208	0.840839	0.00358861	2	226251649	4.06e-20		EUR/2/224068622-227191954	2:226251649 A/G	rs2972143			2206	Free cholesterol to total lipids ratio in small LDL	Physiological Measures	Phenotype			1	EBI GWAS Catalog	https://opengwas.io/
52413	2211	772733	5025981	208	0.840839	0.00358861	2	226251649	4.35e-19		EUR/2/224068622-227191954	2:226251649 A/G	rs2972143			2211	Triglyceride levels in small LDL	Physiological Measures	Phenotype			1	EBI GWAS Catalog	https://opengwas.io/
52413	2212	772734	5025981	208	0.840839	0.00358861	2	226251649	1.47e-25		EUR/2/224068622-227191954	2:226251649 A/G	rs2972143			2212	Triglycerides to total lipids ratio in small LDL	Physiological Measures	Phenotype			1	EBI GWAS Catalog	https://opengwas.io/
52413	2214	772735	5025981	208	0.840839	0.00358861	2	226251649	1.9e-17		EUR/2/224068622-227191954	2:226251649 A/G	rs2972143			2214	Cholesterol to total lipids ratio in small VLDL	Physiological Measures	Phenotype			1	EBI GWAS Catalog	https://opengwas.io/
52413	2216	772737	5025981	208	0.840839	0.00358861	2	226251649	4.13e-10		EUR/2/224068622-227191954	2:226251649 A/G	rs2972143			2216	Cholesteryl esters to total lipids ratio in small VLDL	Physiological Measures	Phenotype			1	EBI GWAS Catalog	https://opengwas.io/
52413	2218	772739	5025981	208	0.840839	0.00358861	2	226251649	1.59e-26		EUR/2/224068622-227191954	2:226251649 A/G	rs2972143			2218	Free cholesterol to total lipids ratio in small VLDL	Physiological Measures	Phenotype			1	EBI GWAS Catalog	https://opengwas.io/
52413	2219	772740	5025981	208	0.840839	0.00358861	2	226251649	1.77e-09		EUR/2/224068622-227191954	2:226251649 A/G	rs2972143			2219	Total lipid levels in small VLDL	Physiological Measures	Phenotype			1	EBI GWAS Catalog	https://opengwas.io/
52413	2220	772741	5025981	208	0.840839	0.00358861	2	226251649	8.06e-11		EUR/2/224068622-227191954	2:226251649 A/G	rs2972143			2220	Concentration of small VLDL particles	Physiological Measures	Phenotype			1	EBI GWAS Catalog	https://opengwas.io/
52413	2222	772743	5025981	208	0.840839	0.00358861	2	226251649	1.79e-25		EUR/2/224068622-227191954	2:226251649 A/G	rs2972143			2222	Phospholipids to total lipids ratio in small VLDL	Physiological Measures	Phenotype			1	EBI GWAS Catalog	https://opengwas.io/
52413	2223	772744	5025981	208	0.840839	0.00358861	2	226251649	1.07e-20		EUR/2/224068622-227191954	2:226251649 A/G	rs2972143			2223	Triglyceride levels in small VLDL	Physiological Measures	Phenotype			1	EBI GWAS Catalog	https://opengwas.io/
52413	2224	772745	5025981	208	0.840839	0.00358861	2	226251649	6.79e-20		EUR/2/224068622-227191954	2:226251649 A/G	rs2972143			2224	Triglycerides to total lipids ratio in small VLDL	Physiological Measures	Phenotype			1	EBI GWAS Catalog	https://opengwas.io/
52413	2227	772748	5025981	208	0.840839	0.00358861	2	226251649	7.7e-15		EUR/2/224068622-227191954	2:226251649 A/G	rs2972143			2227	Sphingomyelin levels	Physiological Measures	Phenotype			1	EBI GWAS Catalog	https://opengwas.io/
52413	2228	772749	5025981	208	0.840839	0.00358861	2	226251649	6.62e-33		EUR/2/224068622-227191954	2:226251649 A/G	rs2972143			2228	Ratio of triglycerides to phosphoglycerides	Physiological Measures	Phenotype			1	EBI GWAS Catalog	https://opengwas.io/
52413	2229	772750	5025981	208	0.840839	0.00358861	2	226251649	5.6e-09		EUR/2/224068622-227191954	2:226251649 A/G	rs2972143			2229	Total concentration of branched-chain amino acids (leucine + isoleucine + valine)	Physiological Measures	Phenotype			1	EBI GWAS Catalog	https://opengwas.io/
52413	2230	772751	5025981	208	0.840839	0.00358861	2	226251649	5e-09		EUR/2/224068622-227191954	2:226251649 A/G	rs2972143			2230	Total esterified cholesterol levels	Physiological Measures	Phenotype			1	EBI GWAS Catalog	https://opengwas.io/
52413	2234	772754	5025981	208	0.840839	0.00358861	2	226251649	1.3e-11		EUR/2/224068622-227191954	2:226251649 A/G	rs2972143			2234	Total concentration of lipoprotein particles	Physiological Measures	Phenotype			1	EBI GWAS Catalog	https://opengwas.io/
52413	2236	772756	5025981	208	0.840839	0.00358861	2	226251649	4.88e-21		EUR/2/224068622-227191954	2:226251649 A/G	rs2972143			2236	Total triglycerides levels	Physiological Measures	Phenotype			1	EBI GWAS Catalog	https://opengwas.io/
52413	2238	772757	5025981	208	0.840839	0.00358861	2	226251649	1.38e-13		EUR/2/224068622-227191954	2:226251649 A/G	rs2972143			2238	Degree of unsaturation	Physiological Measures	Phenotype			1	EBI GWAS Catalog	https://opengwas.io/
52413	2239	772758	5025981	208	0.840839	0.00358861	2	226251649	4.1e-09		EUR/2/224068622-227191954	2:226251649 A/G	rs2972143			2239	Valine levels	Physiological Measures	Phenotype			1	EBI GWAS Catalog	https://opengwas.io/
52413	2243	772762	5025981	208	0.840839	0.00358861	2	226251649	2.77e-14		EUR/2/224068622-227191954	2:226251649 A/G	rs2972143			2243	Total lipid levels in VLDL	Physiological Measures	Phenotype			1	EBI GWAS Catalog	https://opengwas.io/
52413	2245	772764	5025981	208	0.840839	0.00358861	2	226251649	8.24e-11		EUR/2/224068622-227191954	2:226251649 A/G	rs2972143			2245	Phospholipid levels in VLDL	Physiological Measures	Phenotype			1	EBI GWAS Catalog	https://opengwas.io/
52413	2246	772765	5025981	208	0.840839	0.00358861	2	226251649	2.75e-25		EUR/2/224068622-227191954	2:226251649 A/G	rs2972143			2246	Average diameter for VLDL particles	Physiological Measures	Phenotype			1	EBI GWAS Catalog	https://opengwas.io/
52413	2247	772766	5025981	208	0.840839	0.00358861	2	226251649	1.29e-21		EUR/2/224068622-227191954	2:226251649 A/G	rs2972143			2247	Triglyceride levels in VLDL	Physiological Measures	Phenotype			1	EBI GWAS Catalog	https://opengwas.io/
52413	2248	772767	5025981	208	0.840839	0.00358861	2	226251649	5.75e-24		EUR/2/224068622-227191954	2:226251649 A/G	rs2972143			2248	Cholesterol levels in very large HDL	Physiological Measures	Phenotype			1	EBI GWAS Catalog	https://opengwas.io/
52413	2250	772768	5025981	208	0.840839	0.00358861	2	226251649	1.06e-25		EUR/2/224068622-227191954	2:226251649 A/G	rs2972143			2250	Cholesteryl ester levels in very large HDL	Physiological Measures	Phenotype			1	EBI GWAS Catalog	https://opengwas.io/
52413	2251	772769	5025981	208	0.840839	0.00358861	2	226251649	1.51e-10		EUR/2/224068622-227191954	2:226251649 A/G	rs2972143			2251	Cholesteryl esters to total lipids ratio in very large HDL	Physiological Measures	Phenotype			1	EBI GWAS Catalog	https://opengwas.io/
52413	2252	772770	5025981	208	0.840839	0.00358861	2	226251649	1.11e-16		EUR/2/224068622-227191954	2:226251649 A/G	rs2972143			2252	Free cholesterol levels in very large HDL	Physiological Measures	Phenotype			1	EBI GWAS Catalog	https://opengwas.io/
52413	2253	772771	5025981	208	0.840839	0.00358861	2	226251649	1.29e-18		EUR/2/224068622-227191954	2:226251649 A/G	rs2972143			2253	Free cholesterol to total lipids ratio in very large HDL	Physiological Measures	Phenotype			1	EBI GWAS Catalog	https://opengwas.io/
52413	2254	772772	5025981	208	0.840839	0.00358861	2	226251649	1.43e-20		EUR/2/224068622-227191954	2:226251649 A/G	rs2972143			2254	Total lipid levels in very large HDL	Physiological Measures	Phenotype			1	EBI GWAS Catalog	https://opengwas.io/
52413	2255	772773	5025981	208	0.840839	0.00358861	2	226251649	2.63e-18		EUR/2/224068622-227191954	2:226251649 A/G	rs2972143			2255	Concentration of very large HDL particles	Physiological Measures	Phenotype			1	EBI GWAS Catalog	https://opengwas.io/
52413	2256	772774	5025981	208	0.840839	0.00358861	2	226251649	1.83e-19		EUR/2/224068622-227191954	2:226251649 A/G	rs2972143			2256	Phospholipid levels in very large HDL	Physiological Measures	Phenotype			1	EBI GWAS Catalog	https://opengwas.io/
52413	2257	772775	5025981	208	0.840839	0.00358861	2	226251649	4.9e-12		EUR/2/224068622-227191954	2:226251649 A/G	rs2972143			2257	Phospholipids to total lipids ratio in very large HDL	Physiological Measures	Phenotype			1	EBI GWAS Catalog	https://opengwas.io/
52413	2259	772777	5025981	208	0.840839	0.00358861	2	226251649	2.58e-27		EUR/2/224068622-227191954	2:226251649 A/G	rs2972143			2259	Triglycerides to total lipids ratio in very large HDL	Physiological Measures	Phenotype			1	EBI GWAS Catalog	https://opengwas.io/
52413	2260	772778	5025981	208	0.840839	0.00358861	2	226251649	2.25e-14		EUR/2/224068622-227191954	2:226251649 A/G	rs2972143			2260	Cholesterol levels in very large VLDL	Physiological Measures	Phenotype			1	EBI GWAS Catalog	https://opengwas.io/
52413	2261	772779	5025981	208	0.840839	0.00358861	2	226251649	2.95e-25		EUR/2/224068622-227191954	2:226251649 A/G	rs2972143			2261	Cholesterol to total lipids ratio in very large VLDL	Physiological Measures	Phenotype			1	EBI GWAS Catalog	https://opengwas.io/
52413	2262	772780	5025981	208	0.840839	0.00358861	2	226251649	2.33e-10		EUR/2/224068622-227191954	2:226251649 A/G	rs2972143			2262	Cholesteryl ester levels in very large VLDL	Physiological Measures	Phenotype			1	EBI GWAS Catalog	https://opengwas.io/
52413	2263	772781	5025981	208	0.840839	0.00358861	2	226251649	4.99e-26		EUR/2/224068622-227191954	2:226251649 A/G	rs2972143			2263	Cholesteryl esters to total lipids ratio in very large VLDL	Physiological Measures	Phenotype			1	EBI GWAS Catalog	https://opengwas.io/
52413	2264	772782	5025981	208	0.840839	0.00358861	2	226251649	3.77e-18		EUR/2/224068622-227191954	2:226251649 A/G	rs2972143			2264	Free cholesterol levels in very large VLDL	Physiological Measures	Phenotype			1	EBI GWAS Catalog	https://opengwas.io/
52413	2265	772783	5025981	208	0.840839	0.00358861	2	226251649	5.34e-18		EUR/2/224068622-227191954	2:226251649 A/G	rs2972143			2265	Free cholesterol to total lipids ratio in very large VLDL	Physiological Measures	Phenotype			1	EBI GWAS Catalog	https://opengwas.io/
52413	2266	772784	5025981	208	0.840839	0.00358861	2	226251649	1.58e-21		EUR/2/224068622-227191954	2:226251649 A/G	rs2972143			2266	Total lipid levels in very large VLDL	Physiological Measures	Phenotype			1	EBI GWAS Catalog	https://opengwas.io/
52413	2267	772785	5025981	208	0.840839	0.00358861	2	226251649	4.57e-22		EUR/2/224068622-227191954	2:226251649 A/G	rs2972143			2267	Concentration of very large VLDL particles	Physiological Measures	Phenotype			1	EBI GWAS Catalog	https://opengwas.io/
52413	2268	772786	5025981	208	0.840839	0.00358861	2	226251649	7.13e-20		EUR/2/224068622-227191954	2:226251649 A/G	rs2972143			2268	Phospholipid levels in very large VLDL	Physiological Measures	Phenotype			1	EBI GWAS Catalog	https://opengwas.io/
52413	2270	772787	5025981	208	0.840839	0.00358861	2	226251649	5.52e-24		EUR/2/224068622-227191954	2:226251649 A/G	rs2972143			2270	Triglyceride levels in very large VLDL	Physiological Measures	Phenotype			1	EBI GWAS Catalog	https://opengwas.io/
52413	2271	772788	5025981	208	0.840839	0.00358861	2	226251649	1.46e-19		EUR/2/224068622-227191954	2:226251649 A/G	rs2972143			2271	Triglycerides to total lipids ratio in very large VLDL	Physiological Measures	Phenotype			1	EBI GWAS Catalog	https://opengwas.io/
52413	2273	772789	5025981	208	0.840839	0.00358861	2	226251649	2.19e-31		EUR/2/224068622-227191954	2:226251649 A/G	rs2972143			2273	Cholesterol to total lipids ratio in very small VLDL	Physiological Measures	Phenotype			1	EBI GWAS Catalog	https://opengwas.io/
52413	2275	772791	5025981	208	0.840839	0.00358861	2	226251649	1.58e-32		EUR/2/224068622-227191954	2:226251649 A/G	rs2972143			2275	Cholesteryl esters to total lipids ratio in very small VLDL	Physiological Measures	Phenotype			1	EBI GWAS Catalog	https://opengwas.io/
52413	2277	772793	5025981	208	0.840839	0.00358861	2	226251649	5.27e-12		EUR/2/224068622-227191954	2:226251649 A/G	rs2972143			2277	Free cholesterol to total lipids ratio in very small VLDL	Physiological Measures	Phenotype			1	EBI GWAS Catalog	https://opengwas.io/
52413	2281	772797	5025981	208	0.840839	0.00358861	2	226251649	5.1e-14		EUR/2/224068622-227191954	2:226251649 A/G	rs2972143			2281	Phospholipids to total lipids ratio in very small VLDL	Physiological Measures	Phenotype			1	EBI GWAS Catalog	https://opengwas.io/
52413	2282	772798	5025981	208	0.840839	0.00358861	2	226251649	1.34e-16		EUR/2/224068622-227191954	2:226251649 A/G	rs2972143			2282	Triglyceride levels in very small VLDL	Physiological Measures	Phenotype			1	EBI GWAS Catalog	https://opengwas.io/
52413	2283	772799	5025981	208	0.840839	0.00358861	2	226251649	2.14e-30		EUR/2/224068622-227191954	2:226251649 A/G	rs2972143			2283	Triglycerides to total lipids ratio in very small VLDL	Physiological Measures	Phenotype			1	EBI GWAS Catalog	https://opengwas.io/
52413	2284	772800	5025981	208	0.840839	0.00358861	2	226251649	1.8e-19		EUR/2/224068622-227191954	2:226251649 A/G	rs2972143			2284	Cholesterol levels in chylomicrons and extremely large VLDL	Physiological Measures	Phenotype			1	EBI GWAS Catalog	https://opengwas.io/
52413	2286	772802	5025981	208	0.840839	0.00358861	2	226251649	1.02e-18		EUR/2/224068622-227191954	2:226251649 A/G	rs2972143			2286	Cholesteryl ester levels in chylomicrons and extremely large VLDL	Physiological Measures	Phenotype			1	EBI GWAS Catalog	https://opengwas.io/
52413	2288	772804	5025981	208	0.840839	0.00358861	2	226251649	6.9e-21		EUR/2/224068622-227191954	2:226251649 A/G	rs2972143			2288	Free cholesterol levels in chylomicrons and extremely large VLDL	Physiological Measures	Phenotype			1	EBI GWAS Catalog	https://opengwas.io/
52413	2290	772806	5025981	208	0.840839	0.00358861	2	226251649	2.03e-20		EUR/2/224068622-227191954	2:226251649 A/G	rs2972143			2290	Total lipid levels in chylomicrons and extremely large VLDL	Physiological Measures	Phenotype			1	EBI GWAS Catalog	https://opengwas.io/
52413	2291	772807	5025981	208	0.840839	0.00358861	2	226251649	7.15e-22		EUR/2/224068622-227191954	2:226251649 A/G	rs2972143			2291	Concentration of chylomicrons and extremely large VLDL particles	Physiological Measures	Phenotype			1	EBI GWAS Catalog	https://opengwas.io/
52413	2292	772808	5025981	208	0.840839	0.00358861	2	226251649	2.75e-22		EUR/2/224068622-227191954	2:226251649 A/G	rs2972143			2292	Phospholipid levels in chylomicrons and extremely large VLDL	Physiological Measures	Phenotype			1	EBI GWAS Catalog	https://opengwas.io/
52413	2294	772810	5025981	208	0.840839	0.00358861	2	226251649	1.01e-19		EUR/2/224068622-227191954	2:226251649 A/G	rs2972143			2294	Triglyceride levels in chylomicrons and extremely large VLDL	Physiological Measures	Phenotype			1	EBI GWAS Catalog	https://opengwas.io/
52413	2329	772840	5025981	208	0.840839	0.00358861	2	226251649	1.03e-08		EUR/2/224068622-227191954	2:226251649 A/G	rs2972143			2329	Familial combined hyperlipidemia defined by Dutch criteria	Metabolic Disease	Phenotype			1	EBI GWAS Catalog	https://opengwas.io/
52413	2330	772841	5025981	208	0.840839	0.00358861	2	226251649	2.03e-13		EUR/2/224068622-227191954	2:226251649 A/G	rs2972143			2330	Familial combined hyperlipidemia defined by Consensus criteria	Metabolic Disease	Phenotype			1	EBI GWAS Catalog	https://opengwas.io/
52413	2331	772842	5025981	208	0.840839	0.00358861	2	226251649	3.96e-09		EUR/2/224068622-227191954	2:226251649 A/G	rs2972143			2331	Familial combined hyperlipidemia defined by Mexico criteria	Metabolic Disease	Phenotype			1	EBI GWAS Catalog	https://opengwas.io/
52413	2489	772117	5025981	208	0.840839	0.00358861	2	226251649	1.44e-13		EUR/2/224068622-227191954	2:226251649 A/G	rs2972143			2489	High cholesterol (Firth correction)	Physiological Measures	Phenotype			1	EBI GWAS Catalog	https://opengwas.io/
52413	2499	772120	5025981	208	0.840839	0.00358861	2	226251649	2.55e-18		EUR/2/224068622-227191954	2:226251649 A/G	rs2972143			2499	Type 2 diabetes (Firth correction)	Metabolic Disease	Phenotype			1	EBI GWAS Catalog	https://opengwas.io/
52413	2523	772133	5025981	208	0.840839	0.00358861	2	226251649	1.56e-08		EUR/2/224068622-227191954	2:226251649 A/G	rs2972143			2523	High blood pressure (UKB data field 6150) (Firth correction)	Disease Of Circulatory System	Phenotype			1	EBI GWAS Catalog	https://opengwas.io/
52413	2526	772135	5025981	208	0.840839	0.00358861	2	226251649	1.38e-11		EUR/2/224068622-227191954	2:226251649 A/G	rs2972143			2526	Cholesterol lowering medication use (UKB data field 6177_1) (Firth correction)	Metabolic Disease	Phenotype			1	EBI GWAS Catalog	https://opengwas.io/
52413	2539	772143	5025981	208	0.840839	0.00358861	2	226251649	1.27e-13		EUR/2/224068622-227191954	2:226251649 A/G	rs2972143			2539	High cholesterol (SPA correction)	Physiological Measures	Phenotype			1	EBI GWAS Catalog	https://opengwas.io/
52413	2549	772146	5025981	208	0.840839	0.00358861	2	226251649	1.91e-18		EUR/2/224068622-227191954	2:226251649 A/G	rs2972143			2549	Type 2 diabetes (SPA correction)	Metabolic Disease	Phenotype			1	EBI GWAS Catalog	https://opengwas.io/
52413	2573	772160	5025981	208	0.840839	0.00358861	2	226251649	1.53e-08		EUR/2/224068622-227191954	2:226251649 A/G	rs2972143			2573	High blood pressure (UKB data field 6150) (SPA correction)	Physiological Measures	Phenotype			1	EBI GWAS Catalog	https://opengwas.io/
52413	2576	772162	5025981	208	0.840839	0.00358861	2	226251649	1.31e-11		EUR/2/224068622-227191954	2:226251649 A/G	rs2972143			2576	Cholesterol lowering medication use (UKB data field 6177_1) (SPA correction)	Behavioural Measures	Phenotype			1	EBI GWAS Catalog	https://opengwas.io/
52413	2581	772164	5025981	208	0.840839	0.00358861	2	226251649	8.19e-22		EUR/2/224068622-227191954	2:226251649 A/G	rs2972143			2581	Body fat percentage (UKB data field 23099)	Anthropometric Measures	Phenotype			1	EBI GWAS Catalog	https://opengwas.io/
52413	2582	772165	5025981	208	0.840839	0.00358861	2	226251649	3.44e-09		EUR/2/224068622-227191954	2:226251649 A/G	rs2972143			2582	White blood cell leukocyte count (UKB data field 30000)	Physiological Measures	Phenotype			1	EBI GWAS Catalog	https://opengwas.io/
52413	2588	772181	5025981	208	0.840839	0.00358861	2	226251649	3.08e-13		EUR/2/224068622-227191954	2:226251649 A/G	rs2972143			2588	Lymphocyte count (UKB data field 30120)	Physiological Measures	Phenotype			1	EBI GWAS Catalog	https://opengwas.io/
52413	2589	772185	5025981	208	0.840839	0.00358861	2	226251649	1.85e-09		EUR/2/224068622-227191954	2:226251649 A/G	rs2972143			2589	Monocyte count (UKB data field 30130)	Physiological Measures	Phenotype			1	EBI GWAS Catalog	https://opengwas.io/
52413	2595	772191	5025981	208	0.840839	0.00358861	2	226251649	2.98e-17		EUR/2/224068622-227191954	2:226251649 A/G	rs2972143			2595	Albumin levels (UKB data field 30600)	Physiological Measures	Phenotype			1	EBI GWAS Catalog	https://opengwas.io/
52413	2597	772193	5025981	208	0.840839	0.00358861	2	226251649	1.34e-40		EUR/2/224068622-227191954	2:226251649 A/G	rs2972143			2597	Alanine aminotransferase levels (UKB data field 30620)	Physiological Measures	Phenotype			1	EBI GWAS Catalog	https://opengwas.io/
52413	2598	772194	5025981	208	0.840839	0.00358861	2	226251649	1.67e-62		EUR/2/224068622-227191954	2:226251649 A/G	rs2972143			2598	Apolipoprotein A levels (UKB data field 30630)	Physiological Measures	Phenotype			1	EBI GWAS Catalog	https://opengwas.io/
52413	2601	772198	5025981	208	0.840839	0.00358861	2	226251649	2.88e-19		EUR/2/224068622-227191954	2:226251649 A/G	rs2972143			2601	Aspartate aminotransferase levels (UKB data field 30650)	Physiological Measures	Phenotype			1	EBI GWAS Catalog	https://opengwas.io/
52413	2609	772206	5025981	208	0.840839	0.00358861	2	226251649	5.85e-25		EUR/2/224068622-227191954	2:226251649 A/G	rs2972143			2609	Gamma glutamyltransferase levels (UKB data field 30730)	Physiological Measures	Phenotype			1	EBI GWAS Catalog	https://opengwas.io/
52413	2612	772210	5025981	208	0.840839	0.00358861	2	226251649	1.38e-102		EUR/2/224068622-227191954	2:226251649 A/G	rs2972143			2612	High density lipoprotein cholesterol levels (UKB data field 30760)	Physiological Measures	Phenotype			1	EBI GWAS Catalog	https://opengwas.io/
52413	2615	772214	5025981	208	0.840839	0.00358861	2	226251649	1.79e-39		EUR/2/224068622-227191954	2:226251649 A/G	rs2972143			2615	Sex hormone binding globulin levels (UKB data field 30830)	Physiological Measures	Phenotype			1	EBI GWAS Catalog	https://opengwas.io/
52413	2617	772216	5025981	208	0.840839	0.00358861	2	226251649	2.71e-71		EUR/2/224068622-227191954	2:226251649 A/G	rs2972143			2617	Triglyceride levels (UKB data field 30870)	Physiological Measures	Phenotype			1	EBI GWAS Catalog	https://opengwas.io/
52413	2618	772218	5025981	208	0.840839	0.00358861	2	226251649	1.27e-11		EUR/2/224068622-227191954	2:226251649 A/G	rs2972143			2618	Urate levels (UKB data field 30880)	Physiological Measures	Phenotype			1	EBI GWAS Catalog	https://opengwas.io/
52413	2790	772829	5025981	208	0.840839	0.00358861	2	226251649	1.27e-09		EUR/2/224068622-227191954	2:226251649 A/G	rs2972143			2790	Water consumption	Behavioural Measures	Phenotype			1	EBI GWAS Catalog	https://opengwas.io/
52413	2863	772987	5025981	208	0.840839	0.00358861	2	226251649	9.35e-17		EUR/2/224068622-227191954	2:226251649 A/G	rs2972143			2863	Diabetes diagnosed by doctor	Metabolic Disease	Phenotype			5	UK Biobank	https://opengwas.io/
52413	2889	773002	5025981	208	0.840839	0.00358861	2	226251649	2.87e-13		EUR/2/224068622-227191954	2:226251649 A/G	rs2972143			2889	Non-cancer illness code, self-reported: high cholesterol	Metabolic Disease	Phenotype			5	UK Biobank	https://opengwas.io/
52413	2961	773036	5025981	208	0.840839	0.00358861	2	226251649	8.32e-09		EUR/2/224068622-227191954	2:226251649 A/G	rs2972143			2961	Vascular/heart problems diagnosed by doctor: Heart attack	Disease Of Circulatory System	Phenotype			5	UK Biobank	https://opengwas.io/
52413	3090	773074	5025981	208	0.840839	0.00358861	2	226251649	3.75e-20		EUR/2/224068622-227191954	2:226251649 A/G	rs2972143			3090	Arm fat percentage (right)	Anthropometric Measures	Phenotype			5	UK Biobank	https://opengwas.io/
52413	3106	773077	5025981	208	0.840839	0.00358861	2	226251649	8.09e-16		EUR/2/224068622-227191954	2:226251649 A/G	rs2972143			3106	Non-cancer illness code, self-reported: diabetes	Metabolic Disease	Phenotype			5	UK Biobank	https://opengwas.io/
52413	3217	773121	5025981	208	0.840839	0.00358861	2	226251649	4.31e-08		EUR/2/224068622-227191954	2:226251649 A/G	rs2972143			3217	Non-cancer illness code, self-reported: hypertension	Disease Of Circulatory System	Phenotype			5	UK Biobank	https://opengwas.io/
52413	3219	773124	5025981	208	0.840839	0.00358861	2	226251649	1.61e-10		EUR/2/224068622-227191954	2:226251649 A/G	rs2972143			3219	Impedance of leg (left)	Physiological Measures	Phenotype			5	UK Biobank	https://opengwas.io/
52413	3249	773147	5025981	208	0.840839	0.00358861	2	226251649	5.04e-13		EUR/2/224068622-227191954	2:226251649 A/G	rs2972143			3249	Medication for cholesterol, blood pressure or diabetes: Blood pressure medication	Disease Of Circulatory System	Phenotype			5	UK Biobank	https://opengwas.io/
52413	3270	773155	5025981	208	0.840839	0.00358861	2	226251649	6.31e-12		EUR/2/224068622-227191954	2:226251649 A/G	rs2972143			3270	Treatment/medication code: metformin	Metabolic Disease	Phenotype			5	UK Biobank	https://opengwas.io/
52413	3371	773184	5025981	208	0.840839	0.00358861	2	226251649	1.38e-08		EUR/2/224068622-227191954	2:226251649 A/G	rs2972143			3371	Non-cancer illness code, self-reported: heart attack/myocardial infarction	Disease Of Circulatory System	Phenotype			5	UK Biobank	https://opengwas.io/
52413	3424	773203	5025981	208	0.840839	0.00358861	2	226251649	5.13e-25		EUR/2/224068622-227191954	2:226251649 A/G	rs2972143			3424	Trunk fat percentage	Anthropometric Measures	Phenotype			5	UK Biobank	https://opengwas.io/
52413	3428	773204	5025981	208	0.840839	0.00358861	2	226251649	3.54e-11		EUR/2/224068622-227191954	2:226251649 A/G	rs2972143			3428	Illnesses of mother: Diabetes	Metabolic Disease	Phenotype			5	UK Biobank	https://opengwas.io/
52413	3448	773216	5025981	208	0.840839	0.00358861	2	226251649	3.2e-10		EUR/2/224068622-227191954	2:226251649 A/G	rs2972143			3448	Arm predicted mass (right)	Anthropometric Measures	Phenotype			5	UK Biobank	https://opengwas.io/
52413	3693	773346	5025981	208	0.840839	0.00358861	2	226251649	1.53e-45		EUR/2/224068622-227191954	2:226251649 A/G	rs2972143			3693	Impedance of arm (left)	Physiological Measures	Phenotype			5	UK Biobank	https://opengwas.io/
52413	3699	773349	5025981	208	0.840839	0.00358861	2	226251649	1.96e-10		EUR/2/224068622-227191954	2:226251649 A/G	rs2972143			3699	Whole body fat mass	Anthropometric Measures	Phenotype			5	UK Biobank	https://opengwas.io/
52413	3709	773356	5025981	208	0.840839	0.00358861	2	226251649	7.79e-09		EUR/2/224068622-227191954	2:226251649 A/G	rs2972143			3709	Arm fat-free mass (right)	Anthropometric Measures	Phenotype			5	UK Biobank	https://opengwas.io/
52413	3743	773380	5025981	208	0.840839	0.00358861	2	226251649	1.9e-34		EUR/2/224068622-227191954	2:226251649 A/G	rs2972143			3743	Impedance of whole body	Physiological Measures	Phenotype			5	UK Biobank	https://opengwas.io/
52413	3744	773388	5025981	208	0.840839	0.00358861	2	226251649	3.47e-09		EUR/2/224068622-227191954	2:226251649 A/G	rs2972143			3744	Arm fat-free mass (left)	Anthropometric Measures	Phenotype			5	UK Biobank	https://opengwas.io/
52413	3759	773395	5025981	208	0.840839	0.00358861	2	226251649	1.97e-14		EUR/2/224068622-227191954	2:226251649 A/G	rs2972143			3759	Trunk fat mass	Anthropometric Measures	Phenotype			5	UK Biobank	https://opengwas.io/
52413	3775	773400	5025981	208	0.840839	0.00358861	2	226251649	6.16e-21		EUR/2/224068622-227191954	2:226251649 A/G	rs2972143			3775	Arm fat percentage (left)	Anthropometric Measures	Phenotype			5	UK Biobank	https://opengwas.io/
52413	3814	773412	5025981	208	0.840839	0.00358861	2	226251649	3.05e-08		EUR/2/224068622-227191954	2:226251649 A/G	rs2972143			3814	Leg fat percentage (right)	Anthropometric Measures	Phenotype			5	UK Biobank	https://opengwas.io/
52413	3949	773455	5025981	208	0.840839	0.00358861	2	226251649	9.78e-10		EUR/2/224068622-227191954	2:226251649 A/G	rs2972143			3949	Number of treatments/medications taken	Behavioural Measures	Phenotype			5	UK Biobank	https://opengwas.io/
52413	4303	773571	5025981	208	0.840839	0.00358861	2	226251649	6.57e-12		EUR/2/224068622-227191954	2:226251649 A/G	rs2972143			4303	Impedance of leg (right)	Physiological Measures	Phenotype			5	UK Biobank	https://opengwas.io/
52413	4353	773596	5025981	208	0.840839	0.00358861	2	226251649	9.16e-53		EUR/2/224068622-227191954	2:226251649 A/G	rs2972143			4353	Impedance of arm (right)	Physiological Measures	Phenotype			5	UK Biobank	https://opengwas.io/
52413	4422	773625	5025981	208	0.840839	0.00358861	2	226251649	1.66e-08		EUR/2/224068622-227191954	2:226251649 A/G	rs2972143			4422	Treatment/medication code: gliclazide	Metabolic Disease	Phenotype			5	UK Biobank	https://opengwas.io/
52413	4472	773652	5025981	208	0.840839	0.00358861	2	226251649	2.84e-09		EUR/2/224068622-227191954	2:226251649 A/G	rs2972143			4472	Arm predicted mass (left)	Anthropometric Measures	Phenotype			5	UK Biobank	https://opengwas.io/
52413	4536	773682	5025981	208	0.840839	0.00358861	2	226251649	2.39e-10		EUR/2/224068622-227191954	2:226251649 A/G	rs2972143			4536	Diagnoses - secondary ICD10: E11.9 Without complications	Metabolic Disease	Phenotype			5	UK Biobank	https://opengwas.io/
52413	4758	773760	5025981	208	0.840839	0.00358861	2	226251649	2.56e-11		EUR/2/224068622-227191954	2:226251649 A/G	rs2972143			4758	Red blood cell (erythrocyte) count	Physiological Measures	Phenotype			5	UK Biobank	https://opengwas.io/
52413	4759	773761	5025981	208	0.840839	0.00358861	2	226251649	6.23e-09		EUR/2/224068622-227191954	2:226251649 A/G	rs2972143			4759	Haemoglobin concentration	Physiological Measures	Phenotype			5	UK Biobank	https://opengwas.io/
52413	4776	773778	5025981	208	0.840839	0.00358861	2	226251649	1.65e-09		EUR/2/224068622-227191954	2:226251649 A/G	rs2972143			4776	Reticulocyte percentage	Physiological Measures	Phenotype			5	UK Biobank	https://opengwas.io/
52413	59153	770627	5025981	208	0.840839	0.00358861	2	226251649	5.82e-17	cis	EUR/2/224068622-227191954	2:226251649 A/G	rs2972143	IRS1	11943	51270	IRS1 Adipose Subcutaneous eQTL		Gene Expression	Adipose Subcutaneous		9	GTEx Atlas	https://www.gtexportal.org/home/downloads/adult-gtex/overview
52413	59154	770632	5025981	208	0.840839	0.00358861	2	226251649	5.85e-16	cis	EUR/2/224068622-227191954	2:226251649 A/G	rs2972143	ENSG00000272622	35850	51271	RP11-395N3 Adipose Subcutaneous eQTL		Gene Expression	Adipose Subcutaneous		9	GTEx Atlas	https://www.gtexportal.org/home/downloads/adult-gtex/overview
52413	59155	770630	5025981	208	0.840839	0.00358861	2	226251649	7.9e-11	cis	EUR/2/224068622-227191954	2:226251649 A/G	rs2972143	ENSG00000261379	32691	51272	RP11-395N3 Adipose Subcutaneous eQTL		Gene Expression	Adipose Subcutaneous		9	GTEx Atlas	https://www.gtexportal.org/home/downloads/adult-gtex/overview
52413	76538	770642	5025981	208	0.840839	0.00358861	2	226251649	1.34e-11	cis	EUR/2/224068622-227191954	2:226251649 A/G	rs2972143	IRS1	11943	68359	IRS1 Adipose Visceral Omentum eQTL		Gene Expression	Adipose Visceral Omentum		9	GTEx Atlas	https://www.gtexportal.org/home/downloads/adult-gtex/overview
52413	76539	770646	5025981	208	0.840839	0.00358861	2	226251649	9.96e-14	cis	EUR/2/224068622-227191954	2:226251649 A/G	rs2972143	ENSG00000272622	35850	68360	RP11-395N3 Adipose Visceral Omentum eQTL		Gene Expression	Adipose Visceral Omentum		9	GTEx Atlas	https://www.gtexportal.org/home/downloads/adult-gtex/overview
52413	2680389	772932	5025981	208	0.840839	0.00358861	2	226251649	6.14e-17	cis	EUR/2/224068622-227191954	2:226251649 A/G	rs2972143			2554728	Whole blood cg19180710 methQTL		Methylation	Whole blood		11	GoDMC	http://www.godmc.org.uk/
52860	21	491326	4355266	119	0.523952	0.0898204	2	23906519	2.93e-10		EUR/2/23481045-24172400	2:23906519 G/A	rs140521091			21	Granulocyte percentage of myeloid white cells	Physiological Measures	Phenotype			1	EBI GWAS Catalog	https://opengwas.io/
52860	22	491327	4355266	119	0.523952	0.0898204	2	23906519	1.11e-08		EUR/2/23481045-24172400	2:23906519 G/A	rs140521091			22	Sum neutrophil eosinophil counts	Physiological Measures	Phenotype			1	EBI GWAS Catalog	https://opengwas.io/
52860	23	491328	4355266	119	0.523952	0.0898204	2	23906519	1.37e-08		EUR/2/23481045-24172400	2:23906519 G/A	rs140521091			23	Granulocyte count	Physiological Measures	Phenotype			1	EBI GWAS Catalog	https://opengwas.io/
52860	26	491330	4355266	119	0.523952	0.0898204	2	23906519	1.81e-09		EUR/2/23481045-24172400	2:23906519 G/A	rs140521091			26	Sum basophil neutrophil counts	Physiological Measures	Phenotype			1	EBI GWAS Catalog	https://opengwas.io/
52860	29	491332	4355266	119	0.523952	0.0898204	2	23906519	3.42e-08		EUR/2/23481045-24172400	2:23906519 G/A	rs140521091			29	Myeloid white cell count	Physiological Measures	Phenotype			1	EBI GWAS Catalog	https://opengwas.io/
52860	99	491343	4355266	119	0.523952	0.0898204	2	23906519	1.15e-11		EUR/2/23481045-24172400	2:23906519 G/A	rs140521091			99	Depressed affect	Psychiatric Measures	Phenotype			1	EBI GWAS Catalog	https://opengwas.io/
52860	122	491351	4355266	119	0.523952	0.0898204	2	23906519	2.19e-12		EUR/2/23481045-24172400	2:23906519 G/A	rs140521091			122	Feeling fed-up	Psychiatric Measures	Phenotype			1	EBI GWAS Catalog	https://opengwas.io/
52860	134	491356	4355266	119	0.523952	0.0898204	2	23906519	2.62e-11		EUR/2/23481045-24172400	2:23906519 G/A	rs140521091			134	Birth weight	Anthropometric Measures	Phenotype			1	EBI GWAS Catalog	https://opengwas.io/
52860	928	491432	4355266	119	0.523952	0.0898204	2	23906519	6.32e-36		EUR/2/23481045-24172400	2:23906519 G/A	rs140521091			928	White blood cell count	Physiological Measures	Phenotype			1	EBI GWAS Catalog	https://opengwas.io/
52860	1641	491609	4355266	119	0.523952	0.0898204	2	23906519	6.76e-17		EUR/2/23481045-24172400	2:23906519 G/A	rs140521091			1641	Mean reticulocyte volume	Physiological Measures	Phenotype			1	EBI GWAS Catalog	https://opengwas.io/
52860	1994	491665	4355266	119	0.523952	0.0898204	2	23906519	4.6e-08		EUR/2/23481045-24172400	2:23906519 G/A	rs140521091			1994	Waist-hip ratio	Anthropometric Measures	Phenotype			1	EBI GWAS Catalog	https://opengwas.io/
52860	2009	491674	4355266	119	0.523952	0.0898204	2	23906519	4.9e-09		EUR/2/23481045-24172400	2:23906519 G/A	rs140521091			2009	Neuroticism	Psychiatric Measures	Phenotype			1	EBI GWAS Catalog	https://opengwas.io/
52860	2324	491741	4355266	119	0.523952	0.0898204	2	23906519	6.21e-10		EUR/2/23481045-24172400	2:23906519 G/A	rs140521091			2324	Spleen iron concentration	Physiological Measures	Phenotype			1	EBI GWAS Catalog	https://opengwas.io/
52860	2582	491500	4355266	119	0.523952	0.0898204	2	23906519	6.76e-18		EUR/2/23481045-24172400	2:23906519 G/A	rs140521091			2582	White blood cell leukocyte count (UKB data field 30000)	Physiological Measures	Phenotype			1	EBI GWAS Catalog	https://opengwas.io/
52860	2583	491502	4355266	119	0.523952	0.0898204	2	23906519	6.58e-21		EUR/2/23481045-24172400	2:23906519 G/A	rs140521091			2583	Red blood cell erythrocyte count (UKB data field 30010)	Physiological Measures	Phenotype			1	EBI GWAS Catalog	https://opengwas.io/
52860	2947	491882	4355266	119	0.523952	0.0898204	2	23906519	1.32e-10		EUR/2/23481045-24172400	2:23906519 G/A	rs140521091			2947	Types of physical activity in last 4 weeks: Light DIY (eg: pruning, watering the lawn)	Behavioural Measures	Phenotype			5	UK Biobank	https://opengwas.io/
52860	3734	491984	4355266	119	0.523952	0.0898204	2	23906519	1.4e-16		EUR/2/23481045-24172400	2:23906519 G/A	rs140521091			3734	Fed-up feelings	Psychiatric Measures	Phenotype			5	UK Biobank	https://opengwas.io/
52860	4050	492032	4355266	119	0.523952	0.0898204	2	23906519	1.8e-09		EUR/2/23481045-24172400	2:23906519 G/A	rs140521091			4050	Neuroticism score	Psychiatric Measures	Phenotype			5	UK Biobank	https://opengwas.io/
52860	4757	492123	4355266	119	0.523952	0.0898204	2	23906519	2.03e-15		EUR/2/23481045-24172400	2:23906519 G/A	rs140521091			4757	White blood cell (leukocyte) count	Physiological Measures	Phenotype			5	UK Biobank	https://opengwas.io/
52860	4758	492125	4355266	119	0.523952	0.0898204	2	23906519	1.26e-16		EUR/2/23481045-24172400	2:23906519 G/A	rs140521091			4758	Red blood cell (erythrocyte) count	Physiological Measures	Phenotype			5	UK Biobank	https://opengwas.io/
52860	4759	492126	4355266	119	0.523952	0.0898204	2	23906519	1.85e-12		EUR/2/23481045-24172400	2:23906519 G/A	rs140521091			4759	Haemoglobin concentration	Physiological Measures	Phenotype			5	UK Biobank	https://opengwas.io/
52860	4760	492127	4355266	119	0.523952	0.0898204	2	23906519	5.18e-12		EUR/2/23481045-24172400	2:23906519 G/A	rs140521091			4760	Haematocrit percentage	Physiological Measures	Phenotype			5	UK Biobank	https://opengwas.io/
52860	4766	492134	4355266	119	0.523952	0.0898204	2	23906519	1.12e-16		EUR/2/23481045-24172400	2:23906519 G/A	rs140521091			4766	Neutrophill count	Physiological Measures	Phenotype			5	UK Biobank	https://opengwas.io/
52860	4770	492135	4355266	119	0.523952	0.0898204	2	23906519	4.78e-17		EUR/2/23481045-24172400	2:23906519 G/A	rs140521091			4770	Lymphocyte percentage	Physiological Measures	Phenotype			5	UK Biobank	https://opengwas.io/
52860	377775	489868	4355266	119	0.523952	0.0898204	2	23906519	5.63e-10	cis	EUR/2/23481045-24172400	2:23906519 G/A	rs140521091	ENSG00000283031	38516	362597	ENSG00000283031 Colon Sigmoid eQTL		Gene Expression	Colon Sigmoid		9	GTEx Atlas	https://www.gtexportal.org/home/downloads/adult-gtex/overview
52860	2672075	491805	4355266	119	0.523952	0.0898204	2	23906519	2.98e-43	cis	EUR/2/23481045-24172400	2:23906519 G/A	rs140521091	KLHL29	4723	2546414	KLHL29 Whole blood cg15123692 methQTL		Methylation	Whole blood		11	GoDMC	http://www.godmc.org.uk/
52860	2672090	491787	4355266	119	0.523952	0.0898204	2	23906519	0	cis	EUR/2/23481045-24172400	2:23906519 G/A	rs140521091	ATAD2B	4726	2546429	ATAD2B Whole blood cg08917208 methQTL		Methylation	Whole blood		11	GoDMC	http://www.godmc.org.uk/
53012	919	794441	5072867	215	0.859649	0.0526316	2	238175478	5.26e-10		EUR/2/237593948-239407316	2:238175478 C/T	rs6726348			919	Hematocrit	Physiological Measures	Phenotype			1	EBI GWAS Catalog	https://opengwas.io/
53012	923	794446	5072867	215	0.859649	0.0526316	2	238175478	5.44e-29		EUR/2/237593948-239407316	2:238175478 C/T	rs6726348			923	Mean corpuscular volume	Physiological Measures	Phenotype			1	EBI GWAS Catalog	https://opengwas.io/
53012	927	794450	5072867	215	0.859649	0.0526316	2	238175478	1.34e-16		EUR/2/237593948-239407316	2:238175478 C/T	rs6726348			927	Red cell distribution width	Physiological Measures	Phenotype			1	EBI GWAS Catalog	https://opengwas.io/
53012	935	794459	5072867	215	0.859649	0.0526316	2	238175478	2.8e-08		EUR/2/237593948-239407316	2:238175478 C/T	rs6726348			935	Mean spheric corpuscular volume	Physiological Measures	Phenotype			1	EBI GWAS Catalog	https://opengwas.io/
53012	2585	794947	5072867	215	0.859649	0.0526316	2	238175478	1.17e-17		EUR/2/237593948-239407316	2:238175478 C/T	rs6726348			2585	Mean corpuscular volume (UKB data field 30040)	Physiological Measures	Phenotype			1	EBI GWAS Catalog	https://opengwas.io/
53012	4759	795496	5072867	215	0.859649	0.0526316	2	238175478	9.51e-09		EUR/2/237593948-239407316	2:238175478 C/T	rs6726348			4759	Haemoglobin concentration	Physiological Measures	Phenotype			5	UK Biobank	https://opengwas.io/
53012	59227	795667	5072867	215	0.859649	0.0526316	2	238175478	4.54e-09	cis	EUR/2/237593948-239407316	2:238175478 C/T	rs6726348	ILKAP	6203	51341	ILKAP Adipose Subcutaneous eQTL		Gene Expression	Adipose Subcutaneous		9	GTEx Atlas	https://www.gtexportal.org/home/downloads/adult-gtex/overview
53012	2681417	798544	5072867	215	0.859649	0.0526316	2	238175478	3.3e-252	cis	EUR/2/237593948-239407316	2:238175478 C/T	rs6726348	ERFE	13784	2555756	ERFE Whole blood cg07480446 methQTL		Methylation	Whole blood		11	GoDMC	http://www.godmc.org.uk/
53012	2681419	798751	5072867	215	0.859649	0.0526316	2	238175478	1.26e-162	cis	EUR/2/237593948-239407316	2:238175478 C/T	rs6726348	ERFE	13784	2555758	ERFE Whole blood cg03682366 methQTL		Methylation	Whole blood		11	GoDMC	http://www.godmc.org.uk/
53012	2681424	798539	5072867	215	0.859649	0.0526316	2	238175478	5.15e-59	cis	EUR/2/237593948-239407316	2:238175478 C/T	rs6726348			2555763	Whole blood cg06761220 methQTL		Methylation	Whole blood		11	GoDMC	http://www.godmc.org.uk/
53012	2681427	798764	5072867	215	0.859649	0.0526316	2	238175478	1.32e-76	cis	EUR/2/237593948-239407316	2:238175478 C/T	rs6726348	ILKAP	6203	2555766	ILKAP Whole blood cg05270948 methQTL		Methylation	Whole blood		11	GoDMC	http://www.godmc.org.uk/
53266	919	810559	5088634	217	0.517551	0.289427	2	241718732	6.98e-13		EUR/2/240576179-242171545	2:241718732 T/A	rs62191353			919	Hematocrit	Physiological Measures	Phenotype			1	EBI GWAS Catalog	https://opengwas.io/
53266	1472	810770	5088634	217	0.517551	0.289427	2	241718732	1.24e-08		EUR/2/240576179-242171545	2:241718732 T/A	rs62191353			1472	Uterine fibroids	Neoplasm	Phenotype			1	EBI GWAS Catalog	https://opengwas.io/
53266	1984	810944	5088634	217	0.517551	0.289427	2	241718732	1.81e-28		EUR/2/240576179-242171545	2:241718732 T/A	rs62191353			1984	Mean platelet volume	Physiological Measures	Phenotype			1	EBI GWAS Catalog	https://opengwas.io/
53266	1987	810951	5088634	217	0.517551	0.289427	2	241718732	1.32e-22		EUR/2/240576179-242171545	2:241718732 T/A	rs62191353			1987	Platelet count	Physiological Measures	Phenotype			1	EBI GWAS Catalog	https://opengwas.io/
53266	1988	810952	5088634	217	0.517551	0.289427	2	241718732	7.99e-82		EUR/2/240576179-242171545	2:241718732 T/A	rs62191353			1988	Platelet distribution width	Physiological Measures	Phenotype			1	EBI GWAS Catalog	https://opengwas.io/
53266	2337	810299	5088634	217	0.517551	0.289427	2	241718732	3.37e-28		EUR/2/240576179-242171545	2:241718732 T/A	rs62191353			2337	circulating leptin levels adjusted for BMI	Physiological Measures	Phenotype			1	EBI GWAS Catalog	https://opengwas.io/
53266	2586	810666	5088634	217	0.517551	0.289427	2	241718732	1.77e-18		EUR/2/240576179-242171545	2:241718732 T/A	rs62191353			2586	Platelet count (UKB data field 30080)	Physiological Measures	Phenotype			1	EBI GWAS Catalog	https://opengwas.io/
53266	2587	810676	5088634	217	0.517551	0.289427	2	241718732	1.54e-23		EUR/2/240576179-242171545	2:241718732 T/A	rs62191353			2587	Mean platelet thrombocyte volume (UKB data field 30100)	Physiological Measures	Phenotype			1	EBI GWAS Catalog	https://opengwas.io/
53266	4759	812193	5088634	217	0.517551	0.289427	2	241718732	3.53e-11		EUR/2/240576179-242171545	2:241718732 T/A	rs62191353			4759	Haemoglobin concentration	Physiological Measures	Phenotype			5	UK Biobank	https://opengwas.io/
53266	4760	812194	5088634	217	0.517551	0.289427	2	241718732	1.52e-11		EUR/2/240576179-242171545	2:241718732 T/A	rs62191353			4760	Haematocrit percentage	Physiological Measures	Phenotype			5	UK Biobank	https://opengwas.io/
53266	4765	812204	5088634	217	0.517551	0.289427	2	241718732	2.28e-11		EUR/2/240576179-242171545	2:241718732 T/A	rs62191353			4765	Mean platelet (thrombocyte) volume	Physiological Measures	Phenotype			5	UK Biobank	https://opengwas.io/
53266	24627	802429	5088634	217	0.517551	0.289427	2	241718732	1.22e-14	cis	EUR/2/240576179-242171545	2:241718732 T/A	rs62191353	DTYMK	11792	24414	DTYMK Brain (Meta) eQTL		Gene Expression	Brain (Meta)		3	Brain eMeta	https://www.nature.com/articles/s41467-018-04558-1
53266	24630	802450	5088634	217	0.517551	0.289427	2	241718732	9.38e-09	cis	EUR/2/240576179-242171545	2:241718732 T/A	rs62191353	ENSG00000235351	24440	24417	AC114730 Brain (Meta) eQTL		Gene Expression	Brain (Meta)		3	Brain eMeta	https://www.nature.com/articles/s41467-018-04558-1
53266	59264	802519	5088634	217	0.517551	0.289427	2	241718732	7.86e-27	cis	EUR/2/240576179-242171545	2:241718732 T/A	rs62191353	ING5	11794	51378	ING5 Adipose Subcutaneous eQTL		Gene Expression	Adipose Subcutaneous		9	GTEx Atlas	https://www.gtexportal.org/home/downloads/adult-gtex/overview
53266	59265	802548	5088634	217	0.517551	0.289427	2	241718732	2.39e-10	cis	EUR/2/240576179-242171545	2:241718732 T/A	rs62191353	ENSG00000235351	24440	51379	AC114730 Adipose Subcutaneous eQTL		Gene Expression	Adipose Subcutaneous		9	GTEx Atlas	https://www.gtexportal.org/home/downloads/adult-gtex/overview
53266	76637	802569	5088634	217	0.517551	0.289427	2	241718732	4.68e-14	cis	EUR/2/240576179-242171545	2:241718732 T/A	rs62191353	ING5	11794	68454	ING5 Adipose Visceral Omentum eQTL		Gene Expression	Adipose Visceral Omentum		9	GTEx Atlas	https://www.gtexportal.org/home/downloads/adult-gtex/overview
53266	92284	802614	5088634	217	0.517551	0.289427	2	241718732	3.11e-12	cis	EUR/2/240576179-242171545	2:241718732 T/A	rs62191353	ING5	11794	83800	ING5 Adrenal Gland eQTL		Gene Expression	Adrenal Gland		9	GTEx Atlas	https://www.gtexportal.org/home/downloads/adult-gtex/overview
53266	105920	802644	5088634	217	0.517551	0.289427	2	241718732	4.18e-30	cis	EUR/2/240576179-242171545	2:241718732 T/A	rs62191353	ING5	11794	97125	ING5 Artery Aorta eQTL		Gene Expression	Artery Aorta		9	GTEx Atlas	https://www.gtexportal.org/home/downloads/adult-gtex/overview
53266	105921	802660	5088634	217	0.517551	0.289427	2	241718732	1.88e-10	cis	EUR/2/240576179-242171545	2:241718732 T/A	rs62191353	ENSG00000235351	24440	97126	AC114730 Artery Aorta eQTL		Gene Expression	Artery Aorta		9	GTEx Atlas	https://www.gtexportal.org/home/downloads/adult-gtex/overview
53266	121193	802677	5088634	217	0.517551	0.289427	2	241718732	2.36e-11	cis	EUR/2/240576179-242171545	2:241718732 T/A	rs62191353	ING5	11794	112087	ING5 Artery Coronary eQTL		Gene Expression	Artery Coronary		9	GTEx Atlas	https://www.gtexportal.org/home/downloads/adult-gtex/overview
53266	134573	802712	5088634	217	0.517551	0.289427	2	241718732	5.97e-32	cis	EUR/2/240576179-242171545	2:241718732 T/A	rs62191353	ING5	11794	125081	ING5 Artery Tibial eQTL		Gene Expression	Artery Tibial		9	GTEx Atlas	https://www.gtexportal.org/home/downloads/adult-gtex/overview
53266	134574	802728	5088634	217	0.517551	0.289427	2	241718732	8.55e-19	cis	EUR/2/240576179-242171545	2:241718732 T/A	rs62191353	ENSG00000235351	24440	125082	AC114730 Artery Tibial eQTL		Gene Expression	Artery Tibial		9	GTEx Atlas	https://www.gtexportal.org/home/downloads/adult-gtex/overview
53266	189026	802866	5088634	217	0.517551	0.289427	2	241718732	5.11e-09	cis	EUR/2/240576179-242171545	2:241718732 T/A	rs62191353	ING5	11794	178212	ING5 Brain Cerebellar Hemisphere eQTL		Gene Expression	Brain Cerebellar Hemisphere		9	GTEx Atlas	https://www.gtexportal.org/home/downloads/adult-gtex/overview
53266	189027	802885	5088634	217	0.517551	0.289427	2	241718732	1.05e-08	cis	EUR/2/240576179-242171545	2:241718732 T/A	rs62191353	ENSG00000235351	24440	178213	AC114730 Brain Cerebellar Hemisphere eQTL		Gene Expression	Brain Cerebellar Hemisphere		9	GTEx Atlas	https://www.gtexportal.org/home/downloads/adult-gtex/overview
53266	204633	802906	5088634	217	0.517551	0.289427	2	241718732	1.74e-16	cis	EUR/2/240576179-242171545	2:241718732 T/A	rs62191353	ING5	11794	193550	ING5 Brain Cerebellum eQTL		Gene Expression	Brain Cerebellum		9	GTEx Atlas	https://www.gtexportal.org/home/downloads/adult-gtex/overview
53266	204634	802925	5088634	217	0.517551	0.289427	2	241718732	4.6e-20	cis	EUR/2/240576179-242171545	2:241718732 T/A	rs62191353	ENSG00000235351	24440	193551	AC114730 Brain Cerebellum eQTL		Gene Expression	Brain Cerebellum		9	GTEx Atlas	https://www.gtexportal.org/home/downloads/adult-gtex/overview
53266	332457	803211	5088634	217	0.517551	0.289427	2	241718732	1.61e-26	cis	EUR/2/240576179-242171545	2:241718732 T/A	rs62191353	ING5	11794	318154	ING5 Breast Mammary Tissue eQTL		Gene Expression	Breast Mammary Tissue		9	GTEx Atlas	https://www.gtexportal.org/home/downloads/adult-gtex/overview
53266	332458	803239	5088634	217	0.517551	0.289427	2	241718732	2.34e-15	cis	EUR/2/240576179-242171545	2:241718732 T/A	rs62191353	ENSG00000235351	24440	318155	AC114730 Breast Mammary Tissue eQTL		Gene Expression	Breast Mammary Tissue		9	GTEx Atlas	https://www.gtexportal.org/home/downloads/adult-gtex/overview
53266	348463	803264	5088634	217	0.517551	0.289427	2	241718732	7.95e-09	cis	EUR/2/240576179-242171545	2:241718732 T/A	rs62191353	DTYMK	11792	333861	DTYMK Cells Cultured fibroblasts eQTL		Gene Expression	Cells Cultured fibroblasts		9	GTEx Atlas	https://www.gtexportal.org/home/downloads/adult-gtex/overview
53266	378690	803328	5088634	217	0.517551	0.289427	2	241718732	2.71e-17	cis	EUR/2/240576179-242171545	2:241718732 T/A	rs62191353	ING5	11794	363491	ING5 Colon Sigmoid eQTL		Gene Expression	Colon Sigmoid		9	GTEx Atlas	https://www.gtexportal.org/home/downloads/adult-gtex/overview
53266	378691	803352	5088634	217	0.517551	0.289427	2	241718732	8.31e-09	cis	EUR/2/240576179-242171545	2:241718732 T/A	rs62191353	ENSG00000235351	24440	363492	AC114730 Colon Sigmoid eQTL		Gene Expression	Colon Sigmoid		9	GTEx Atlas	https://www.gtexportal.org/home/downloads/adult-gtex/overview
53266	393925	803375	5088634	217	0.517551	0.289427	2	241718732	1.52e-15	cis	EUR/2/240576179-242171545	2:241718732 T/A	rs62191353	ING5	11794	378381	ING5 Colon Transverse eQTL		Gene Expression	Colon Transverse		9	GTEx Atlas	https://www.gtexportal.org/home/downloads/adult-gtex/overview
53266	393926	803401	5088634	217	0.517551	0.289427	2	241718732	1.75e-13	cis	EUR/2/240576179-242171545	2:241718732 T/A	rs62191353	ENSG00000235351	24440	378382	AC114730 Colon Transverse eQTL		Gene Expression	Colon Transverse		9	GTEx Atlas	https://www.gtexportal.org/home/downloads/adult-gtex/overview
53266	409702	803423	5088634	217	0.517551	0.289427	2	241718732	1.79e-11	cis	EUR/2/240576179-242171545	2:241718732 T/A	rs62191353	ATG4B	11795	393799	ATG4B Ooesophagus Gastroesophageal Junction eQTL		Gene Expression	Esophagus Gastroesophageal Junction		9	GTEx Atlas	https://www.gtexportal.org/home/downloads/adult-gtex/overview
53266	409704	803422	5088634	217	0.517551	0.289427	2	241718732	2.54e-19	cis	EUR/2/240576179-242171545	2:241718732 T/A	rs62191353	ING5	11794	393801	ING5 Ooesophagus Gastroesophageal Junction eQTL		Gene Expression	Esophagus Gastroesophageal Junction		9	GTEx Atlas	https://www.gtexportal.org/home/downloads/adult-gtex/overview
53266	409705	803442	5088634	217	0.517551	0.289427	2	241718732	2.19e-08	cis	EUR/2/240576179-242171545	2:241718732 T/A	rs62191353	ENSG00000235351	24440	393802	AC114730 Ooesophagus Gastroesophageal Junction eQTL		Gene Expression	Esophagus Gastroesophageal Junction		9	GTEx Atlas	https://www.gtexportal.org/home/downloads/adult-gtex/overview
53266	424928	803466	5088634	217	0.517551	0.289427	2	241718732	1.77e-28	cis	EUR/2/240576179-242171545	2:241718732 T/A	rs62191353	ING5	11794	408723	ING5 Ooesophagus Mucosa eQTL		Gene Expression	Esophagus Mucosa		9	GTEx Atlas	https://www.gtexportal.org/home/downloads/adult-gtex/overview
53266	424929	803494	5088634	217	0.517551	0.289427	2	241718732	2.25e-08	cis	EUR/2/240576179-242171545	2:241718732 T/A	rs62191353	ENSG00000235351	24440	408724	AC114730 Ooesophagus Mucosa eQTL		Gene Expression	Esophagus Mucosa		9	GTEx Atlas	https://www.gtexportal.org/home/downloads/adult-gtex/overview
53266	441583	803521	5088634	217	0.517551	0.289427	2	241718732	3.73e-28	cis	EUR/2/240576179-242171545	2:241718732 T/A	rs62191353	ING5	11794	425084	ING5 Ooesophagus Muscularis eQTL		Gene Expression	Esophagus Muscularis		9	GTEx Atlas	https://www.gtexportal.org/home/downloads/adult-gtex/overview
53266	441584	803544	5088634	217	0.517551	0.289427	2	241718732	3.13e-19	cis	EUR/2/240576179-242171545	2:241718732 T/A	rs62191353	ENSG00000235351	24440	425085	AC114730 Ooesophagus Muscularis eQTL		Gene Expression	Esophagus Muscularis		9	GTEx Atlas	https://www.gtexportal.org/home/downloads/adult-gtex/overview
53266	457755	803566	5088634	217	0.517551	0.289427	2	241718732	5.59e-20	cis	EUR/2/240576179-242171545	2:241718732 T/A	rs62191353	ING5	11794	440975	ING5 Heart Atrial Appendage eQTL		Gene Expression	Heart Atrial Appendage		9	GTEx Atlas	https://www.gtexportal.org/home/downloads/adult-gtex/overview
53266	457756	803592	5088634	217	0.517551	0.289427	2	241718732	7.3e-10	cis	EUR/2/240576179-242171545	2:241718732 T/A	rs62191353	ENSG00000235351	24440	440976	AC114730 Heart Atrial Appendage eQTL		Gene Expression	Heart Atrial Appendage		9	GTEx Atlas	https://www.gtexportal.org/home/downloads/adult-gtex/overview
53266	472110	803617	5088634	217	0.517551	0.289427	2	241718732	2.39e-11	cis	EUR/2/240576179-242171545	2:241718732 T/A	rs62191353	ING5	11794	455010	ING5 Heart Left Ventricle eQTL		Gene Expression	Heart Left Ventricle		9	GTEx Atlas	https://www.gtexportal.org/home/downloads/adult-gtex/overview
53266	504827	803705	5088634	217	0.517551	0.289427	2	241718732	1.4e-45	cis	EUR/2/240576179-242171545	2:241718732 T/A	rs62191353	ING5	11794	486803	ING5 Lung eQTL		Gene Expression	Lung		9	GTEx Atlas	https://www.gtexportal.org/home/downloads/adult-gtex/overview
53266	504828	803733	5088634	217	0.517551	0.289427	2	241718732	2.39e-18	cis	EUR/2/240576179-242171545	2:241718732 T/A	rs62191353	ENSG00000235351	24440	486804	AC114730 Lung eQTL		Gene Expression	Lung		9	GTEx Atlas	https://www.gtexportal.org/home/downloads/adult-gtex/overview
53266	521266	803751	5088634	217	0.517551	0.289427	2	241718732	1.36e-12	cis	EUR/2/240576179-242171545	2:241718732 T/A	rs62191353	ING5	11794	502886	ING5 Minor Salivary Gland eQTL		Gene Expression	Minor Salivary Gland		9	GTEx Atlas	https://www.gtexportal.org/home/downloads/adult-gtex/overview
53266	521267	803764	5088634	217	0.517551	0.289427	2	241718732	7.94e-12	cis	EUR/2/240576179-242171545	2:241718732 T/A	rs62191353	ENSG00000235351	24440	502887	AC114730 Minor Salivary Gland eQTL		Gene Expression	Minor Salivary Gland		9	GTEx Atlas	https://www.gtexportal.org/home/downloads/adult-gtex/overview
53266	549425	803827	5088634	217	0.517551	0.289427	2	241718732	1.34e-41	cis	EUR/2/240576179-242171545	2:241718732 T/A	rs62191353	ING5	11794	530369	ING5 Nerve Tibial eQTL		Gene Expression	Nerve Tibial		9	GTEx Atlas	https://www.gtexportal.org/home/downloads/adult-gtex/overview
53266	549426	803859	5088634	217	0.517551	0.289427	2	241718732	3.92e-35	cis	EUR/2/240576179-242171545	2:241718732 T/A	rs62191353	ENSG00000235351	24440	530370	AC114730 Nerve Tibial eQTL		Gene Expression	Nerve Tibial		9	GTEx Atlas	https://www.gtexportal.org/home/downloads/adult-gtex/overview
53266	567510	803880	5088634	217	0.517551	0.289427	2	241718732	4.29e-11	cis	EUR/2/240576179-242171545	2:241718732 T/A	rs62191353	ING5	11794	548169	ING5 Ovary eQTL		Gene Expression	Ovary		9	GTEx Atlas	https://www.gtexportal.org/home/downloads/adult-gtex/overview
53266	567511	803893	5088634	217	0.517551	0.289427	2	241718732	7.62e-10	cis	EUR/2/240576179-242171545	2:241718732 T/A	rs62191353	ENSG00000235351	24440	548170	AC114730 Ovary eQTL		Gene Expression	Ovary		9	GTEx Atlas	https://www.gtexportal.org/home/downloads/adult-gtex/overview
53266	579484	803914	5088634	217	0.517551	0.289427	2	241718732	1.94e-15	cis	EUR/2/240576179-242171545	2:241718732 T/A	rs62191353	ING5	11794	559789	ING5 Pancreas eQTL		Gene Expression	Pancreas		9	GTEx Atlas	https://www.gtexportal.org/home/downloads/adult-gtex/overview
53266	593296	803957	5088634	217	0.517551	0.289427	2	241718732	5.33e-39	cis	EUR/2/240576179-242171545	2:241718732 T/A	rs62191353	ING5	11794	573315	ING5 Pituitary eQTL		Gene Expression	Pituitary		9	GTEx Atlas	https://www.gtexportal.org/home/downloads/adult-gtex/overview
53266	593297	803978	5088634	217	0.517551	0.289427	2	241718732	2.77e-18	cis	EUR/2/240576179-242171545	2:241718732 T/A	rs62191353	ENSG00000235351	24440	573316	AC114730 Pituitary eQTL		Gene Expression	Pituitary		9	GTEx Atlas	https://www.gtexportal.org/home/downloads/adult-gtex/overview
53266	608185	803997	5088634	217	0.517551	0.289427	2	241718732	8.26e-18	cis	EUR/2/240576179-242171545	2:241718732 T/A	rs62191353	ING5	11794	587894	ING5 Prostate eQTL		Gene Expression	Prostate		9	GTEx Atlas	https://www.gtexportal.org/home/downloads/adult-gtex/overview
53266	608186	804016	5088634	217	0.517551	0.289427	2	241718732	2.3e-14	cis	EUR/2/240576179-242171545	2:241718732 T/A	rs62191353	ENSG00000235351	24440	587895	AC114730 Prostate eQTL		Gene Expression	Prostate		9	GTEx Atlas	https://www.gtexportal.org/home/downloads/adult-gtex/overview
53266	622781	804045	5088634	217	0.517551	0.289427	2	241718732	2.67e-35	cis	EUR/2/240576179-242171545	2:241718732 T/A	rs62191353	ING5	11794	602074	ING5 Skin Not Sun Exposed Suprapubic eQTL		Gene Expression	Skin Not Sun Exposed Suprapubic		9	GTEx Atlas	https://www.gtexportal.org/home/downloads/adult-gtex/overview
53266	622782	804067	5088634	217	0.517551	0.289427	2	241718732	9.28e-28	cis	EUR/2/240576179-242171545	2:241718732 T/A	rs62191353	ENSG00000235351	24440	602075	AC114730 Skin Not Sun Exposed Suprapubic eQTL		Gene Expression	Skin Not Sun Exposed Suprapubic		9	GTEx Atlas	https://www.gtexportal.org/home/downloads/adult-gtex/overview
53266	640600	804095	5088634	217	0.517551	0.289427	2	241718732	4.13e-10	cis	EUR/2/240576179-242171545	2:241718732 T/A	rs62191353	DTYMK	11792	619560	DTYMK Skin Sun Exposed Lower leg eQTL		Gene Expression	Skin Sun Exposed Lower leg		9	GTEx Atlas	https://www.gtexportal.org/home/downloads/adult-gtex/overview
53266	640601	804097	5088634	217	0.517551	0.289427	2	241718732	2.05e-25	cis	EUR/2/240576179-242171545	2:241718732 T/A	rs62191353	ING5	11794	619561	ING5 Skin Sun Exposed Lower leg eQTL		Gene Expression	Skin Sun Exposed Lower leg		9	GTEx Atlas	https://www.gtexportal.org/home/downloads/adult-gtex/overview
53266	640602	804127	5088634	217	0.517551	0.289427	2	241718732	2.01e-31	cis	EUR/2/240576179-242171545	2:241718732 T/A	rs62191353	ENSG00000235351	24440	619562	AC114730 Skin Sun Exposed Lower leg eQTL		Gene Expression	Skin Sun Exposed Lower leg		9	GTEx Atlas	https://www.gtexportal.org/home/downloads/adult-gtex/overview
53266	671266	804183	5088634	217	0.517551	0.289427	2	241718732	3.29e-17	cis	EUR/2/240576179-242171545	2:241718732 T/A	rs62191353	ING5	11794	649312	ING5 Spleen eQTL		Gene Expression	Spleen		9	GTEx Atlas	https://www.gtexportal.org/home/downloads/adult-gtex/overview
53266	686474	804222	5088634	217	0.517551	0.289427	2	241718732	7.38e-12	cis	EUR/2/240576179-242171545	2:241718732 T/A	rs62191353	ING5	11794	664147	ING5 Stomach eQTL		Gene Expression	Stomach		9	GTEx Atlas	https://www.gtexportal.org/home/downloads/adult-gtex/overview
53266	686475	804242	5088634	217	0.517551	0.289427	2	241718732	4.72e-10	cis	EUR/2/240576179-242171545	2:241718732 T/A	rs62191353	ENSG00000235351	24440	664148	AC114730 Stomach eQTL		Gene Expression	Stomach		9	GTEx Atlas	https://www.gtexportal.org/home/downloads/adult-gtex/overview
53266	702093	804263	5088634	217	0.517551	0.289427	2	241718732	5.21e-46	cis	EUR/2/240576179-242171545	2:241718732 T/A	rs62191353	ING5	11794	679380	ING5 Testis eQTL		Gene Expression	Testis		9	GTEx Atlas	https://www.gtexportal.org/home/downloads/adult-gtex/overview
53266	702094	804289	5088634	217	0.517551	0.289427	2	241718732	7.31e-17	cis	EUR/2/240576179-242171545	2:241718732 T/A	rs62191353	ENSG00000235351	24440	679381	AC114730 Testis eQTL		Gene Expression	Testis		9	GTEx Atlas	https://www.gtexportal.org/home/downloads/adult-gtex/overview
53266	725202	804318	5088634	217	0.517551	0.289427	2	241718732	8.83e-96	cis	EUR/2/240576179-242171545	2:241718732 T/A	rs62191353	ING5	11794	702075	ING5 Thyroid eQTL		Gene Expression	Thyroid		9	GTEx Atlas	https://www.gtexportal.org/home/downloads/adult-gtex/overview
53266	725203	804341	5088634	217	0.517551	0.289427	2	241718732	2.09e-71	cis	EUR/2/240576179-242171545	2:241718732 T/A	rs62191353	ENSG00000235351	24440	702076	AC114730 Thyroid eQTL		Gene Expression	Thyroid		9	GTEx Atlas	https://www.gtexportal.org/home/downloads/adult-gtex/overview
53266	764349	804425	5088634	217	0.517551	0.289427	2	241718732	8.93e-18	cis	EUR/2/240576179-242171545	2:241718732 T/A	rs62191353	ING5	11794	740050	ING5 Whole Blood eQTL		Gene Expression	Whole Blood		9	GTEx Atlas	https://www.gtexportal.org/home/downloads/adult-gtex/overview
53266	783179	804570	5088634	217	0.517551	0.289427	2	241718732	1.22e-36	cis	EUR/2/240576179-242171545	2:241718732 T/A	rs62191353	ING5	11794	758398	ING5 Adipose Subcutaneous sQTL chr2:241727945:241728500		Splice Variant	Adipose Subcutaneous		9	GTEx Atlas	https://www.gtexportal.org/home/downloads/adult-gtex/overview
53266	825490	804693	5088634	217	0.517551	0.289427	2	241718732	1.94e-50	cis	EUR/2/240576179-242171545	2:241718732 T/A	rs62191353	ING5	11794	799186	ING5 Adipose Visceral Omentum sQTL chr2:241727945:241728045		Splice Variant	Adipose Visceral Omentum		9	GTEx Atlas	https://www.gtexportal.org/home/downloads/adult-gtex/overview
53266	825491	804694	5088634	217	0.517551	0.289427	2	241718732	5.98e-42	cis	EUR/2/240576179-242171545	2:241718732 T/A	rs62191353	ING5	11794	799187	ING5 Adipose Visceral Omentum sQTL chr2:241727945:241728500		Splice Variant	Adipose Visceral Omentum		9	GTEx Atlas	https://www.gtexportal.org/home/downloads/adult-gtex/overview
53266	864458	804791	5088634	217	0.517551	0.289427	2	241718732	2.81e-13	cis	EUR/2/240576179-242171545	2:241718732 T/A	rs62191353	ING5	11794	836576	ING5 Adrenal Gland sQTL chr2:241727945:241728045		Splice Variant	Adrenal Gland		9	GTEx Atlas	https://www.gtexportal.org/home/downloads/adult-gtex/overview
53266	864459	804792	5088634	217	0.517551	0.289427	2	241718732	1.21e-11	cis	EUR/2/240576179-242171545	2:241718732 T/A	rs62191353	ING5	11794	836577	ING5 Adrenal Gland sQTL chr2:241727945:241728500		Splice Variant	Adrenal Gland		9	GTEx Atlas	https://www.gtexportal.org/home/downloads/adult-gtex/overview
53266	898919	805003	5088634	217	0.517551	0.289427	2	241718732	3.29e-19	cis	EUR/2/240576179-242171545	2:241718732 T/A	rs62191353	ING5	11794	869388	ING5 Artery Coronary sQTL chr2:241727945:241728045		Splice Variant	Artery Coronary		9	GTEx Atlas	https://www.gtexportal.org/home/downloads/adult-gtex/overview
53266	898920	805004	5088634	217	0.517551	0.289427	2	241718732	5.06e-16	cis	EUR/2/240576179-242171545	2:241718732 T/A	rs62191353	ING5	11794	869389	ING5 Artery Coronary sQTL chr2:241727945:241728500		Splice Variant	Artery Coronary		9	GTEx Atlas	https://www.gtexportal.org/home/downloads/adult-gtex/overview
53266	935773	804901	5088634	217	0.517551	0.289427	2	241718732	3.74e-10	cis	EUR/2/240576179-242171545	2:241718732 T/A	rs62191353	ING5	11794	904556	ING5 Artery Aorta sQTL chr2:241724174:241724989		Splice Variant	Artery Aorta		9	GTEx Atlas	https://www.gtexportal.org/home/downloads/adult-gtex/overview
53266	935774	804902	5088634	217	0.517551	0.289427	2	241718732	7.67e-35	cis	EUR/2/240576179-242171545	2:241718732 T/A	rs62191353	ING5	11794	904557	ING5 Artery Aorta sQTL chr2:241727945:241728045		Splice Variant	Artery Aorta		9	GTEx Atlas	https://www.gtexportal.org/home/downloads/adult-gtex/overview
53266	935775	804903	5088634	217	0.517551	0.289427	2	241718732	1.33e-31	cis	EUR/2/240576179-242171545	2:241718732 T/A	rs62191353	ING5	11794	904558	ING5 Artery Aorta sQTL chr2:241727945:241728500		Splice Variant	Artery Aorta		9	GTEx Atlas	https://www.gtexportal.org/home/downloads/adult-gtex/overview
53266	973810	805140	5088634	217	0.517551	0.289427	2	241718732	1.63e-53	cis	EUR/2/240576179-242171545	2:241718732 T/A	rs62191353	ING5	11794	941139	ING5 Artery Tibial sQTL chr2:241727945:241728045		Splice Variant	Artery Tibial		9	GTEx Atlas	https://www.gtexportal.org/home/downloads/adult-gtex/overview
53266	973811	805141	5088634	217	0.517551	0.289427	2	241718732	8.66e-47	cis	EUR/2/240576179-242171545	2:241718732 T/A	rs62191353	ING5	11794	941140	ING5 Artery Tibial sQTL chr2:241727945:241728500		Splice Variant	Artery Tibial		9	GTEx Atlas	https://www.gtexportal.org/home/downloads/adult-gtex/overview
53266	1067282	805387	5088634	217	0.517551	0.289427	2	241718732	1.16e-10	cis	EUR/2/240576179-242171545	2:241718732 T/A	rs62191353	ING5	11794	1030487	ING5 Brain Anterior cingulate cortex BA24 sQTL chr2:241727945:241728500		Splice Variant	Brain Anterior cingulate cortex BA24		9	GTEx Atlas	https://www.gtexportal.org/home/downloads/adult-gtex/overview
53266	1097580	805477	5088634	217	0.517551	0.289427	2	241718732	2.02e-13	cis	EUR/2/240576179-242171545	2:241718732 T/A	rs62191353	ING5	11794	1059352	ING5 Brain Caudate basal ganglia sQTL chr2:241727945:241728500		Splice Variant	Brain Caudate basal ganglia		9	GTEx Atlas	https://www.gtexportal.org/home/downloads/adult-gtex/overview
53266	1131816	805579	5088634	217	0.517551	0.289427	2	241718732	1.33e-08	cis	EUR/2/240576179-242171545	2:241718732 T/A	rs62191353	ING5	11794	1092044	ING5 Brain Cerebellar Hemisphere sQTL chr2:241704724:241706129		Splice Variant	Brain Cerebellar Hemisphere		9	GTEx Atlas	https://www.gtexportal.org/home/downloads/adult-gtex/overview
53266	1131817	805580	5088634	217	0.517551	0.289427	2	241718732	9.94e-09	cis	EUR/2/240576179-242171545	2:241718732 T/A	rs62191353	ING5	11794	1092045	ING5 Brain Cerebellar Hemisphere sQTL chr2:241704724:241709216		Splice Variant	Brain Cerebellar Hemisphere		9	GTEx Atlas	https://www.gtexportal.org/home/downloads/adult-gtex/overview
53266	1131822	805585	5088634	217	0.517551	0.289427	2	241718732	4.96e-46	cis	EUR/2/240576179-242171545	2:241718732 T/A	rs62191353	ING5	11794	1092050	ING5 Brain Cerebellar Hemisphere sQTL chr2:241727945:241728045		Splice Variant	Brain Cerebellar Hemisphere		9	GTEx Atlas	https://www.gtexportal.org/home/downloads/adult-gtex/overview
53266	1131823	805586	5088634	217	0.517551	0.289427	2	241718732	1.73e-42	cis	EUR/2/240576179-242171545	2:241718732 T/A	rs62191353	ING5	11794	1092051	ING5 Brain Cerebellar Hemisphere sQTL chr2:241727945:241728500		Splice Variant	Brain Cerebellar Hemisphere		9	GTEx Atlas	https://www.gtexportal.org/home/downloads/adult-gtex/overview
53266	1171446	805882	5088634	217	0.517551	0.289427	2	241718732	1.23e-11	cis	EUR/2/240576179-242171545	2:241718732 T/A	rs62191353	ING5	11794	1130038	ING5 Brain Frontal Cortex BA9 sQTL chr2:241727945:241728500		Splice Variant	Brain Frontal Cortex BA9		9	GTEx Atlas	https://www.gtexportal.org/home/downloads/adult-gtex/overview
53266	1205370	805694	5088634	217	0.517551	0.289427	2	241718732	7.59e-50	cis	EUR/2/240576179-242171545	2:241718732 T/A	rs62191353	ING5	11794	1162350	ING5 Brain Cerebellum sQTL chr2:241727945:241728045		Splice Variant	Brain Cerebellum		9	GTEx Atlas	https://www.gtexportal.org/home/downloads/adult-gtex/overview
53266	1205371	805695	5088634	217	0.517551	0.289427	2	241718732	3.11e-48	cis	EUR/2/240576179-242171545	2:241718732 T/A	rs62191353	ING5	11794	1162351	ING5 Brain Cerebellum sQTL chr2:241727945:241728500		Splice Variant	Brain Cerebellum		9	GTEx Atlas	https://www.gtexportal.org/home/downloads/adult-gtex/overview
53266	1244292	805781	5088634	217	0.517551	0.289427	2	241718732	3.44e-19	cis	EUR/2/240576179-242171545	2:241718732 T/A	rs62191353	ING5	11794	1199529	ING5 Brain Cortex sQTL chr2:241727945:241728045		Splice Variant	Brain Cortex		9	GTEx Atlas	https://www.gtexportal.org/home/downloads/adult-gtex/overview
53266	1244293	805782	5088634	217	0.517551	0.289427	2	241718732	5.35e-13	cis	EUR/2/240576179-242171545	2:241718732 T/A	rs62191353	ING5	11794	1199530	ING5 Brain Cortex sQTL chr2:241727945:241728500		Splice Variant	Brain Cortex		9	GTEx Atlas	https://www.gtexportal.org/home/downloads/adult-gtex/overview
53266	1277187	805953	5088634	217	0.517551	0.289427	2	241718732	1.99e-08	cis	EUR/2/240576179-242171545	2:241718732 T/A	rs62191353	ING5	11794	1230928	ING5 Brain Hippocampus sQTL chr2:241703883:241704653		Splice Variant	Brain Hippocampus		9	GTEx Atlas	https://www.gtexportal.org/home/downloads/adult-gtex/overview
53266	1277192	805958	5088634	217	0.517551	0.289427	2	241718732	1.41e-09	cis	EUR/2/240576179-242171545	2:241718732 T/A	rs62191353	ING5	11794	1230933	ING5 Brain Hippocampus sQTL chr2:241727945:241728500		Splice Variant	Brain Hippocampus		9	GTEx Atlas	https://www.gtexportal.org/home/downloads/adult-gtex/overview
53266	1306377	806026	5088634	217	0.517551	0.289427	2	241718732	2.81e-15	cis	EUR/2/240576179-242171545	2:241718732 T/A	rs62191353	ING5	11794	1258724	ING5 Brain Hypothalamus sQTL chr2:241727945:241728045		Splice Variant	Brain Hypothalamus		9	GTEx Atlas	https://www.gtexportal.org/home/downloads/adult-gtex/overview
53266	1306378	806027	5088634	217	0.517551	0.289427	2	241718732	1.16e-09	cis	EUR/2/240576179-242171545	2:241718732 T/A	rs62191353	ING5	11794	1258725	ING5 Brain Hypothalamus sQTL chr2:241727945:241728500		Splice Variant	Brain Hypothalamus		9	GTEx Atlas	https://www.gtexportal.org/home/downloads/adult-gtex/overview
53266	1338363	806109	5088634	217	0.517551	0.289427	2	241718732	4.29e-12	cis	EUR/2/240576179-242171545	2:241718732 T/A	rs62191353	ING5	11794	1289116	ING5 Brain Nucleus accumbens basal ganglia sQTL chr2:241727945:241728500		Splice Variant	Brain Nucleus accumbens basal ganglia		9	GTEx Atlas	https://www.gtexportal.org/home/downloads/adult-gtex/overview
53266	1399519	806255	5088634	217	0.517551	0.289427	2	241718732	3.33e-14	cis	EUR/2/240576179-242171545	2:241718732 T/A	rs62191353	ING5	11794	1347285	ING5 Brain Spinal cord cervical c 1 sQTL chr2:241727945:241728045		Splice Variant	Brain Spinal cord cervical c 1		9	GTEx Atlas	https://www.gtexportal.org/home/downloads/adult-gtex/overview
53266	1399520	806256	5088634	217	0.517551	0.289427	2	241718732	3.25e-11	cis	EUR/2/240576179-242171545	2:241718732 T/A	rs62191353	ING5	11794	1347286	ING5 Brain Spinal cord cervical c 1 sQTL chr2:241727945:241728500		Splice Variant	Brain Spinal cord cervical c 1		9	GTEx Atlas	https://www.gtexportal.org/home/downloads/adult-gtex/overview
53266	1428737	806307	5088634	217	0.517551	0.289427	2	241718732	1.8e-09	cis	EUR/2/240576179-242171545	2:241718732 T/A	rs62191353	ING5	11794	1374954	ING5 Brain Substantia nigra sQTL chr2:241727945:241728500		Splice Variant	Brain Substantia nigra		9	GTEx Atlas	https://www.gtexportal.org/home/downloads/adult-gtex/overview
53266	1459595	806418	5088634	217	0.517551	0.289427	2	241718732	4.88e-40	cis	EUR/2/240576179-242171545	2:241718732 T/A	rs62191353	ING5	11794	1404326	ING5 Breast Mammary Tissue sQTL chr2:241727945:241728045		Splice Variant	Breast Mammary Tissue		9	GTEx Atlas	https://www.gtexportal.org/home/downloads/adult-gtex/overview
53266	1459596	806419	5088634	217	0.517551	0.289427	2	241718732	3.62e-30	cis	EUR/2/240576179-242171545	2:241718732 T/A	rs62191353	ING5	11794	1404327	ING5 Breast Mammary Tissue sQTL chr2:241727945:241728500		Splice Variant	Breast Mammary Tissue		9	GTEx Atlas	https://www.gtexportal.org/home/downloads/adult-gtex/overview
53266	1500801	806536	5088634	217	0.517551	0.289427	2	241718732	5.57e-09	cis	EUR/2/240576179-242171545	2:241718732 T/A	rs62191353	DTYMK	11792	1443988	DTYMK Cells Cultured fibroblasts sQTL chr2:241678649:241685769		Splice Variant	Cells Cultured fibroblasts		9	GTEx Atlas	https://www.gtexportal.org/home/downloads/adult-gtex/overview
53266	1538830	806806	5088634	217	0.517551	0.289427	2	241718732	1.21e-33	cis	EUR/2/240576179-242171545	2:241718732 T/A	rs62191353	ING5	11794	1480636	ING5 Colon Sigmoid sQTL chr2:241727945:241728045		Splice Variant	Colon Sigmoid		9	GTEx Atlas	https://www.gtexportal.org/home/downloads/adult-gtex/overview
53266	1538831	806807	5088634	217	0.517551	0.289427	2	241718732	1.91e-29	cis	EUR/2/240576179-242171545	2:241718732 T/A	rs62191353	ING5	11794	1480637	ING5 Colon Sigmoid sQTL chr2:241727945:241728500		Splice Variant	Colon Sigmoid		9	GTEx Atlas	https://www.gtexportal.org/home/downloads/adult-gtex/overview
53266	1577777	806966	5088634	217	0.517551	0.289427	2	241718732	5.05e-39	cis	EUR/2/240576179-242171545	2:241718732 T/A	rs62191353	ING5	11794	1517955	ING5 Colon Transverse sQTL chr2:241727945:241728045		Splice Variant	Colon Transverse		9	GTEx Atlas	https://www.gtexportal.org/home/downloads/adult-gtex/overview
53266	1577778	806967	5088634	217	0.517551	0.289427	2	241718732	6.84e-29	cis	EUR/2/240576179-242171545	2:241718732 T/A	rs62191353	ING5	11794	1517956	ING5 Colon Transverse sQTL chr2:241727945:241728500		Splice Variant	Colon Transverse		9	GTEx Atlas	https://www.gtexportal.org/home/downloads/adult-gtex/overview
53266	1658890	807105	5088634	217	0.517551	0.289427	2	241718732	2.73e-42	cis	EUR/2/240576179-242171545	2:241718732 T/A	rs62191353	ING5	11794	1595306	ING5 Ooesophagus Gastroesophageal Junction sQTL chr2:241727945:241728045		Splice Variant	Esophagus Gastroesophageal Junction		9	GTEx Atlas	https://www.gtexportal.org/home/downloads/adult-gtex/overview
53266	1658891	807106	5088634	217	0.517551	0.289427	2	241718732	8.22e-34	cis	EUR/2/240576179-242171545	2:241718732 T/A	rs62191353	ING5	11794	1595307	ING5 Ooesophagus Gastroesophageal Junction sQTL chr2:241727945:241728500		Splice Variant	Esophagus Gastroesophageal Junction		9	GTEx Atlas	https://www.gtexportal.org/home/downloads/adult-gtex/overview
53266	1696193	807241	5088634	217	0.517551	0.289427	2	241718732	4.66e-41	cis	EUR/2/240576179-242171545	2:241718732 T/A	rs62191353	ING5	11794	1630796	ING5 Ooesophagus Mucosa sQTL chr2:241727945:241728045		Splice Variant	Esophagus Mucosa		9	GTEx Atlas	https://www.gtexportal.org/home/downloads/adult-gtex/overview
53266	1696194	807242	5088634	217	0.517551	0.289427	2	241718732	5.82e-34	cis	EUR/2/240576179-242171545	2:241718732 T/A	rs62191353	ING5	11794	1630797	ING5 Ooesophagus Mucosa sQTL chr2:241727945:241728500		Splice Variant	Esophagus Mucosa		9	GTEx Atlas	https://www.gtexportal.org/home/downloads/adult-gtex/overview
53266	1732457	807363	5088634	217	0.517551	0.289427	2	241718732	9.84e-53	cis	EUR/2/240576179-242171545	2:241718732 T/A	rs62191353	ING5	11794	1665474	ING5 Ooesophagus Muscularis sQTL chr2:241727945:241728045		Splice Variant	Esophagus Muscularis		9	GTEx Atlas	https://www.gtexportal.org/home/downloads/adult-gtex/overview
53266	1732458	807364	5088634	217	0.517551	0.289427	2	241718732	5.61e-43	cis	EUR/2/240576179-242171545	2:241718732 T/A	rs62191353	ING5	11794	1665475	ING5 Ooesophagus Muscularis sQTL chr2:241727945:241728500		Splice Variant	Esophagus Muscularis		9	GTEx Atlas	https://www.gtexportal.org/home/downloads/adult-gtex/overview
53266	1770517	807468	5088634	217	0.517551	0.289427	2	241718732	1.13e-39	cis	EUR/2/240576179-242171545	2:241718732 T/A	rs62191353	ING5	11794	1701878	ING5 Heart Atrial Appendage sQTL chr2:241727945:241728045		Splice Variant	Heart Atrial Appendage		9	GTEx Atlas	https://www.gtexportal.org/home/downloads/adult-gtex/overview
53266	1770518	807469	5088634	217	0.517551	0.289427	2	241718732	7.17e-31	cis	EUR/2/240576179-242171545	2:241718732 T/A	rs62191353	ING5	11794	1701879	ING5 Heart Atrial Appendage sQTL chr2:241727945:241728500		Splice Variant	Heart Atrial Appendage		9	GTEx Atlas	https://www.gtexportal.org/home/downloads/adult-gtex/overview
53266	1832385	807699	5088634	217	0.517551	0.289427	2	241718732	1.81e-15	cis	EUR/2/240576179-242171545	2:241718732 T/A	rs62191353	ING5	11794	1760802	ING5 Liver sQTL chr2:241727945:241728045		Splice Variant	Liver		9	GTEx Atlas	https://www.gtexportal.org/home/downloads/adult-gtex/overview
53266	1832386	807700	5088634	217	0.517551	0.289427	2	241718732	1.64e-11	cis	EUR/2/240576179-242171545	2:241718732 T/A	rs62191353	ING5	11794	1760803	ING5 Liver sQTL chr2:241727945:241728500		Splice Variant	Liver		9	GTEx Atlas	https://www.gtexportal.org/home/downloads/adult-gtex/overview
53266	1860953	807818	5088634	217	0.517551	0.289427	2	241718732	1.72e-48	cis	EUR/2/240576179-242171545	2:241718732 T/A	rs62191353	ING5	11794	1787852	ING5 Lung sQTL chr2:241727945:241728045		Splice Variant	Lung		9	GTEx Atlas	https://www.gtexportal.org/home/downloads/adult-gtex/overview
53266	1860954	807820	5088634	217	0.517551	0.289427	2	241718732	1.17e-48	cis	EUR/2/240576179-242171545	2:241718732 T/A	rs62191353	ING5	11794	1787853	ING5 Lung sQTL chr2:241727945:241728500		Splice Variant	Lung		9	GTEx Atlas	https://www.gtexportal.org/home/downloads/adult-gtex/overview
53266	1904274	807929	5088634	217	0.517551	0.289427	2	241718732	1.36e-19	cis	EUR/2/240576179-242171545	2:241718732 T/A	rs62191353	ING5	11794	1829067	ING5 Minor Salivary Gland sQTL chr2:241727945:241728045		Splice Variant	Minor Salivary Gland		9	GTEx Atlas	https://www.gtexportal.org/home/downloads/adult-gtex/overview
53266	1904275	807930	5088634	217	0.517551	0.289427	2	241718732	3.83e-15	cis	EUR/2/240576179-242171545	2:241718732 T/A	rs62191353	ING5	11794	1829068	ING5 Minor Salivary Gland sQTL chr2:241727945:241728500		Splice Variant	Minor Salivary Gland		9	GTEx Atlas	https://www.gtexportal.org/home/downloads/adult-gtex/overview
53266	1940715	808044	5088634	217	0.517551	0.289427	2	241718732	3.08e-11	cis	EUR/2/240576179-242171545	2:241718732 T/A	rs62191353	ING5	11794	1863196	ING5 Muscle Skeletal sQTL chr2:241690653:241694115		Splice Variant	Muscle Skeletal		9	GTEx Atlas	https://www.gtexportal.org/home/downloads/adult-gtex/overview
53266	1940716	808045	5088634	217	0.517551	0.289427	2	241718732	3.31e-11	cis	EUR/2/240576179-242171545	2:241718732 T/A	rs62191353	ING5	11794	1863197	ING5 Muscle Skeletal sQTL chr2:241702102:241704653		Splice Variant	Muscle Skeletal		9	GTEx Atlas	https://www.gtexportal.org/home/downloads/adult-gtex/overview
53266	1940717	808046	5088634	217	0.517551	0.289427	2	241718732	1.19e-10	cis	EUR/2/240576179-242171545	2:241718732 T/A	rs62191353	ING5	11794	1863198	ING5 Muscle Skeletal sQTL chr2:241704724:241709216		Splice Variant	Muscle Skeletal		9	GTEx Atlas	https://www.gtexportal.org/home/downloads/adult-gtex/overview
53266	1972857	807614	5088634	217	0.517551	0.289427	2	241718732	3.28e-13	cis	EUR/2/240576179-242171545	2:241718732 T/A	rs62191353	ING5	11794	1893712	ING5 Kidney Cortex sQTL chr2:241727945:241728045		Splice Variant	Kidney Cortex		9	GTEx Atlas	https://www.gtexportal.org/home/downloads/adult-gtex/overview
53266	1972858	807615	5088634	217	0.517551	0.289427	2	241718732	1.86e-11	cis	EUR/2/240576179-242171545	2:241718732 T/A	rs62191353	ING5	11794	1893713	ING5 Kidney Cortex sQTL chr2:241727945:241728500		Splice Variant	Kidney Cortex		9	GTEx Atlas	https://www.gtexportal.org/home/downloads/adult-gtex/overview
53266	2001861	808621	5088634	217	0.517551	0.289427	2	241718732	6.77e-59	cis	EUR/2/240576179-242171545	2:241718732 T/A	rs62191353	ING5	11794	1920328	ING5 Pituitary sQTL chr2:241727945:241728045		Splice Variant	Pituitary		9	GTEx Atlas	https://www.gtexportal.org/home/downloads/adult-gtex/overview
53266	2001862	808622	5088634	217	0.517551	0.289427	2	241718732	1.1e-59	cis	EUR/2/240576179-242171545	2:241718732 T/A	rs62191353	ING5	11794	1920329	ING5 Pituitary sQTL chr2:241727945:241728500		Splice Variant	Pituitary		9	GTEx Atlas	https://www.gtexportal.org/home/downloads/adult-gtex/overview
53266	2042959	808197	5088634	217	0.517551	0.289427	2	241718732	3.29e-09	cis	EUR/2/240576179-242171545	2:241718732 T/A	rs62191353	ING5	11794	1959615	ING5 Nerve Tibial sQTL chr2:241702102:241704653		Splice Variant	Nerve Tibial		9	GTEx Atlas	https://www.gtexportal.org/home/downloads/adult-gtex/overview
53266	2042960	808198	5088634	217	0.517551	0.289427	2	241718732	6.97e-09	cis	EUR/2/240576179-242171545	2:241718732 T/A	rs62191353	ING5	11794	1959616	ING5 Nerve Tibial sQTL chr2:241703883:241704653		Splice Variant	Nerve Tibial		9	GTEx Atlas	https://www.gtexportal.org/home/downloads/adult-gtex/overview
53266	2042963	808201	5088634	217	0.517551	0.289427	2	241718732	1.76e-99	cis	EUR/2/240576179-242171545	2:241718732 T/A	rs62191353	ING5	11794	1959619	ING5 Nerve Tibial sQTL chr2:241727945:241728045		Splice Variant	Nerve Tibial		9	GTEx Atlas	https://www.gtexportal.org/home/downloads/adult-gtex/overview
53266	2042964	808202	5088634	217	0.517551	0.289427	2	241718732	6.45e-100	cis	EUR/2/240576179-242171545	2:241718732 T/A	rs62191353	ING5	11794	1959620	ING5 Nerve Tibial sQTL chr2:241727945:241728500		Splice Variant	Nerve Tibial		9	GTEx Atlas	https://www.gtexportal.org/home/downloads/adult-gtex/overview
53266	2087647	808303	5088634	217	0.517551	0.289427	2	241718732	8.61e-37	cis	EUR/2/240576179-242171545	2:241718732 T/A	rs62191353	ING5	11794	2002379	ING5 Ovary sQTL chr2:241727945:241728045		Splice Variant	Ovary		9	GTEx Atlas	https://www.gtexportal.org/home/downloads/adult-gtex/overview
53266	2087648	808304	5088634	217	0.517551	0.289427	2	241718732	1.48e-34	cis	EUR/2/240576179-242171545	2:241718732 T/A	rs62191353	ING5	11794	2002380	ING5 Ovary sQTL chr2:241727945:241728500		Splice Variant	Ovary		9	GTEx Atlas	https://www.gtexportal.org/home/downloads/adult-gtex/overview
53266	2124127	808467	5088634	217	0.517551	0.289427	2	241718732	1.75e-29	cis	EUR/2/240576179-242171545	2:241718732 T/A	rs62191353	ING5	11794	2036484	ING5 Pancreas sQTL chr2:241727945:241728045		Splice Variant	Pancreas		9	GTEx Atlas	https://www.gtexportal.org/home/downloads/adult-gtex/overview
53266	2124128	808468	5088634	217	0.517551	0.289427	2	241718732	6.71e-22	cis	EUR/2/240576179-242171545	2:241718732 T/A	rs62191353	ING5	11794	2036485	ING5 Pancreas sQTL chr2:241727945:241728500		Splice Variant	Pancreas		9	GTEx Atlas	https://www.gtexportal.org/home/downloads/adult-gtex/overview
53266	2154840	808777	5088634	217	0.517551	0.289427	2	241718732	2.63e-48	cis	EUR/2/240576179-242171545	2:241718732 T/A	rs62191353	ING5	11794	2065568	ING5 Prostate sQTL chr2:241727945:241728045		Splice Variant	Prostate		9	GTEx Atlas	https://www.gtexportal.org/home/downloads/adult-gtex/overview
53266	2154841	808778	5088634	217	0.517551	0.289427	2	241718732	1.58e-44	cis	EUR/2/240576179-242171545	2:241718732 T/A	rs62191353	ING5	11794	2065569	ING5 Prostate sQTL chr2:241727945:241728500		Splice Variant	Prostate		9	GTEx Atlas	https://www.gtexportal.org/home/downloads/adult-gtex/overview
53266	2194510	808939	5088634	217	0.517551	0.289427	2	241718732	5.81e-59	cis	EUR/2/240576179-242171545	2:241718732 T/A	rs62191353	ING5	11794	2103110	ING5 Skin Not Sun Exposed Suprapubic sQTL chr2:241727945:241728045		Splice Variant	Skin Not Sun Exposed Suprapubic		9	GTEx Atlas	https://www.gtexportal.org/home/downloads/adult-gtex/overview
53266	2194511	808941	5088634	217	0.517551	0.289427	2	241718732	9.76e-62	cis	EUR/2/240576179-242171545	2:241718732 T/A	rs62191353	ING5	11794	2103111	ING5 Skin Not Sun Exposed Suprapubic sQTL chr2:241727945:241728500		Splice Variant	Skin Not Sun Exposed Suprapubic		9	GTEx Atlas	https://www.gtexportal.org/home/downloads/adult-gtex/overview
53266	2235930	809102	5088634	217	0.517551	0.289427	2	241718732	1.26e-80	cis	EUR/2/240576179-242171545	2:241718732 T/A	rs62191353	ING5	11794	2142833	ING5 Skin Sun Exposed Lower leg sQTL chr2:241727945:241728045		Splice Variant	Skin Sun Exposed Lower leg		9	GTEx Atlas	https://www.gtexportal.org/home/downloads/adult-gtex/overview
53266	2235931	809103	5088634	217	0.517551	0.289427	2	241718732	5.43e-64	cis	EUR/2/240576179-242171545	2:241718732 T/A	rs62191353	ING5	11794	2142834	ING5 Skin Sun Exposed Lower leg sQTL chr2:241727945:241728500		Splice Variant	Skin Sun Exposed Lower leg		9	GTEx Atlas	https://www.gtexportal.org/home/downloads/adult-gtex/overview
53266	2278432	809248	5088634	217	0.517551	0.289427	2	241718732	3.24e-23	cis	EUR/2/240576179-242171545	2:241718732 T/A	rs62191353	ING5	11794	2183295	ING5 Small Intestine Terminal Ileum sQTL chr2:241727945:241728045		Splice Variant	Small Intestine Terminal Ileum		9	GTEx Atlas	https://www.gtexportal.org/home/downloads/adult-gtex/overview
53266	2278433	809249	5088634	217	0.517551	0.289427	2	241718732	5.57e-19	cis	EUR/2/240576179-242171545	2:241718732 T/A	rs62191353	ING5	11794	2183296	ING5 Small Intestine Terminal Ileum sQTL chr2:241727945:241728500		Splice Variant	Small Intestine Terminal Ileum		9	GTEx Atlas	https://www.gtexportal.org/home/downloads/adult-gtex/overview
53266	2318501	809383	5088634	217	0.517551	0.289427	2	241718732	2.53e-36	cis	EUR/2/240576179-242171545	2:241718732 T/A	rs62191353	ING5	11794	2220343	ING5 Spleen sQTL chr2:241727945:241728045		Splice Variant	Spleen		9	GTEx Atlas	https://www.gtexportal.org/home/downloads/adult-gtex/overview
53266	2318502	809384	5088634	217	0.517551	0.289427	2	241718732	8.71e-32	cis	EUR/2/240576179-242171545	2:241718732 T/A	rs62191353	ING5	11794	2220344	ING5 Spleen sQTL chr2:241727945:241728500		Splice Variant	Spleen		9	GTEx Atlas	https://www.gtexportal.org/home/downloads/adult-gtex/overview
53266	2364100	809670	5088634	217	0.517551	0.289427	2	241718732	4.35e-51	cis	EUR/2/240576179-242171545	2:241718732 T/A	rs62191353	ING5	11794	2263638	ING5 Testis sQTL chr2:241727945:241728045		Splice Variant	Testis		9	GTEx Atlas	https://www.gtexportal.org/home/downloads/adult-gtex/overview
53266	2364101	809671	5088634	217	0.517551	0.289427	2	241718732	1.25e-44	cis	EUR/2/240576179-242171545	2:241718732 T/A	rs62191353	ING5	11794	2263639	ING5 Testis sQTL chr2:241727945:241728500		Splice Variant	Testis		9	GTEx Atlas	https://www.gtexportal.org/home/downloads/adult-gtex/overview
53266	2443516	809495	5088634	217	0.517551	0.289427	2	241718732	3.16e-32	cis	EUR/2/240576179-242171545	2:241718732 T/A	rs62191353	ING5	11794	2340095	ING5 Stomach sQTL chr2:241727945:241728045		Splice Variant	Stomach		9	GTEx Atlas	https://www.gtexportal.org/home/downloads/adult-gtex/overview
53266	2443517	809496	5088634	217	0.517551	0.289427	2	241718732	1.3e-21	cis	EUR/2/240576179-242171545	2:241718732 T/A	rs62191353	ING5	11794	2340096	ING5 Stomach sQTL chr2:241727945:241728500		Splice Variant	Stomach		9	GTEx Atlas	https://www.gtexportal.org/home/downloads/adult-gtex/overview
53266	2479999	809854	5088634	217	0.517551	0.289427	2	241718732	4.29e-65	cis	EUR/2/240576179-242171545	2:241718732 T/A	rs62191353	ING5	11794	2374781	ING5 Thyroid sQTL chr2:241727945:241728045		Splice Variant	Thyroid		9	GTEx Atlas	https://www.gtexportal.org/home/downloads/adult-gtex/overview
53266	2480000	809856	5088634	217	0.517551	0.289427	2	241718732	2.9e-101	cis	EUR/2/240576179-242171545	2:241718732 T/A	rs62191353	ING5	11794	2374782	ING5 Thyroid sQTL chr2:241727945:241728500		Splice Variant	Thyroid		9	GTEx Atlas	https://www.gtexportal.org/home/downloads/adult-gtex/overview
53266	2523471	810000	5088634	217	0.517551	0.289427	2	241718732	4.15e-18	cis	EUR/2/240576179-242171545	2:241718732 T/A	rs62191353	ING5	11794	2416412	ING5 Uterus sQTL chr2:241727945:241728045		Splice Variant	Uterus		9	GTEx Atlas	https://www.gtexportal.org/home/downloads/adult-gtex/overview
53266	2523472	810001	5088634	217	0.517551	0.289427	2	241718732	4.62e-17	cis	EUR/2/240576179-242171545	2:241718732 T/A	rs62191353	ING5	11794	2416413	ING5 Uterus sQTL chr2:241727945:241728500		Splice Variant	Uterus		9	GTEx Atlas	https://www.gtexportal.org/home/downloads/adult-gtex/overview
53266	2559967	810119	5088634	217	0.517551	0.289427	2	241718732	6.89e-27	cis	EUR/2/240576179-242171545	2:241718732 T/A	rs62191353	ING5	11794	2449977	ING5 Vagina sQTL chr2:241727945:241728045		Splice Variant	Vagina		9	GTEx Atlas	https://www.gtexportal.org/home/downloads/adult-gtex/overview
53266	2559968	810120	5088634	217	0.517551	0.289427	2	241718732	1.01e-26	cis	EUR/2/240576179-242171545	2:241718732 T/A	rs62191353	ING5	11794	2449978	ING5 Vagina sQTL chr2:241727945:241728500		Splice Variant	Vagina		9	GTEx Atlas	https://www.gtexportal.org/home/downloads/adult-gtex/overview
53266	2638001	811224	5088634	217	0.517551	0.289427	2	241718732	1.44e-259	cis	EUR/2/240576179-242171545	2:241718732 T/A	rs62191353	ING5	11794	2511955	ING5 Blood eQTL		Gene Expression	Blood		12	eQTLGen	https://www.eqtlgen.org/
53266	2638002	811239	5088634	217	0.517551	0.289427	2	241718732	4.99e-38	cis	EUR/2/240576179-242171545	2:241718732 T/A	rs62191353	ENSG00000235351	24440	2511956	ENSG00000235351 Blood eQTL		Gene Expression	Blood		12	eQTLGen	https://www.eqtlgen.org/
53266	2682217	811311	5088634	217	0.517551	0.289427	2	241718732	4.82e-250	cis	EUR/2/240576179-242171545	2:241718732 T/A	rs62191353	ATG4B	11795	2556556	ATG4B Whole blood cg03404709 methQTL		Methylation	Whole blood		11	GoDMC	http://www.godmc.org.uk/
53266	2682225	811453	5088634	217	0.517551	0.289427	2	241718732	5.24e-16	cis	EUR/2/240576179-242171545	2:241718732 T/A	rs62191353	ATG4B	11795	2556564	ATG4B Whole blood cg11806199 methQTL		Methylation	Whole blood		11	GoDMC	http://www.godmc.org.uk/
53266	2682233	811646	5088634	217	0.517551	0.289427	2	241718732	3.12e-22	cis	EUR/2/240576179-242171545	2:241718732 T/A	rs62191353	ING5	11794	2556572	ING5 Whole blood cg22677637 methQTL		Methylation	Whole blood		11	GoDMC	http://www.godmc.org.uk/
53266	2682234	811251	5088634	217	0.517551	0.289427	2	241718732	7.33e-123	cis	EUR/2/240576179-242171545	2:241718732 T/A	rs62191353	ING5	11794	2556573	ING5 Whole blood cg00686030 methQTL		Methylation	Whole blood		11	GoDMC	http://www.godmc.org.uk/
53266	2682235	811446	5088634	217	0.517551	0.289427	2	241718732	0	cis	EUR/2/240576179-242171545	2:241718732 T/A	rs62191353	ING5	11794	2556574	ING5 Whole blood cg11463903 methQTL		Methylation	Whole blood		11	GoDMC	http://www.godmc.org.uk/
53266	2682238	811460	5088634	217	0.517551	0.289427	2	241718732	1.05e-23	cis	EUR/2/240576179-242171545	2:241718732 T/A	rs62191353	ING5	11794	2556577	ING5 Whole blood cg12508715 methQTL		Methylation	Whole blood		11	GoDMC	http://www.godmc.org.uk/
53266	2682239	811660	5088634	217	0.517551	0.289427	2	241718732	1.14e-87	cis	EUR/2/240576179-242171545	2:241718732 T/A	rs62191353	ING5	11794	2556578	ING5 Whole blood cg23350296 methQTL		Methylation	Whole blood		11	GoDMC	http://www.godmc.org.uk/
53266	2682243	811512	5088634	217	0.517551	0.289427	2	241718732	3.19e-91	cis	EUR/2/240576179-242171545	2:241718732 T/A	rs62191353	ENSG00000235351	24440	2556582	ENSG00000235351 Whole blood cg15141204 methQTL		Methylation	Whole blood		11	GoDMC	http://www.godmc.org.uk/
53402	919	492321	4360632	120	0.978723	0	2	25728242	1.63e-09		EUR/2/24172400-25925747	2:25728242 G/T	rs12713654			919	Hematocrit	Physiological Measures	Phenotype			1	EBI GWAS Catalog	https://opengwas.io/
53402	926	492339	4360632	120	0.978723	0	2	25728242	1.49e-08		EUR/2/24172400-25925747	2:25728242 G/T	rs12713654			926	Red blood cell count	Physiological Measures	Phenotype			1	EBI GWAS Catalog	https://opengwas.io/
53402	1985	492642	4360632	120	0.978723	0	2	25728242	7.3e-09		EUR/2/24172400-25925747	2:25728242 G/T	rs12713654			1985	Mean sphered cell volume	Physiological Measures	Phenotype			1	EBI GWAS Catalog	https://opengwas.io/
53402	2583	492924	4360632	120	0.978723	0	2	25728242	1.2e-08		EUR/2/24172400-25925747	2:25728242 G/T	rs12713654			2583	Red blood cell erythrocyte count (UKB data field 30010)	Physiological Measures	Phenotype			1	EBI GWAS Catalog	https://opengwas.io/
53402	4758	493472	4360632	120	0.978723	0	2	25728242	1.91e-09		EUR/2/24172400-25925747	2:25728242 G/T	rs12713654			4758	Red blood cell (erythrocyte) count	Physiological Measures	Phenotype			5	UK Biobank	https://opengwas.io/
53402	4759	493473	4360632	120	0.978723	0	2	25728242	9.3e-14		EUR/2/24172400-25925747	2:25728242 G/T	rs12713654			4759	Haemoglobin concentration	Physiological Measures	Phenotype			5	UK Biobank	https://opengwas.io/
53402	4760	493476	4360632	120	0.978723	0	2	25728242	8.27e-10		EUR/2/24172400-25925747	2:25728242 G/T	rs12713654			4760	Haematocrit percentage	Physiological Measures	Phenotype			5	UK Biobank	https://opengwas.io/
53422	135	492216	4359669	120	0.413127	0.277992	2	25308481	0		EUR/2/24172400-25925747	2:25308481 G/A	rs6711622			135	Asthma (adult onset)	Environmental Measures	Phenotype			1	EBI GWAS Catalog	https://opengwas.io/
53422	919	492324	4359669	120	0.413127	0.277992	2	25308481	1.78e-09		EUR/2/24172400-25925747	2:25308481 G/A	rs6711622			919	Hematocrit	Physiological Measures	Phenotype			1	EBI GWAS Catalog	https://opengwas.io/
53422	926	492340	4359669	120	0.413127	0.277992	2	25308481	1.14e-11		EUR/2/24172400-25925747	2:25308481 G/A	rs6711622			926	Red blood cell count	Physiological Measures	Phenotype			1	EBI GWAS Catalog	https://opengwas.io/
53422	936	492367	4359669	120	0.413127	0.277992	2	25308481	5.1e-09		EUR/2/24172400-25925747	2:25308481 G/A	rs6711622			936	Neutrophil percentage of white cells	Physiological Measures	Phenotype			1	EBI GWAS Catalog	https://opengwas.io/
53422	1630	492524	4359669	120	0.413127	0.277992	2	25308481	1.08e-09		EUR/2/24172400-25925747	2:25308481 G/A	rs6711622			1630	HDL cholesterol levels	Physiological Measures	Phenotype			1	EBI GWAS Catalog	https://opengwas.io/
53422	1631	492525	4359669	120	0.413127	0.277992	2	25308481	1.37e-09		EUR/2/24172400-25925747	2:25308481 G/A	rs6711622			1631	Triglyceride levels	Physiological Measures	Phenotype			1	EBI GWAS Catalog	https://opengwas.io/
53422	1994	492656	4359669	120	0.413127	0.277992	2	25308481	2.61e-10		EUR/2/24172400-25925747	2:25308481 G/A	rs6711622			1994	Waist-hip ratio	Anthropometric Measures	Phenotype			1	EBI GWAS Catalog	https://opengwas.io/
53422	2001	492664	4359669	120	0.413127	0.277992	2	25308481	2.78e-08		EUR/2/24172400-25925747	2:25308481 G/A	rs6711622			2001	Eczema	Disease Of Skin And Subcutaneous Tissue	Phenotype			1	EBI GWAS Catalog	https://opengwas.io/
53422	2379	495809	4359669	120	0.413127	0.277992	2	25308481	0		EUR/2/24172400-25925747	2:25308481 G/A	rs6711622			2379	Alanine transaminase levels	Physiological Measures	Phenotype			1	EBI GWAS Catalog	https://opengwas.io/
53422	2604	492947	4359669	120	0.413127	0.277992	2	25308481	1.34e-12		EUR/2/24172400-25925747	2:25308481 G/A	rs6711622			2604	Calcium levels (UKB data field 30680)	Physiological Measures	Phenotype			1	EBI GWAS Catalog	https://opengwas.io/
53422	2614	492963	4359669	120	0.413127	0.277992	2	25308481	1.67e-08		EUR/2/24172400-25925747	2:25308481 G/A	rs6711622			2614	Phosphate levels (UKB data field 30810)	Physiological Measures	Phenotype			1	EBI GWAS Catalog	https://opengwas.io/
53422	2633	495819	4359669	120	0.413127	0.277992	2	25308481	3.61e-08		EUR/2/24172400-25925747	2:25308481 G/A	rs6711622			2633	Total cerebellar volume (excluding Crus I vermis)	Physiological Measures	Phenotype			1	EBI GWAS Catalog	https://opengwas.io/
53422	2635	495821	4359669	120	0.413127	0.277992	2	25308481	4e-08		EUR/2/24172400-25925747	2:25308481 G/A	rs6711622			2635	Superior Posterior lobe of cerebellar volume (including VI to Crus I hemispheric lobules)	Physiological Measures	Phenotype			1	EBI GWAS Catalog	https://opengwas.io/
53422	4759	493475	4359669	120	0.413127	0.277992	2	25308481	1.92e-09		EUR/2/24172400-25925747	2:25308481 G/A	rs6711622			4759	Haemoglobin concentration	Physiological Measures	Phenotype			5	UK Biobank	https://opengwas.io/
53422	4770	493489	4359669	120	0.413127	0.277992	2	25308481	2.2e-09		EUR/2/24172400-25925747	2:25308481 G/A	rs6711622			4770	Lymphocyte percentage	Physiological Measures	Phenotype			5	UK Biobank	https://opengwas.io/
53422	4772	493494	4359669	120	0.413127	0.277992	2	25308481	2.68e-10		EUR/2/24172400-25925747	2:25308481 G/A	rs6711622			4772	Neutrophill percentage	Physiological Measures	Phenotype			5	UK Biobank	https://opengwas.io/
53422	2672241	495695	4359669	120	0.413127	0.277992	2	25308481	0	cis	EUR/2/24172400-25925747	2:25308481 G/A	rs6711622	DNMT3A	4724	2546580	DNMT3A Whole blood cg06224893 methQTL		Methylation	Whole blood		11	GoDMC	http://www.godmc.org.uk/
53422	2672242	495710	4359669	120	0.413127	0.277992	2	25308481	0	cis	EUR/2/24172400-25925747	2:25308481 G/A	rs6711622	DNMT3A	4724	2546581	DNMT3A Whole blood cg10614445 methQTL		Methylation	Whole blood		11	GoDMC	http://www.godmc.org.uk/
53422	2672244	495759	4359669	120	0.413127	0.277992	2	25308481	1.83e-30	cis	EUR/2/24172400-25925747	2:25308481 G/A	rs6711622	DNMT3A	4724	2546583	DNMT3A Whole blood cg02746110 methQTL		Methylation	Whole blood		11	GoDMC	http://www.godmc.org.uk/
53422	2672245	495726	4359669	120	0.413127	0.277992	2	25308481	0	cis	EUR/2/24172400-25925747	2:25308481 G/A	rs6711622	DNMT3A	4724	2546584	DNMT3A Whole blood cg17137500 methQTL		Methylation	Whole blood		11	GoDMC	http://www.godmc.org.uk/
53608	4759	503860	4365293	121	1	0	2	27508073	6.16e-10		EUR/2/25925747-28587786	2:27508073 T/C	rs1260326			4759	Haemoglobin concentration	Physiological Measures	Phenotype			5	UK Biobank	https://opengwas.io/
53608	4760	503863	4365293	121	1	0	2	27508073	2.29e-13		EUR/2/25925747-28587786	2:27508073 T/C	rs1260326			4760	Haematocrit percentage	Physiological Measures	Phenotype			5	UK Biobank	https://opengwas.io/
53697	1630	504235	4369123	122	0.550505	0.173401	2	28781180	1.06e-10		EUR/2/28587786-29585636	2:28781180 C/T	rs12151717			1630	HDL cholesterol levels	Physiological Measures	Phenotype			1	EBI GWAS Catalog	https://opengwas.io/
53697	4758	504764	4369123	122	0.550505	0.173401	2	28781180	1.36e-08		EUR/2/28587786-29585636	2:28781180 C/T	rs12151717			4758	Red blood cell (erythrocyte) count	Physiological Measures	Phenotype			5	UK Biobank	https://opengwas.io/
53697	4759	504765	4369123	122	0.550505	0.173401	2	28781180	4.25e-08		EUR/2/28587786-29585636	2:28781180 C/T	rs12151717			4759	Haemoglobin concentration	Physiological Measures	Phenotype			5	UK Biobank	https://opengwas.io/
53697	4760	504766	4369123	122	0.550505	0.173401	2	28781180	1.92e-08		EUR/2/28587786-29585636	2:28781180 C/T	rs12151717			4760	Haematocrit percentage	Physiological Measures	Phenotype			5	UK Biobank	https://opengwas.io/
53697	13963	504837	4369123	122	0.550505	0.173401	2	28781180	4.55e-120	cis	EUR/2/28587786-29585636	2:28781180 C/T	rs12151717	TRMT61B	12373	13958	TRMT61B Brain (Meta) eQTL		Gene Expression	Brain (Meta)		2	Brain Meta	https://yanglab.westlake.edu.cn/data/brainmeta
53697	23576	506397	4369123	122	0.550505	0.173401	2	28781180	5.86e-14	cis	EUR/2/28587786-29585636	2:28781180 C/T	rs12151717	PPP1CB	18372	23432	PPP1CB Brain (Meta) eQTL		Gene Expression	Brain (Meta)		3	Brain eMeta	https://www.nature.com/articles/s41467-018-04558-1
53697	133546	504921	4369123	122	0.550505	0.173401	2	28781180	7.51e-57	cis	EUR/2/28587786-29585636	2:28781180 C/T	rs12151717	TRMT61B	12373	124071	TRMT61B Artery Tibial eQTL		Gene Expression	Artery Tibial		9	GTEx Atlas	https://www.gtexportal.org/home/downloads/adult-gtex/overview
53697	233923	504972	4369123	122	0.550505	0.173401	2	28781180	3.03e-12	cis	EUR/2/28587786-29585636	2:28781180 C/T	rs12151717	PPP1CB	18372	222192	PPP1CB Brain Frontal Cortex BA9 eQTL		Gene Expression	Brain Frontal Cortex BA9		9	GTEx Atlas	https://www.gtexportal.org/home/downloads/adult-gtex/overview
53697	248161	504980	4369123	122	0.550505	0.173401	2	28781180	2.92e-11	cis	EUR/2/28587786-29585636	2:28781180 C/T	rs12151717	PPP1CB	18372	236040	PPP1CB Brain Hippocampus eQTL		Gene Expression	Brain Hippocampus		9	GTEx Atlas	https://www.gtexportal.org/home/downloads/adult-gtex/overview
53697	471381	505108	4369123	122	0.550505	0.173401	2	28781180	1.94e-18	cis	EUR/2/28587786-29585636	2:28781180 C/T	rs12151717	PPP1CB	18372	454300	PPP1CB Heart Left Ventricle eQTL		Gene Expression	Heart Left Ventricle		9	GTEx Atlas	https://www.gtexportal.org/home/downloads/adult-gtex/overview
53697	578687	505168	4369123	122	0.550505	0.173401	2	28781180	2.56e-19	cis	EUR/2/28587786-29585636	2:28781180 C/T	rs12151717	TRMT61B	12373	559013	TRMT61B Pancreas eQTL		Gene Expression	Pancreas		9	GTEx Atlas	https://www.gtexportal.org/home/downloads/adult-gtex/overview
53697	621772	505189	4369123	122	0.550505	0.173401	2	28781180	1.22e-38	cis	EUR/2/28587786-29585636	2:28781180 C/T	rs12151717	TRMT61B	12373	601082	TRMT61B Skin Not Sun Exposed Suprapubic eQTL		Gene Expression	Skin Not Sun Exposed Suprapubic		9	GTEx Atlas	https://www.gtexportal.org/home/downloads/adult-gtex/overview
53697	670379	505211	4369123	122	0.550505	0.173401	2	28781180	1.24e-12	cis	EUR/2/28587786-29585636	2:28781180 C/T	rs12151717	TRMT61B	12373	648459	TRMT61B Spleen eQTL		Gene Expression	Spleen		9	GTEx Atlas	https://www.gtexportal.org/home/downloads/adult-gtex/overview
53697	724067	505243	4369123	122	0.550505	0.173401	2	28781180	2.81e-60	cis	EUR/2/28587786-29585636	2:28781180 C/T	rs12151717	PPP1CB	18372	700954	PPP1CB Thyroid eQTL		Gene Expression	Thyroid		9	GTEx Atlas	https://www.gtexportal.org/home/downloads/adult-gtex/overview
53697	823218	505315	4369123	122	0.550505	0.173401	2	28781180	3.41e-31	cis	EUR/2/28587786-29585636	2:28781180 C/T	rs12151717	TRMT61B	12373	796994	TRMT61B Adipose Visceral Omentum sQTL chr2:28861308:28869579		Splice Variant	Adipose Visceral Omentum		9	GTEx Atlas	https://www.gtexportal.org/home/downloads/adult-gtex/overview
53697	933637	505382	4369123	122	0.550505	0.173401	2	28781180	2.19e-15	cis	EUR/2/28587786-29585636	2:28781180 C/T	rs12151717	TRMT61B	12373	902495	TRMT61B Artery Aorta sQTL chr2:28861308:28869579		Splice Variant	Artery Aorta		9	GTEx Atlas	https://www.gtexportal.org/home/downloads/adult-gtex/overview
53697	933638	505383	4369123	122	0.550505	0.173401	2	28781180	1.4e-09	cis	EUR/2/28587786-29585636	2:28781180 C/T	rs12151717	TRMT61B	12373	902496	TRMT61B Artery Aorta sQTL chr2:28865119:28869579		Splice Variant	Artery Aorta		9	GTEx Atlas	https://www.gtexportal.org/home/downloads/adult-gtex/overview
53697	971589	505408	4369123	122	0.550505	0.173401	2	28781180	4.14e-18	cis	EUR/2/28587786-29585636	2:28781180 C/T	rs12151717	TRMT61B	12373	938977	TRMT61B Artery Tibial sQTL chr2:28861308:28865017		Splice Variant	Artery Tibial		9	GTEx Atlas	https://www.gtexportal.org/home/downloads/adult-gtex/overview
53697	1095737	505465	4369123	122	0.550505	0.173401	2	28781180	8.29e-09	cis	EUR/2/28587786-29585636	2:28781180 C/T	rs12151717	TRMT61B	12373	1057595	TRMT61B Brain Caudate basal ganglia sQTL chr2:28852499:28869579		Splice Variant	Brain Caudate basal ganglia		9	GTEx Atlas	https://www.gtexportal.org/home/downloads/adult-gtex/overview
53697	1536647	505663	4369123	122	0.550505	0.173401	2	28781180	2.42e-11	cis	EUR/2/28587786-29585636	2:28781180 C/T	rs12151717	TRMT61B	12373	1478555	TRMT61B Colon Sigmoid sQTL chr2:28861308:28865017		Splice Variant	Colon Sigmoid		9	GTEx Atlas	https://www.gtexportal.org/home/downloads/adult-gtex/overview
53697	1615891	505696	4369123	122	0.550505	0.173401	2	28781180	2.06e-13	cis	EUR/2/28587786-29585636	2:28781180 C/T	rs12151717	TRMT61B	12373	1554340	TRMT61B Cells EBV transformed lymphocytes sQTL chr2:28861308:28865017		Splice Variant	Cells EBV transformed lymphocytes		9	GTEx Atlas	https://www.gtexportal.org/home/downloads/adult-gtex/overview
53697	1615894	505700	4369123	122	0.550505	0.173401	2	28781180	1.84e-10	cis	EUR/2/28587786-29585636	2:28781180 C/T	rs12151717	TRMT61B	12373	1554343	TRMT61B Cells EBV transformed lymphocytes sQTL chr2:28865119:28869579		Splice Variant	Cells EBV transformed lymphocytes		9	GTEx Atlas	https://www.gtexportal.org/home/downloads/adult-gtex/overview
53697	1730295	505752	4369123	122	0.550505	0.173401	2	28781180	4.4e-09	cis	EUR/2/28587786-29585636	2:28781180 C/T	rs12151717	TRMT61B	12373	1663418	TRMT61B Ooesophagus Muscularis sQTL chr2:28861308:28865017		Splice Variant	Esophagus Muscularis		9	GTEx Atlas	https://www.gtexportal.org/home/downloads/adult-gtex/overview
53697	1938581	505876	4369123	122	0.550505	0.173401	2	28781180	2.33e-30	cis	EUR/2/28587786-29585636	2:28781180 C/T	rs12151717	TRMT61B	12373	1861148	TRMT61B Muscle Skeletal sQTL chr2:28861308:28869579		Splice Variant	Muscle Skeletal		9	GTEx Atlas	https://www.gtexportal.org/home/downloads/adult-gtex/overview
53697	2085526	505974	4369123	122	0.550505	0.173401	2	28781180	1.64e-11	cis	EUR/2/28587786-29585636	2:28781180 C/T	rs12151717	TRMT61B	12373	2000398	TRMT61B Ovary sQTL chr2:28861308:28869579		Splice Variant	Ovary		9	GTEx Atlas	https://www.gtexportal.org/home/downloads/adult-gtex/overview
53697	2233499	506056	4369123	122	0.550505	0.173401	2	28781180	6.07e-64	cis	EUR/2/28587786-29585636	2:28781180 C/T	rs12151717	TRMT61B	12373	2140504	TRMT61B Skin Sun Exposed Lower leg sQTL chr2:28861308:28869579		Splice Variant	Skin Sun Exposed Lower leg		9	GTEx Atlas	https://www.gtexportal.org/home/downloads/adult-gtex/overview
53697	2316344	506110	4369123	122	0.550505	0.173401	2	28781180	4.15e-10	cis	EUR/2/28587786-29585636	2:28781180 C/T	rs12151717	TRMT61B	12373	2218331	TRMT61B Spleen sQTL chr2:28852499:28869579		Splice Variant	Spleen		9	GTEx Atlas	https://www.gtexportal.org/home/downloads/adult-gtex/overview
53697	2637017	506303	4369123	122	0.550505	0.173401	2	28781180	0	cis	EUR/2/28587786-29585636	2:28781180 C/T	rs12151717	PPP1CB	18372	2510972	PPP1CB Blood eQTL		Gene Expression	Blood		12	eQTLGen	https://www.eqtlgen.org/
53697	2637020	506301	4369123	122	0.550505	0.173401	2	28781180	1.51e-104	cis	EUR/2/28587786-29585636	2:28781180 C/T	rs12151717	TRMT61B	12373	2510975	TRMT61B Blood eQTL		Gene Expression	Blood		12	eQTLGen	https://www.eqtlgen.org/
53697	2637021	506300	4369123	122	0.550505	0.173401	2	28781180	6.96e-16	cis	EUR/2/28587786-29585636	2:28781180 C/T	rs12151717	WDR43	10633	2510976	WDR43 Blood eQTL		Gene Expression	Blood		12	eQTLGen	https://www.eqtlgen.org/
53697	2672545	506335	4369123	122	0.550505	0.173401	2	28781180	1.49e-146	cis	EUR/2/28587786-29585636	2:28781180 C/T	rs12151717	ENSG00000273233	36135	2546884	ENSG00000273233 Whole blood cg26502666 methQTL		Methylation	Whole blood		11	GoDMC	http://www.godmc.org.uk/
53697	2672546	506315	4369123	122	0.550505	0.173401	2	28781180	9.03e-297	cis	EUR/2/28587786-29585636	2:28781180 C/T	rs12151717	TRMT61B	12373	2546885	TRMT61B Whole blood cg07217625 methQTL		Methylation	Whole blood		11	GoDMC	http://www.godmc.org.uk/
54089	919	525616	4432047	131	0.835227	0.0965909	2	43785690	5.15e-17		EUR/2/42110314-44160559	2:43785690 T/C	rs13427446			919	Hematocrit	Physiological Measures	Phenotype			1	EBI GWAS Catalog	https://opengwas.io/
54089	926	525632	4432047	131	0.835227	0.0965909	2	43785690	2.39e-16		EUR/2/42110314-44160559	2:43785690 T/C	rs13427446			926	Red blood cell count	Physiological Measures	Phenotype			1	EBI GWAS Catalog	https://opengwas.io/
54089	1995	526088	4432047	131	0.835227	0.0965909	2	43785690	2.2e-08		EUR/2/42110314-44160559	2:43785690 T/C	rs13427446			1995	Diastolic blood pressure	Physiological Measures	Phenotype			1	EBI GWAS Catalog	https://opengwas.io/
54089	2583	526538	4432047	131	0.835227	0.0965909	2	43785690	5.45e-12		EUR/2/42110314-44160559	2:43785690 T/C	rs13427446			2583	Red blood cell erythrocyte count (UKB data field 30010)	Physiological Measures	Phenotype			1	EBI GWAS Catalog	https://opengwas.io/
54089	3464	526850	4432047	131	0.835227	0.0965909	2	43785690	3.85e-09		EUR/2/42110314-44160559	2:43785690 T/C	rs13427446			3464	Sitting height	Anthropometric Measures	Phenotype			5	UK Biobank	https://opengwas.io/
54089	4759	527246	4432047	131	0.835227	0.0965909	2	43785690	7.51e-09		EUR/2/42110314-44160559	2:43785690 T/C	rs13427446			4759	Haemoglobin concentration	Physiological Measures	Phenotype			5	UK Biobank	https://opengwas.io/
54089	4760	527248	4432047	131	0.835227	0.0965909	2	43785690	7.84e-10		EUR/2/42110314-44160559	2:43785690 T/C	rs13427446			4760	Haematocrit percentage	Physiological Measures	Phenotype			5	UK Biobank	https://opengwas.io/
54089	58291	527496	4432047	131	0.835227	0.0965909	2	43785690	1.86e-16	cis	EUR/2/42110314-44160559	2:43785690 T/C	rs13427446	PLEKHH2	9094	50429	PLEKHH2 Adipose Subcutaneous eQTL		Gene Expression	Adipose Subcutaneous		9	GTEx Atlas	https://www.gtexportal.org/home/downloads/adult-gtex/overview
54089	58292	527491	4432047	131	0.835227	0.0965909	2	43785690	1.03e-19	cis	EUR/2/42110314-44160559	2:43785690 T/C	rs13427446	DYNC2LI1	7210	50430	DYNC2LI1 Adipose Subcutaneous eQTL		Gene Expression	Adipose Subcutaneous		9	GTEx Atlas	https://www.gtexportal.org/home/downloads/adult-gtex/overview
54089	75746	527519	4432047	131	0.835227	0.0965909	2	43785690	9.89e-13	cis	EUR/2/42110314-44160559	2:43785690 T/C	rs13427446	PLEKHH2	9094	67585	PLEKHH2 Adipose Visceral Omentum eQTL		Gene Expression	Adipose Visceral Omentum		9	GTEx Atlas	https://www.gtexportal.org/home/downloads/adult-gtex/overview
54089	120503	527567	4432047	131	0.835227	0.0965909	2	43785690	1.88e-10	cis	EUR/2/42110314-44160559	2:43785690 T/C	rs13427446	DYNC2LI1	7210	111414	DYNC2LI1 Artery Coronary eQTL		Gene Expression	Artery Coronary		9	GTEx Atlas	https://www.gtexportal.org/home/downloads/adult-gtex/overview
54089	133614	527581	4432047	131	0.835227	0.0965909	2	43785690	1.15e-25	cis	EUR/2/42110314-44160559	2:43785690 T/C	rs13427446	DYNC2LI1	7210	124138	DYNC2LI1 Artery Tibial eQTL		Gene Expression	Artery Tibial		9	GTEx Atlas	https://www.gtexportal.org/home/downloads/adult-gtex/overview
54089	331569	527775	4432047	131	0.835227	0.0965909	2	43785690	9.96e-09	cis	EUR/2/42110314-44160559	2:43785690 T/C	rs13427446	PLEKHH2	9094	317288	PLEKHH2 Breast Mammary Tissue eQTL		Gene Expression	Breast Mammary Tissue		9	GTEx Atlas	https://www.gtexportal.org/home/downloads/adult-gtex/overview
54089	331570	527764	4432047	131	0.835227	0.0965909	2	43785690	1.39e-11	cis	EUR/2/42110314-44160559	2:43785690 T/C	rs13427446	DYNC2LI1	7210	317289	DYNC2LI1 Breast Mammary Tissue eQTL		Gene Expression	Breast Mammary Tissue		9	GTEx Atlas	https://www.gtexportal.org/home/downloads/adult-gtex/overview
54089	408904	527849	4432047	131	0.835227	0.0965909	2	43785690	2.64e-14	cis	EUR/2/42110314-44160559	2:43785690 T/C	rs13427446	DYNC2LI1	7210	393016	DYNC2LI1 Ooesophagus Gastroesophageal Junction eQTL		Gene Expression	Esophagus Gastroesophageal Junction		9	GTEx Atlas	https://www.gtexportal.org/home/downloads/adult-gtex/overview
54089	440703	527887	4432047	131	0.835227	0.0965909	2	43785690	1.68e-16	cis	EUR/2/42110314-44160559	2:43785690 T/C	rs13427446	DYNC2LI1	7210	424215	DYNC2LI1 Ooesophagus Muscularis eQTL		Gene Expression	Esophagus Muscularis		9	GTEx Atlas	https://www.gtexportal.org/home/downloads/adult-gtex/overview
54089	548366	528005	4432047	131	0.835227	0.0965909	2	43785690	3.48e-11	cis	EUR/2/42110314-44160559	2:43785690 T/C	rs13427446	DYNC2LI1	7210	529319	DYNC2LI1 Nerve Tibial eQTL		Gene Expression	Nerve Tibial		9	GTEx Atlas	https://www.gtexportal.org/home/downloads/adult-gtex/overview
54089	724139	528232	4432047	131	0.835227	0.0965909	2	43785690	2.93e-09	cis	EUR/2/42110314-44160559	2:43785690 T/C	rs13427446	PLEKHH2	9094	701025	PLEKHH2 Thyroid eQTL		Gene Expression	Thyroid		9	GTEx Atlas	https://www.gtexportal.org/home/downloads/adult-gtex/overview
54170	114	525378	4429799	131	0.787879	0.116883	2	43199478	5.42e-12		EUR/2/42110314-44160559	2:43199478 C/T	rs756110			114	Type 2 diabetes	Metabolic Disease	Phenotype			1	EBI GWAS Catalog	https://opengwas.io/
54170	168	525411	4429799	131	0.787879	0.116883	2	43199478	4.7e-08		EUR/2/42110314-44160559	2:43199478 C/T	rs756110			168	Appendicular lean mass	Anthropometric Measures	Phenotype			1	EBI GWAS Catalog	https://opengwas.io/
54170	919	525617	4429799	131	0.787879	0.116883	2	43199478	5.06e-20		EUR/2/42110314-44160559	2:43199478 C/T	rs756110			919	Hematocrit	Physiological Measures	Phenotype			1	EBI GWAS Catalog	https://opengwas.io/
54170	926	525631	4429799	131	0.787879	0.116883	2	43199478	2.65e-19		EUR/2/42110314-44160559	2:43199478 C/T	rs756110			926	Red blood cell count	Physiological Measures	Phenotype			1	EBI GWAS Catalog	https://opengwas.io/
54170	1492	525842	4429799	131	0.787879	0.116883	2	43199478	9.69e-17		EUR/2/42110314-44160559	2:43199478 C/T	rs756110			1492	Serum creatinine levels	Physiological Measures	Phenotype			1	EBI GWAS Catalog	https://opengwas.io/
54170	1622	525887	4429799	131	0.787879	0.116883	2	43199478	1.04e-16		EUR/2/42110314-44160559	2:43199478 C/T	rs756110			1622	Cystatin C levels	Physiological Measures	Phenotype			1	EBI GWAS Catalog	https://opengwas.io/
54170	1623	525888	4429799	131	0.787879	0.116883	2	43199478	4e-33		EUR/2/42110314-44160559	2:43199478 C/T	rs756110			1623	Creatinine levels	Physiological Measures	Phenotype			1	EBI GWAS Catalog	https://opengwas.io/
54170	1646	525946	4429799	131	0.787879	0.116883	2	43199478	1.26e-09		EUR/2/42110314-44160559	2:43199478 C/T	rs756110			1646	Blood glucose levels	Physiological Measures	Phenotype			1	EBI GWAS Catalog	https://opengwas.io/
54170	1993	526077	4429799	131	0.787879	0.116883	2	43199478	4.69e-14		EUR/2/42110314-44160559	2:43199478 C/T	rs756110			1993	Height	Anthropometric Measures	Phenotype			1	EBI GWAS Catalog	https://opengwas.io/
54170	2326	526411	4429799	131	0.787879	0.116883	2	43199478	2.88e-16		EUR/2/42110314-44160559	2:43199478 C/T	rs756110			2326	Estimated glomerular filtration rate (creatinine)	Physiological Measures	Phenotype			1	EBI GWAS Catalog	https://opengwas.io/
54170	2583	526537	4429799	131	0.787879	0.116883	2	43199478	8.64e-14		EUR/2/42110314-44160559	2:43199478 C/T	rs756110			2583	Red blood cell erythrocyte count (UKB data field 30010)	Physiological Measures	Phenotype			1	EBI GWAS Catalog	https://opengwas.io/
54170	2606	526587	4429799	131	0.787879	0.116883	2	43199478	3.28e-23		EUR/2/42110314-44160559	2:43199478 C/T	rs756110			2606	Creatinine levels (UKB data field 30700)	Physiological Measures	Phenotype			1	EBI GWAS Catalog	https://opengwas.io/
54170	2608	526591	4429799	131	0.787879	0.116883	2	43199478	1.12e-14		EUR/2/42110314-44160559	2:43199478 C/T	rs756110			2608	Cystatin C levels (UKB data field 30720)	Physiological Measures	Phenotype			1	EBI GWAS Catalog	https://opengwas.io/
54170	3924	526983	4429799	131	0.787879	0.116883	2	43199478	6.59e-09		EUR/2/42110314-44160559	2:43199478 C/T	rs756110			3924	Birth weight of first child	Anthropometric Measures	Phenotype			5	UK Biobank	https://opengwas.io/
54170	4758	527243	4429799	131	0.787879	0.116883	2	43199478	2.06e-11		EUR/2/42110314-44160559	2:43199478 C/T	rs756110			4758	Red blood cell (erythrocyte) count	Physiological Measures	Phenotype			5	UK Biobank	https://opengwas.io/
54170	4759	527247	4429799	131	0.787879	0.116883	2	43199478	3.39e-17		EUR/2/42110314-44160559	2:43199478 C/T	rs756110			4759	Haemoglobin concentration	Physiological Measures	Phenotype			5	UK Biobank	https://opengwas.io/
54170	4760	527249	4429799	131	0.787879	0.116883	2	43199478	7.18e-16		EUR/2/42110314-44160559	2:43199478 C/T	rs756110			4760	Haematocrit percentage	Physiological Measures	Phenotype			5	UK Biobank	https://opengwas.io/
54266	919	530417	4439923	132	1	0	2	45775518	1.3e-13		EUR/2/44160559-45817500	2:45775518 A/G	rs13016569			919	Hematocrit	Physiological Measures	Phenotype			1	EBI GWAS Catalog	https://opengwas.io/
54266	926	530427	4439923	132	1	0	2	45775518	2.26e-09		EUR/2/44160559-45817500	2:45775518 A/G	rs13016569			926	Red blood cell count	Physiological Measures	Phenotype			1	EBI GWAS Catalog	https://opengwas.io/
54266	4759	531653	4439923	132	1	0	2	45775518	4.85e-09		EUR/2/44160559-45817500	2:45775518 A/G	rs13016569			4759	Haemoglobin concentration	Physiological Measures	Phenotype			5	UK Biobank	https://opengwas.io/
54289	919	534792	4441949	133	1	0	2	46223640	9.71e-18		EUR/2/45817500-46829710	2:46223640 TA/T	rs35266640			919	Hematocrit	Physiological Measures	Phenotype			1	EBI GWAS Catalog	https://opengwas.io/
54289	926	534826	4441949	133	1	0	2	46223640	1.92e-25		EUR/2/45817500-46829710	2:46223640 TA/T	rs35266640			926	Red blood cell count	Physiological Measures	Phenotype			1	EBI GWAS Catalog	https://opengwas.io/
54289	2583	534956	4441949	133	1	0	2	46223640	2.98e-11		EUR/2/45817500-46829710	2:46223640 TA/T	rs35266640			2583	Red blood cell erythrocyte count (UKB data field 30010)	Physiological Measures	Phenotype			1	EBI GWAS Catalog	https://opengwas.io/
54289	4758	535827	4441949	133	1	0	2	46223640	8.07e-21		EUR/2/45817500-46829710	2:46223640 TA/T	rs35266640			4758	Red blood cell (erythrocyte) count	Physiological Measures	Phenotype			5	UK Biobank	https://opengwas.io/
54289	4759	535836	4441949	133	1	0	2	46223640	9.47e-09		EUR/2/45817500-46829710	2:46223640 TA/T	rs35266640			4759	Haemoglobin concentration	Physiological Measures	Phenotype			5	UK Biobank	https://opengwas.io/
54289	4760	535844	4441949	133	1	0	2	46223640	5.56e-18		EUR/2/45817500-46829710	2:46223640 TA/T	rs35266640			4760	Haematocrit percentage	Physiological Measures	Phenotype			5	UK Biobank	https://opengwas.io/
54293	919	534793	4444456	133	0.868132	0	2	46803224	2.28e-32		EUR/2/45817500-46829710	2:46803224 A/G	rs17773190			919	Hematocrit	Physiological Measures	Phenotype			1	EBI GWAS Catalog	https://opengwas.io/
54293	926	534821	4444456	133	0.868132	0	2	46803224	6.12e-27		EUR/2/45817500-46829710	2:46803224 A/G	rs17773190			926	Red blood cell count	Physiological Measures	Phenotype			1	EBI GWAS Catalog	https://opengwas.io/
54293	1489	535052	4444456	133	0.868132	0	2	46803224	1.7e-08		EUR/2/45817500-46829710	2:46803224 A/G	rs17773190			1489	Total bilirubin levels	Physiological Measures	Phenotype			1	EBI GWAS Catalog	https://opengwas.io/
54293	1987	535225	4444456	133	0.868132	0	2	46803224	1.37e-09		EUR/2/45817500-46829710	2:46803224 A/G	rs17773190			1987	Platelet count	Physiological Measures	Phenotype			1	EBI GWAS Catalog	https://opengwas.io/
54293	2583	534954	4444456	133	0.868132	0	2	46803224	1.18e-17		EUR/2/45817500-46829710	2:46803224 A/G	rs17773190			2583	Red blood cell erythrocyte count (UKB data field 30010)	Physiological Measures	Phenotype			1	EBI GWAS Catalog	https://opengwas.io/
54293	4758	535824	4444456	133	0.868132	0	2	46803224	5.68e-13		EUR/2/45817500-46829710	2:46803224 A/G	rs17773190			4758	Red blood cell (erythrocyte) count	Physiological Measures	Phenotype			5	UK Biobank	https://opengwas.io/
54293	4759	535832	4444456	133	0.868132	0	2	46803224	2.73e-17		EUR/2/45817500-46829710	2:46803224 A/G	rs17773190			4759	Haemoglobin concentration	Physiological Measures	Phenotype			5	UK Biobank	https://opengwas.io/
54293	4760	535842	4444456	133	0.868132	0	2	46803224	2.34e-17		EUR/2/45817500-46829710	2:46803224 A/G	rs17773190			4760	Haematocrit percentage	Physiological Measures	Phenotype			5	UK Biobank	https://opengwas.io/
54293	347536	533482	4444456	133	0.868132	0	2	46803224	9.49e-10	cis	EUR/2/45817500-46829710	2:46803224 A/G	rs17773190			332954	LINC01119 Cells Cultured fibroblasts eQTL		Gene Expression	Cells Cultured fibroblasts		9	GTEx Atlas	https://www.gtexportal.org/home/downloads/adult-gtex/overview
54293	533044	533591	4444456	133	0.868132	0	2	46803224	5.5e-10	cis	EUR/2/45817500-46829710	2:46803224 A/G	rs17773190	SOCS5	12387	514255	SOCS5 Muscle Skeletal eQTL		Gene Expression	Muscle Skeletal		9	GTEx Atlas	https://www.gtexportal.org/home/downloads/adult-gtex/overview
54310	919	534797	4441476	133	0.846154	0.113846	2	46126027	1.69e-184		EUR/2/45817500-46829710	2:46126027 A/G	rs10495928			919	Hematocrit	Physiological Measures	Phenotype			1	EBI GWAS Catalog	https://opengwas.io/
54310	926	534818	4441476	133	0.846154	0.113846	2	46126027	1.1e-180		EUR/2/45817500-46829710	2:46126027 A/G	rs10495928			926	Red blood cell count	Physiological Measures	Phenotype			1	EBI GWAS Catalog	https://opengwas.io/
54310	927	534827	4441476	133	0.846154	0.113846	2	46126027	2.85e-08		EUR/2/45817500-46829710	2:46126027 A/G	rs10495928			927	Red cell distribution width	Physiological Measures	Phenotype			1	EBI GWAS Catalog	https://opengwas.io/
54310	937	534844	4441476	133	0.846154	0.113846	2	46126027	1.84e-11		EUR/2/45817500-46829710	2:46126027 A/G	rs10495928			937	Plateletcrit	Physiological Measures	Phenotype			1	EBI GWAS Catalog	https://opengwas.io/
54310	1488	535050	4441476	133	0.846154	0.113846	2	46126027	6.49e-16		EUR/2/45817500-46829710	2:46126027 A/G	rs10495928			1488	Pulse pressure	Physiological Measures	Phenotype			1	EBI GWAS Catalog	https://opengwas.io/
54310	1489	535051	4441476	133	0.846154	0.113846	2	46126027	8.43e-12		EUR/2/45817500-46829710	2:46126027 A/G	rs10495928			1489	Total bilirubin levels	Physiological Measures	Phenotype			1	EBI GWAS Catalog	https://opengwas.io/
54310	1638	535113	4441476	133	0.846154	0.113846	2	46126027	1.4e-10		EUR/2/45817500-46829710	2:46126027 A/G	rs10495928			1638	Reticulocyte count	Physiological Measures	Phenotype			1	EBI GWAS Catalog	https://opengwas.io/
54310	1639	535114	4441476	133	0.846154	0.113846	2	46126027	9.4e-13		EUR/2/45817500-46829710	2:46126027 A/G	rs10495928			1639	Bilirubin levels	Physiological Measures	Phenotype			1	EBI GWAS Catalog	https://opengwas.io/
54310	1987	535224	4441476	133	0.846154	0.113846	2	46126027	2.69e-12		EUR/2/45817500-46829710	2:46126027 A/G	rs10495928			1987	Platelet count	Physiological Measures	Phenotype			1	EBI GWAS Catalog	https://opengwas.io/
54310	1995	535237	4441476	133	0.846154	0.113846	2	46126027	5e-11		EUR/2/45817500-46829710	2:46126027 A/G	rs10495928			1995	Diastolic blood pressure	Physiological Measures	Phenotype			1	EBI GWAS Catalog	https://opengwas.io/
54310	2014	535249	4441476	133	0.846154	0.113846	2	46126027	1.1e-12		EUR/2/45817500-46829710	2:46126027 A/G	rs10495928			2014	Skin pigmentation	Disease Of Skin And Subcutaneous Tissue	Phenotype			1	EBI GWAS Catalog	https://opengwas.io/
54310	2015	535250	4441476	133	0.846154	0.113846	2	46126027	3.86e-12		EUR/2/45817500-46829710	2:46126027 A/G	rs10495928			2015	Sunburns	Physiological Measures	Phenotype			1	EBI GWAS Catalog	https://opengwas.io/
54310	2479	534925	4441476	133	0.846154	0.113846	2	46126027	1.13e-10		EUR/2/45817500-46829710	2:46126027 A/G	rs10495928			2479	Total bilirubin levels (UKB data field 30840)	Physiological Measures	Phenotype			1	EBI GWAS Catalog	https://opengwas.io/
54310	2583	534951	4441476	133	0.846154	0.113846	2	46126027	3.69e-102		EUR/2/45817500-46829710	2:46126027 A/G	rs10495928			2583	Red blood cell erythrocyte count (UKB data field 30010)	Physiological Measures	Phenotype			1	EBI GWAS Catalog	https://opengwas.io/
54310	2586	534971	4441476	133	0.846154	0.113846	2	46126027	6.07e-09		EUR/2/45817500-46829710	2:46126027 A/G	rs10495928			2586	Platelet count (UKB data field 30080)	Physiological Measures	Phenotype			1	EBI GWAS Catalog	https://opengwas.io/
54310	2620	534997	4441476	133	0.846154	0.113846	2	46126027	2.1e-08		EUR/2/45817500-46829710	2:46126027 A/G	rs10495928			2620	Diastolic blood pressure automated reading (UKB data field 4079)	Physiological Measures	Phenotype			1	EBI GWAS Catalog	https://opengwas.io/
54310	3134	535528	4441476	133	0.846154	0.113846	2	46126027	1.4e-14		EUR/2/45817500-46829710	2:46126027 A/G	rs10495928			3134	Childhood sunburn occasions	Environmental Measures	Phenotype			5	UK Biobank	https://opengwas.io/
54310	4365	535744	4441476	133	0.846154	0.113846	2	46126027	3.5e-08		EUR/2/45817500-46829710	2:46126027 A/G	rs10495928			4365	Diastolic blood pressure, automated reading	Physiological Measures	Phenotype			5	UK Biobank	https://opengwas.io/
54310	4758	535825	4441476	133	0.846154	0.113846	2	46126027	2.25e-80		EUR/2/45817500-46829710	2:46126027 A/G	rs10495928			4758	Red blood cell (erythrocyte) count	Physiological Measures	Phenotype			5	UK Biobank	https://opengwas.io/
54310	4759	535830	4441476	133	0.846154	0.113846	2	46126027	9.36e-69		EUR/2/45817500-46829710	2:46126027 A/G	rs10495928			4759	Haemoglobin concentration	Physiological Measures	Phenotype			5	UK Biobank	https://opengwas.io/
54310	4760	535839	4441476	133	0.846154	0.113846	2	46126027	2.07e-71		EUR/2/45817500-46829710	2:46126027 A/G	rs10495928			4760	Haematocrit percentage	Physiological Measures	Phenotype			5	UK Biobank	https://opengwas.io/
54311	919	534798	4441485	133	1	0	2	46129393	8.38e-46		EUR/2/45817500-46829710	2:46129393 C/T	rs17034608			919	Hematocrit	Physiological Measures	Phenotype			1	EBI GWAS Catalog	https://opengwas.io/
54311	926	534822	4441485	133	1	0	2	46129393	1.12e-17		EUR/2/45817500-46829710	2:46129393 C/T	rs17034608			926	Red blood cell count	Physiological Measures	Phenotype			1	EBI GWAS Catalog	https://opengwas.io/
54311	935	534842	4441485	133	1	0	2	46129393	2.8e-08		EUR/2/45817500-46829710	2:46129393 C/T	rs17034608			935	Mean spheric corpuscular volume	Physiological Measures	Phenotype			1	EBI GWAS Catalog	https://opengwas.io/
54311	2583	534955	4441485	133	1	0	2	46129393	3.9e-19		EUR/2/45817500-46829710	2:46129393 C/T	rs17034608			2583	Red blood cell erythrocyte count (UKB data field 30010)	Physiological Measures	Phenotype			1	EBI GWAS Catalog	https://opengwas.io/
54311	4758	535826	4441485	133	1	0	2	46129393	5.14e-17		EUR/2/45817500-46829710	2:46129393 C/T	rs17034608			4758	Red blood cell (erythrocyte) count	Physiological Measures	Phenotype			5	UK Biobank	https://opengwas.io/
54311	4759	535835	4441485	133	1	0	2	46129393	3.58e-32		EUR/2/45817500-46829710	2:46129393 C/T	rs17034608			4759	Haemoglobin concentration	Physiological Measures	Phenotype			5	UK Biobank	https://opengwas.io/
54311	4760	535843	4441485	133	1	0	2	46129393	1.09e-33		EUR/2/45817500-46829710	2:46129393 C/T	rs17034608			4760	Haematocrit percentage	Physiological Measures	Phenotype			5	UK Biobank	https://opengwas.io/
54312	919	534799	4441521	133	0.921569	0	2	46138781	5.45e-110		EUR/2/45817500-46829710	2:46138781 G/A	rs12992366			919	Hematocrit	Physiological Measures	Phenotype			1	EBI GWAS Catalog	https://opengwas.io/
54312	926	534820	4441521	133	0.921569	0	2	46138781	1.43e-73		EUR/2/45817500-46829710	2:46138781 G/A	rs12992366			926	Red blood cell count	Physiological Measures	Phenotype			1	EBI GWAS Catalog	https://opengwas.io/
54312	1981	535215	4441521	133	0.921569	0	2	46138781	3.7e-10		EUR/2/45817500-46829710	2:46138781 G/A	rs12992366			1981	High light scatter reticulocyte count	Physiological Measures	Phenotype			1	EBI GWAS Catalog	https://opengwas.io/
54312	2583	534953	4441521	133	0.921569	0	2	46138781	6.71e-78		EUR/2/45817500-46829710	2:46138781 G/A	rs12992366			2583	Red blood cell erythrocyte count (UKB data field 30010)	Physiological Measures	Phenotype			1	EBI GWAS Catalog	https://opengwas.io/
54312	4758	535823	4441521	133	0.921569	0	2	46138781	2.09e-56		EUR/2/45817500-46829710	2:46138781 G/A	rs12992366			4758	Red blood cell (erythrocyte) count	Physiological Measures	Phenotype			5	UK Biobank	https://opengwas.io/
54312	4759	535834	4441521	133	0.921569	0	2	46138781	1.79e-79		EUR/2/45817500-46829710	2:46138781 G/A	rs12992366			4759	Haemoglobin concentration	Physiological Measures	Phenotype			5	UK Biobank	https://opengwas.io/
54312	4760	535841	4441521	133	0.921569	0	2	46138781	1.49e-83		EUR/2/45817500-46829710	2:46138781 G/A	rs12992366			4760	Haematocrit percentage	Physiological Measures	Phenotype			5	UK Biobank	https://opengwas.io/
54313	4759	535837	4441366	133	1	0	2	46100990	2.36e-10		EUR/2/45817500-46829710	2:46100990 T/C	rs4953312			4759	Haemoglobin concentration	Physiological Measures	Phenotype			5	UK Biobank	https://opengwas.io/
54313	4760	535846	4441366	133	1	0	2	46100990	5.35e-09		EUR/2/45817500-46829710	2:46100990 T/C	rs4953312			4760	Haematocrit percentage	Physiological Measures	Phenotype			5	UK Biobank	https://opengwas.io/
54315	919	534794	4440930	133	0.428571	0.52381	2	45998639	1.51e-25		EUR/2/45817500-46829710	2:45998639 T/C	rs2122113			919	Hematocrit	Physiological Measures	Phenotype			1	EBI GWAS Catalog	https://opengwas.io/
54315	926	534825	4440930	133	0.428571	0.52381	2	45998639	2.5e-17		EUR/2/45817500-46829710	2:45998639 T/C	rs2122113			926	Red blood cell count	Physiological Measures	Phenotype			1	EBI GWAS Catalog	https://opengwas.io/
54315	937	534845	4440930	133	0.428571	0.52381	2	45998639	4.62e-09		EUR/2/45817500-46829710	2:45998639 T/C	rs2122113			937	Plateletcrit	Physiological Measures	Phenotype			1	EBI GWAS Catalog	https://opengwas.io/
54315	2583	534957	4440930	133	0.428571	0.52381	2	45998639	8.75e-13		EUR/2/45817500-46829710	2:45998639 T/C	rs2122113			2583	Red blood cell erythrocyte count (UKB data field 30010)	Physiological Measures	Phenotype			1	EBI GWAS Catalog	https://opengwas.io/
54315	4758	535828	4440930	133	0.428571	0.52381	2	45998639	7.96e-13		EUR/2/45817500-46829710	2:45998639 T/C	rs2122113			4758	Red blood cell (erythrocyte) count	Physiological Measures	Phenotype			5	UK Biobank	https://opengwas.io/
54315	4759	535833	4440930	133	0.428571	0.52381	2	45998639	8.06e-17		EUR/2/45817500-46829710	2:45998639 T/C	rs2122113			4759	Haemoglobin concentration	Physiological Measures	Phenotype			5	UK Biobank	https://opengwas.io/
54315	4760	535847	4440930	133	0.428571	0.52381	2	45998639	1.67e-12		EUR/2/45817500-46829710	2:45998639 T/C	rs2122113			4760	Haematocrit percentage	Physiological Measures	Phenotype			5	UK Biobank	https://opengwas.io/
54315	4764	535851	4440930	133	0.428571	0.52381	2	45998639	2.85e-08		EUR/2/45817500-46829710	2:45998639 T/C	rs2122113			4764	Platelet crit	Physiological Measures	Phenotype			5	UK Biobank	https://opengwas.io/
54315	1858668	534193	4440930	133	0.428571	0.52381	2	45998639	1.5e-08	cis	EUR/2/45817500-46829710	2:45998639 T/C	rs2122113	PRKCE	12382	1785657	PRKCE Lung sQTL chr2:46007661:46010344		Splice Variant	Lung		9	GTEx Atlas	https://www.gtexportal.org/home/downloads/adult-gtex/overview
54315	2359488	534430	4440930	133	0.428571	0.52381	2	45998639	3.29e-17	cis	EUR/2/45817500-46829710	2:45998639 T/C	rs2122113	PRKCE	12382	2259181	PRKCE Testis sQTL chr2:46007661:46010316		Splice Variant	Testis		9	GTEx Atlas	https://www.gtexportal.org/home/downloads/adult-gtex/overview
54315	2359489	534431	4440930	133	0.428571	0.52381	2	45998639	1.69e-15	cis	EUR/2/45817500-46829710	2:45998639 T/C	rs2122113	PRKCE	12382	2259182	PRKCE Testis sQTL chr2:46007661:46010344		Splice Variant	Testis		9	GTEx Atlas	https://www.gtexportal.org/home/downloads/adult-gtex/overview
54318	919	534791	4441178	133	1	0	2	46066687	3.15e-50		EUR/2/45817500-46829710	2:46066687 C/T	rs114948639			919	Hematocrit	Physiological Measures	Phenotype			1	EBI GWAS Catalog	https://opengwas.io/
54318	926	534819	4441178	133	1	0	2	46066687	4.5e-56		EUR/2/45817500-46829710	2:46066687 C/T	rs114948639			926	Red blood cell count	Physiological Measures	Phenotype			1	EBI GWAS Catalog	https://opengwas.io/
54318	2583	534952	4441178	133	1	0	2	46066687	7.06e-42		EUR/2/45817500-46829710	2:46066687 C/T	rs114948639			2583	Red blood cell erythrocyte count (UKB data field 30010)	Physiological Measures	Phenotype			1	EBI GWAS Catalog	https://opengwas.io/
54318	4758	535822	4441178	133	1	0	2	46066687	5.41e-30		EUR/2/45817500-46829710	2:46066687 C/T	rs114948639			4758	Red blood cell (erythrocyte) count	Physiological Measures	Phenotype			5	UK Biobank	https://opengwas.io/
54318	4759	535831	4441178	133	1	0	2	46066687	5.49e-30		EUR/2/45817500-46829710	2:46066687 C/T	rs114948639			4759	Haemoglobin concentration	Physiological Measures	Phenotype			5	UK Biobank	https://opengwas.io/
54318	4760	535840	4441178	133	1	0	2	46066687	4.64e-32		EUR/2/45817500-46829710	2:46066687 C/T	rs114948639			4760	Haematocrit percentage	Physiological Measures	Phenotype			5	UK Biobank	https://opengwas.io/
54476	919	545629	4474270	138	0.673267	0.0940594	2	53751676	2.31e-19		EUR/2/53128489-54103980	2:53751676 A/G	rs78694551			919	Hematocrit	Physiological Measures	Phenotype			1	EBI GWAS Catalog	https://opengwas.io/
54476	921	545631	4474270	138	0.673267	0.0940594	2	53751676	2.37e-13		EUR/2/53128489-54103980	2:53751676 A/G	rs78694551			921	Lymphocyte count	Physiological Measures	Phenotype			1	EBI GWAS Catalog	https://opengwas.io/
54476	923	545633	4474270	138	0.673267	0.0940594	2	53751676	1.66e-21		EUR/2/53128489-54103980	2:53751676 A/G	rs78694551			923	Mean corpuscular volume	Physiological Measures	Phenotype			1	EBI GWAS Catalog	https://opengwas.io/
54476	927	545637	4474270	138	0.673267	0.0940594	2	53751676	1.06e-39		EUR/2/53128489-54103980	2:53751676 A/G	rs78694551			927	Red cell distribution width	Physiological Measures	Phenotype			1	EBI GWAS Catalog	https://opengwas.io/
54476	932	545640	4474270	138	0.673267	0.0940594	2	53751676	1.2e-15		EUR/2/53128489-54103980	2:53751676 A/G	rs78694551			932	High light scatter reticulocyte percentage of red cells	Physiological Measures	Phenotype			1	EBI GWAS Catalog	https://opengwas.io/
54476	938	545645	4474270	138	0.673267	0.0940594	2	53751676	3.7e-20		EUR/2/53128489-54103980	2:53751676 A/G	rs78694551			938	Reticulocyte fraction of red cells	Physiological Measures	Phenotype			1	EBI GWAS Catalog	https://opengwas.io/
54476	1638	545805	4474270	138	0.673267	0.0940594	2	53751676	2.1e-24		EUR/2/53128489-54103980	2:53751676 A/G	rs78694551			1638	Reticulocyte count	Physiological Measures	Phenotype			1	EBI GWAS Catalog	https://opengwas.io/
54476	1641	545807	4474270	138	0.673267	0.0940594	2	53751676	1.2e-17		EUR/2/53128489-54103980	2:53751676 A/G	rs78694551			1641	Mean reticulocyte volume	Physiological Measures	Phenotype			1	EBI GWAS Catalog	https://opengwas.io/
54476	1981	545881	4474270	138	0.673267	0.0940594	2	53751676	4.98e-13		EUR/2/53128489-54103980	2:53751676 A/G	rs78694551			1981	High light scatter reticulocyte count	Physiological Measures	Phenotype			1	EBI GWAS Catalog	https://opengwas.io/
54476	2585	545710	4474270	138	0.673267	0.0940594	2	53751676	4.34e-13		EUR/2/53128489-54103980	2:53751676 A/G	rs78694551			2585	Mean corpuscular volume (UKB data field 30040)	Physiological Measures	Phenotype			1	EBI GWAS Catalog	https://opengwas.io/
54476	4759	546358	4474270	138	0.673267	0.0940594	2	53751676	1.82e-08		EUR/2/53128489-54103980	2:53751676 A/G	rs78694551			4759	Haemoglobin concentration	Physiological Measures	Phenotype			5	UK Biobank	https://opengwas.io/
54476	4763	546362	4474270	138	0.673267	0.0940594	2	53751676	4.15e-20		EUR/2/53128489-54103980	2:53751676 A/G	rs78694551			4763	Red blood cell (erythrocyte) distribution width	Physiological Measures	Phenotype			5	UK Biobank	https://opengwas.io/
54476	4776	546369	4474270	138	0.673267	0.0940594	2	53751676	2.3e-13		EUR/2/53128489-54103980	2:53751676 A/G	rs78694551			4776	Reticulocyte percentage	Physiological Measures	Phenotype			5	UK Biobank	https://opengwas.io/
54476	4778	546372	4474270	138	0.673267	0.0940594	2	53751676	8.24e-10		EUR/2/53128489-54103980	2:53751676 A/G	rs78694551			4778	High light scatter reticulocyte percentage	Physiological Measures	Phenotype			5	UK Biobank	https://opengwas.io/
54476	657475	544463	4474270	138	0.673267	0.0940594	2	53751676	1.12e-31	cis	EUR/2/53128489-54103980	2:53751676 A/G	rs78694551	SPTBN1-AS2	25546	636079	SPTBN1-AS2 Small Intestine Terminal Ileum eQTL		Gene Expression	Small Intestine Terminal Ileum		9	GTEx Atlas	https://www.gtexportal.org/home/downloads/adult-gtex/overview
54476	2637117	546014	4474270	138	0.673267	0.0940594	2	53751676	3.52e-09	cis	EUR/2/53128489-54103980	2:53751676 A/G	rs78694551	CHAC2	8107	2511072	CHAC2 Blood eQTL		Gene Expression	Blood		12	eQTLGen	https://www.eqtlgen.org/
54476	2673660	546038	4474270	138	0.673267	0.0940594	2	53751676	2.93e-32	cis	EUR/2/53128489-54103980	2:53751676 A/G	rs78694551	ASB3	4154	2547999	ASB3 Whole blood cg13467814 methQTL		Methylation	Whole blood		11	GoDMC	http://www.godmc.org.uk/
54476	2833458	6073747	4474270	138	0.673267	0.0940594	2	53751676	8.46e-69	cis	EUR/2/53128489-54103980	2:53751676 A/G	rs78694551	CHAC2	8107	2709493	CHAC2 Plasma pQTL		Protein	Plasma		4	UK Biobank Proteomics	https://doi.org/10.1038/s41586-023-06592-6
54970	926	567269	4517851	145	0.632353	0.257353	2	66543421	1.12e-08		EUR/2/66484811-67755902	2:66543421 T/A	rs12472245			926	Red blood cell count	Physiological Measures	Phenotype			1	EBI GWAS Catalog	https://opengwas.io/
54970	1622	567476	4517851	145	0.632353	0.257353	2	66543421	8.5e-10		EUR/2/66484811-67755902	2:66543421 T/A	rs12472245			1622	Cystatin C levels	Physiological Measures	Phenotype			1	EBI GWAS Catalog	https://opengwas.io/
54970	1623	567477	4517851	145	0.632353	0.257353	2	66543421	2.7e-11		EUR/2/66484811-67755902	2:66543421 T/A	rs12472245			1623	Creatinine levels	Physiological Measures	Phenotype			1	EBI GWAS Catalog	https://opengwas.io/
54970	1633	567479	4517851	145	0.632353	0.257353	2	66543421	8.9e-10		EUR/2/66484811-67755902	2:66543421 T/A	rs12472245			1633	Urate levels	Physiological Measures	Phenotype			1	EBI GWAS Catalog	https://opengwas.io/
54970	1653	567489	4517851	145	0.632353	0.257353	2	66543421	9.67e-13		EUR/2/66484811-67755902	2:66543421 T/A	rs12472245			1653	Waist-to-hip ratio adjusted for BMI	Anthropometric Measures	Phenotype			1	EBI GWAS Catalog	https://opengwas.io/
54970	1994	567564	4517851	145	0.632353	0.257353	2	66543421	9.64e-15		EUR/2/66484811-67755902	2:66543421 T/A	rs12472245			1994	Waist-hip ratio	Anthropometric Measures	Phenotype			1	EBI GWAS Catalog	https://opengwas.io/
54970	2606	567369	4517851	145	0.632353	0.257353	2	66543421	1.02e-08		EUR/2/66484811-67755902	2:66543421 T/A	rs12472245			2606	Creatinine levels (UKB data field 30700)	Physiological Measures	Phenotype			1	EBI GWAS Catalog	https://opengwas.io/
54970	2608	567371	4517851	145	0.632353	0.257353	2	66543421	1.69e-08		EUR/2/66484811-67755902	2:66543421 T/A	rs12472245			2608	Cystatin C levels (UKB data field 30720)	Physiological Measures	Phenotype			1	EBI GWAS Catalog	https://opengwas.io/
54970	2644	567588	4517851	145	0.632353	0.257353	2	66543421	1.85e-08		EUR/2/66484811-67755902	2:66543421 T/A	rs12472245			2644	C-reactive protein levels	Physiological Measures	Phenotype			1	EBI GWAS Catalog	https://opengwas.io/
54970	4759	568137	4517851	145	0.632353	0.257353	2	66543421	1.03e-08		EUR/2/66484811-67755902	2:66543421 T/A	rs12472245			4759	Haemoglobin concentration	Physiological Measures	Phenotype			5	UK Biobank	https://opengwas.io/
54970	14119	566608	4517851	145	0.632353	0.257353	2	66543421	6.65e-53	cis	EUR/2/66484811-67755902	2:66543421 T/A	rs12472245	MEIS1	8116	14114	MEIS1 Brain (Meta) eQTL		Gene Expression	Brain (Meta)		2	Brain Meta	https://yanglab.westlake.edu.cn/data/brainmeta
54970	23744	566603	4517851	145	0.632353	0.257353	2	66543421	5.15e-17	cis	EUR/2/66484811-67755902	2:66543421 T/A	rs12472245	MEIS1	8116	23592	MEIS1 Brain (Meta) eQTL		Gene Expression	Brain (Meta)		3	Brain eMeta	https://www.nature.com/articles/s41467-018-04558-1
54970	219543	566649	4517851	145	0.632353	0.257353	2	66543421	2.42e-10	cis	EUR/2/66484811-67755902	2:66543421 T/A	rs12472245	MEIS1	8116	208160	MEIS1 Brain Cortex eQTL		Gene Expression	Brain Cortex		9	GTEx Atlas	https://www.gtexportal.org/home/downloads/adult-gtex/overview
54970	2674160	567737	4517851	145	0.632353	0.257353	2	66543421	2.15e-81	cis	EUR/2/66484811-67755902	2:66543421 T/A	rs12472245	MEIS1	8116	2548499	MEIS1 Whole blood cg09170232 methQTL		Methylation	Whole blood		11	GoDMC	http://www.godmc.org.uk/
54970	2674161	567739	4517851	145	0.632353	0.257353	2	66543421	2e-116	cis	EUR/2/66484811-67755902	2:66543421 T/A	rs12472245	MEIS1	8116	2548500	MEIS1 Whole blood cg10010036 methQTL		Methylation	Whole blood		11	GoDMC	http://www.godmc.org.uk/
54970	2674162	567730	4517851	145	0.632353	0.257353	2	66543421	0	cis	EUR/2/66484811-67755902	2:66543421 T/A	rs12472245			2548501	Whole blood cg04941313 methQTL		Methylation	Whole blood		11	GoDMC	http://www.godmc.org.uk/
54970	2674163	567754	4517851	145	0.632353	0.257353	2	66543421	2.96e-18	cis	EUR/2/66484811-67755902	2:66543421 T/A	rs12472245	MEIS1	8116	2548502	MEIS1 Whole blood cg24421216 methQTL		Methylation	Whole blood		11	GoDMC	http://www.godmc.org.uk/
54970	2674166	567732	4517851	145	0.632353	0.257353	2	66543421	1.97e-21	cis	EUR/2/66484811-67755902	2:66543421 T/A	rs12472245	LINC01798	23062	2548505	LINC01798 Whole blood cg05580181 methQTL		Methylation	Whole blood		11	GoDMC	http://www.godmc.org.uk/
56525	4759	4685691	5190079	1302	0.619048	0.285714	20	25392790	1.52e-08		EUR/20/22799227-31989284	20:25392790 G/A	rs9305141			4759	Haemoglobin concentration	Physiological Measures	Phenotype			5	UK Biobank	https://opengwas.io/
56525	4760	4685692	5190079	1302	0.619048	0.285714	20	25392790	3.52e-08		EUR/20/22799227-31989284	20:25392790 G/A	rs9305141			4760	Haematocrit percentage	Physiological Measures	Phenotype			5	UK Biobank	https://opengwas.io/
56525	147743	4676926	5190079	1302	0.619048	0.285714	20	25392790	3.56e-20	cis	EUR/20/22799227-31989284	20:25392790 G/A	rs9305141	NINL	2306	138026	NINL Artery Tibial eQTL		Gene Expression	Artery Tibial		9	GTEx Atlas	https://www.gtexportal.org/home/downloads/adult-gtex/overview
56525	697373	4679215	5190079	1302	0.619048	0.285714	20	25392790	1.68e-10	cis	EUR/20/22799227-31989284	20:25392790 G/A	rs9305141	NINL	2306	674767	NINL Stomach eQTL		Gene Expression	Stomach		9	GTEx Atlas	https://www.gtexportal.org/home/downloads/adult-gtex/overview
56525	2824200	4684806	5190079	1302	0.619048	0.285714	20	25392790	7.27e-266	cis	EUR/20/22799227-31989284	20:25392790 G/A	rs9305141	GINS1	2305	2698539	GINS1 Whole blood cg07797805 methQTL		Methylation	Whole blood		11	GoDMC	http://www.godmc.org.uk/
57512	919	4707874	5219168	1304	1	0	20	40682610	2.34e-09		EUR/20/38113966-40828006	20:40682610 G/C	rs73124945			919	Hematocrit	Physiological Measures	Phenotype			1	EBI GWAS Catalog	https://opengwas.io/
57512	926	4707882	5219168	1304	1	0	20	40682610	7.53e-13		EUR/20/38113966-40828006	20:40682610 G/C	rs73124945			926	Red blood cell count	Physiological Measures	Phenotype			1	EBI GWAS Catalog	https://opengwas.io/
57512	2478	4708008	5219168	1304	1	0	20	40682610	7.17e-11		EUR/20/38113966-40828006	20:40682610 G/C	rs73124945			2478	Direct low density lipoprotein levels (UKB data field 30780)	Physiological Measures	Phenotype			1	EBI GWAS Catalog	https://opengwas.io/
57512	2583	4708059	5219168	1304	1	0	20	40682610	3.41e-09		EUR/20/38113966-40828006	20:40682610 G/C	rs73124945			2583	Red blood cell erythrocyte count (UKB data field 30010)	Physiological Measures	Phenotype			1	EBI GWAS Catalog	https://opengwas.io/
57512	2599	4708088	5219168	1304	1	0	20	40682610	1.4e-11		EUR/20/38113966-40828006	20:40682610 G/C	rs73124945			2599	Apolipoprotein B levels (UKB data field 30640)	Physiological Measures	Phenotype			1	EBI GWAS Catalog	https://opengwas.io/
57512	2605	4708097	5219168	1304	1	0	20	40682610	3.42e-12		EUR/20/38113966-40828006	20:40682610 G/C	rs73124945			2605	Cholesterol levels (UKB data field 30690)	Physiological Measures	Phenotype			1	EBI GWAS Catalog	https://opengwas.io/
57512	4758	4709585	5219168	1304	1	0	20	40682610	1.14e-09		EUR/20/38113966-40828006	20:40682610 G/C	rs73124945			4758	Red blood cell (erythrocyte) count	Physiological Measures	Phenotype			5	UK Biobank	https://opengwas.io/
57512	4759	4709586	5219168	1304	1	0	20	40682610	4.59e-08		EUR/20/38113966-40828006	20:40682610 G/C	rs73124945			4759	Haemoglobin concentration	Physiological Measures	Phenotype			5	UK Biobank	https://opengwas.io/
57635	135	4652440	5107192	1292	0.605993	0.235294	20	4181764	0		EUR/20/4092088-5667895	20:4181764 T/C	rs1124983			135	Asthma (adult onset)	Environmental Measures	Phenotype			1	EBI GWAS Catalog	https://opengwas.io/
57635	921	4652627	5107192	1292	0.605993	0.235294	20	4181764	1.77e-11		EUR/20/4092088-5667895	20:4181764 T/C	rs1124983			921	Lymphocyte count	Physiological Measures	Phenotype			1	EBI GWAS Catalog	https://opengwas.io/
57635	923	4652632	5107192	1292	0.605993	0.235294	20	4181764	7.48e-22		EUR/20/4092088-5667895	20:4181764 T/C	rs1124983			923	Mean corpuscular volume	Physiological Measures	Phenotype			1	EBI GWAS Catalog	https://opengwas.io/
57635	925	4652636	5107192	1292	0.605993	0.235294	20	4181764	1.33e-08		EUR/20/4092088-5667895	20:4181764 T/C	rs1124983			925	Neutrophil count	Physiological Measures	Phenotype			1	EBI GWAS Catalog	https://opengwas.io/
57635	927	4652638	5107192	1292	0.605993	0.235294	20	4181764	7.92e-24		EUR/20/4092088-5667895	20:4181764 T/C	rs1124983			927	Red cell distribution width	Physiological Measures	Phenotype			1	EBI GWAS Catalog	https://opengwas.io/
57635	928	4652642	5107192	1292	0.605993	0.235294	20	4181764	7.78e-11		EUR/20/4092088-5667895	20:4181764 T/C	rs1124983			928	White blood cell count	Physiological Measures	Phenotype			1	EBI GWAS Catalog	https://opengwas.io/
57635	932	4652645	5107192	1292	0.605993	0.235294	20	4181764	0		EUR/20/4092088-5667895	20:4181764 T/C	rs1124983			932	High light scatter reticulocyte percentage of red cells	Physiological Measures	Phenotype			1	EBI GWAS Catalog	https://opengwas.io/
57635	935	4652649	5107192	1292	0.605993	0.235294	20	4181764	9.7e-11		EUR/20/4092088-5667895	20:4181764 T/C	rs1124983			935	Mean spheric corpuscular volume	Physiological Measures	Phenotype			1	EBI GWAS Catalog	https://opengwas.io/
57635	938	4652651	5107192	1292	0.605993	0.235294	20	4181764	0		EUR/20/4092088-5667895	20:4181764 T/C	rs1124983			938	Reticulocyte fraction of red cells	Physiological Measures	Phenotype			1	EBI GWAS Catalog	https://opengwas.io/
57635	1637	4652965	5107192	1292	0.605993	0.235294	20	4181764	0		EUR/20/4092088-5667895	20:4181764 T/C	rs1124983			1637	Immature fraction of reticulocytes	Physiological Measures	Phenotype			1	EBI GWAS Catalog	https://opengwas.io/
57635	1638	4652975	5107192	1292	0.605993	0.235294	20	4181764	0		EUR/20/4092088-5667895	20:4181764 T/C	rs1124983			1638	Reticulocyte count	Physiological Measures	Phenotype			1	EBI GWAS Catalog	https://opengwas.io/
57635	1641	4652988	5107192	1292	0.605993	0.235294	20	4181764	8.6e-21		EUR/20/4092088-5667895	20:4181764 T/C	rs1124983			1641	Mean reticulocyte volume	Physiological Measures	Phenotype			1	EBI GWAS Catalog	https://opengwas.io/
57635	1981	4653091	5107192	1292	0.605993	0.235294	20	4181764	0		EUR/20/4092088-5667895	20:4181764 T/C	rs1124983			1981	High light scatter reticulocyte count	Physiological Measures	Phenotype			1	EBI GWAS Catalog	https://opengwas.io/
57635	1982	4653097	5107192	1292	0.605993	0.235294	20	4181764	1.6e-13		EUR/20/4092088-5667895	20:4181764 T/C	rs1124983			1982	White blood cell count (lymphocyte)	Physiological Measures	Phenotype			1	EBI GWAS Catalog	https://opengwas.io/
57635	1993	4653115	5107192	1292	0.605993	0.235294	20	4181764	3.45e-11		EUR/20/4092088-5667895	20:4181764 T/C	rs1124983			1993	Height	Anthropometric Measures	Phenotype			1	EBI GWAS Catalog	https://opengwas.io/
57635	2582	4652806	5107192	1292	0.605993	0.235294	20	4181764	6.54e-09		EUR/20/4092088-5667895	20:4181764 T/C	rs1124983			2582	White blood cell leukocyte count (UKB data field 30000)	Physiological Measures	Phenotype			1	EBI GWAS Catalog	https://opengwas.io/
57635	2585	4652810	5107192	1292	0.605993	0.235294	20	4181764	2.66e-17		EUR/20/4092088-5667895	20:4181764 T/C	rs1124983			2585	Mean corpuscular volume (UKB data field 30040)	Physiological Measures	Phenotype			1	EBI GWAS Catalog	https://opengwas.io/
57635	2588	4652814	5107192	1292	0.605993	0.235294	20	4181764	1.49e-11		EUR/20/4092088-5667895	20:4181764 T/C	rs1124983			2588	Lymphocyte count (UKB data field 30120)	Physiological Measures	Phenotype			1	EBI GWAS Catalog	https://opengwas.io/
57635	3241	4653587	5107192	1292	0.605993	0.235294	20	4181764	3.55e-08		EUR/20/4092088-5667895	20:4181764 T/C	rs1124983			3241	Place of birth in UK - north co-ordinate	Environmental Measures	Phenotype			5	UK Biobank	https://opengwas.io/
57635	4757	4654042	5107192	1292	0.605993	0.235294	20	4181764	1.11e-08		EUR/20/4092088-5667895	20:4181764 T/C	rs1124983			4757	White blood cell (leukocyte) count	Physiological Measures	Phenotype			5	UK Biobank	https://opengwas.io/
57635	4759	4654043	5107192	1292	0.605993	0.235294	20	4181764	2.43e-08		EUR/20/4092088-5667895	20:4181764 T/C	rs1124983			4759	Haemoglobin concentration	Physiological Measures	Phenotype			5	UK Biobank	https://opengwas.io/
57635	4763	4654048	5107192	1292	0.605993	0.235294	20	4181764	1.45e-14		EUR/20/4092088-5667895	20:4181764 T/C	rs1124983			4763	Red blood cell (erythrocyte) distribution width	Physiological Measures	Phenotype			5	UK Biobank	https://opengwas.io/
57635	4776	4654062	5107192	1292	0.605993	0.235294	20	4181764	0		EUR/20/4092088-5667895	20:4181764 T/C	rs1124983			4776	Reticulocyte percentage	Physiological Measures	Phenotype			5	UK Biobank	https://opengwas.io/
57635	4777	4654063	5107192	1292	0.605993	0.235294	20	4181764	0		EUR/20/4092088-5667895	20:4181764 T/C	rs1124983			4777	Immature reticulocyte fraction	Physiological Measures	Phenotype			5	UK Biobank	https://opengwas.io/
57635	4778	4654064	5107192	1292	0.605993	0.235294	20	4181764	0		EUR/20/4092088-5667895	20:4181764 T/C	rs1124983			4778	High light scatter reticulocyte percentage	Physiological Measures	Phenotype			5	UK Biobank	https://opengwas.io/
57635	406237	4649822	5107192	1292	0.605993	0.235294	20	4181764	4.2e-18	cis	EUR/20/4092088-5667895	20:4181764 T/C	rs1124983	SMOX	1685	390420	SMOX Colon Transverse eQTL		Gene Expression	Colon Transverse		9	GTEx Atlas	https://www.gtexportal.org/home/downloads/adult-gtex/overview
57635	437804	4649850	5107192	1292	0.605993	0.235294	20	4181764	3.72e-16	cis	EUR/20/4092088-5667895	20:4181764 T/C	rs1124983	SMOX	1685	421369	SMOX Ooesophagus Mucosa eQTL		Gene Expression	Esophagus Mucosa		9	GTEx Atlas	https://www.gtexportal.org/home/downloads/adult-gtex/overview
57635	636394	4650038	5107192	1292	0.605993	0.235294	20	4181764	6.11e-12	cis	EUR/20/4092088-5667895	20:4181764 T/C	rs1124983	SMOX	1685	615445	SMOX Skin Not Sun Exposed Suprapubic eQTL		Gene Expression	Skin Not Sun Exposed Suprapubic		9	GTEx Atlas	https://www.gtexportal.org/home/downloads/adult-gtex/overview
57635	697302	4650092	5107192	1292	0.605993	0.235294	20	4181764	2.51e-10	cis	EUR/20/4092088-5667895	20:4181764 T/C	rs1124983	SMOX	1685	674697	SMOX Stomach eQTL		Gene Expression	Stomach		9	GTEx Atlas	https://www.gtexportal.org/home/downloads/adult-gtex/overview
57635	775285	4650174	5107192	1292	0.605993	0.235294	20	4181764	5.4e-10	cis	EUR/20/4092088-5667895	20:4181764 T/C	rs1124983	SMOX	1685	750835	SMOX Whole Blood eQTL		Gene Expression	Whole Blood		9	GTEx Atlas	https://www.gtexportal.org/home/downloads/adult-gtex/overview
57635	2470290	4652029	5107192	1292	0.605993	0.235294	20	4181764	4.58e-13	cis	EUR/20/4092088-5667895	20:4181764 T/C	rs1124983	SMOX	1685	2365559	SMOX Stomach sQTL chr20:4148977:4175030		Splice Variant	Stomach		9	GTEx Atlas	https://www.gtexportal.org/home/downloads/adult-gtex/overview
57635	2650923	4653282	5107192	1292	0.605993	0.235294	20	4181764	0	cis	EUR/20/4092088-5667895	20:4181764 T/C	rs1124983	SMOX	1685	2524869	SMOX Blood eQTL		Gene Expression	Blood		12	eQTLGen	https://www.eqtlgen.org/
57635	2823452	4653398	5107192	1292	0.605993	0.235294	20	4181764	6.65e-103	cis	EUR/20/4092088-5667895	20:4181764 T/C	rs1124983	SMOX	1685	2697791	SMOX Whole blood cg26478215 methQTL		Methylation	Whole blood		11	GoDMC	http://www.godmc.org.uk/
57657	919	4718552	5230786	1306	0.574899	0.249663	20	43912606	3.03e-10		EUR/20/43215885-45448756	20:43912606 C/T	rs2867776			919	Hematocrit	Physiological Measures	Phenotype			1	EBI GWAS Catalog	https://opengwas.io/
57657	926	4718572	5230786	1306	0.574899	0.249663	20	43912606	3.33e-08		EUR/20/43215885-45448756	20:43912606 C/T	rs2867776			926	Red blood cell count	Physiological Measures	Phenotype			1	EBI GWAS Catalog	https://opengwas.io/
57657	1284	4718682	5230786	1306	0.574899	0.249663	20	43912606	2.22e-08		EUR/20/43215885-45448756	20:43912606 C/T	rs2867776			1284	Sex hormone-binding globulin levels adjusted for BMI	Physiological Measures	Phenotype			1	EBI GWAS Catalog	https://opengwas.io/
57657	1630	4718954	5230786	1306	0.574899	0.249663	20	43912606	1.82e-08		EUR/20/43215885-45448756	20:43912606 C/T	rs2867776			1630	HDL cholesterol levels	Physiological Measures	Phenotype			1	EBI GWAS Catalog	https://opengwas.io/
57657	2583	4718751	5230786	1306	0.574899	0.249663	20	43912606	3.56e-09		EUR/20/43215885-45448756	20:43912606 C/T	rs2867776			2583	Red blood cell erythrocyte count (UKB data field 30010)	Physiological Measures	Phenotype			1	EBI GWAS Catalog	https://opengwas.io/
57657	4759	4720384	5230786	1306	0.574899	0.249663	20	43912606	4.63e-10		EUR/20/43215885-45448756	20:43912606 C/T	rs2867776			4759	Haemoglobin concentration	Physiological Measures	Phenotype			5	UK Biobank	https://opengwas.io/
57657	4760	4720386	5230786	1306	0.574899	0.249663	20	43912606	1.94e-10		EUR/20/43215885-45448756	20:43912606 C/T	rs2867776			4760	Haematocrit percentage	Physiological Measures	Phenotype			5	UK Biobank	https://opengwas.io/
57657	73130	4712991	5230786	1306	0.574899	0.249663	20	43912606	2.37e-08	cis	EUR/20/43215885-45448756	20:43912606 C/T	rs2867776	TOX2	5209	65015	TOX2 Adipose Subcutaneous eQTL		Gene Expression	Adipose Subcutaneous		9	GTEx Atlas	https://www.gtexportal.org/home/downloads/adult-gtex/overview
57657	89275	4713030	5230786	1306	0.574899	0.249663	20	43912606	2.54e-23	cis	EUR/20/43215885-45448756	20:43912606 C/T	rs2867776	TOX2	5209	80886	TOX2 Adipose Visceral Omentum eQTL		Gene Expression	Adipose Visceral Omentum		9	GTEx Atlas	https://www.gtexportal.org/home/downloads/adult-gtex/overview
57657	185724	4713236	5230786	1306	0.574899	0.249663	20	43912606	5.79e-11	cis	EUR/20/43215885-45448756	20:43912606 C/T	rs2867776	TOX2	5209	174999	TOX2 Brain Caudate basal ganglia eQTL		Gene Expression	Brain Caudate basal ganglia		9	GTEx Atlas	https://www.gtexportal.org/home/downloads/adult-gtex/overview
57657	217036	4713285	5230786	1306	0.574899	0.249663	20	43912606	9.25e-13	cis	EUR/20/43215885-45448756	20:43912606 C/T	rs2867776	TOX2	5209	205725	TOX2 Brain Cerebellum eQTL		Gene Expression	Brain Cerebellum		9	GTEx Atlas	https://www.gtexportal.org/home/downloads/adult-gtex/overview
57657	311125	4713472	5230786	1306	0.574899	0.249663	20	43912606	1.99e-17	cis	EUR/20/43215885-45448756	20:43912606 C/T	rs2867776	TOX2	5209	297401	TOX2 Brain Spinal cord cervical c 1 eQTL		Gene Expression	Brain Spinal cord cervical c 1		9	GTEx Atlas	https://www.gtexportal.org/home/downloads/adult-gtex/overview
57657	390460	4713610	5230786	1306	0.574899	0.249663	20	43912606	1.09e-19	cis	EUR/20/43215885-45448756	20:43912606 C/T	rs2867776	TOX2	5209	375017	TOX2 Colon Sigmoid eQTL		Gene Expression	Colon Sigmoid		9	GTEx Atlas	https://www.gtexportal.org/home/downloads/adult-gtex/overview
57657	406423	4713641	5230786	1306	0.574899	0.249663	20	43912606	4.75e-14	cis	EUR/20/43215885-45448756	20:43912606 C/T	rs2867776	TOX2	5209	390601	TOX2 Colon Transverse eQTL		Gene Expression	Colon Transverse		9	GTEx Atlas	https://www.gtexportal.org/home/downloads/adult-gtex/overview
57657	469242	4713776	5230786	1306	0.574899	0.249663	20	43912606	7.12e-16	cis	EUR/20/43215885-45448756	20:43912606 C/T	rs2867776	TOX2	5209	452223	TOX2 Heart Atrial Appendage eQTL		Gene Expression	Heart Atrial Appendage		9	GTEx Atlas	https://www.gtexportal.org/home/downloads/adult-gtex/overview
57657	482238	4713796	5230786	1306	0.574899	0.249663	20	43912606	9.82e-15	cis	EUR/20/43215885-45448756	20:43912606 C/T	rs2867776	TOX2	5209	464939	TOX2 Heart Left Ventricle eQTL		Gene Expression	Heart Left Ventricle		9	GTEx Atlas	https://www.gtexportal.org/home/downloads/adult-gtex/overview
57657	545415	4713891	5230786	1306	0.574899	0.249663	20	43912606	2e-10	cis	EUR/20/43215885-45448756	20:43912606 C/T	rs2867776	TOX2	5209	526421	TOX2 Muscle Skeletal eQTL		Gene Expression	Muscle Skeletal		9	GTEx Atlas	https://www.gtexportal.org/home/downloads/adult-gtex/overview
57657	564718	4713929	5230786	1306	0.574899	0.249663	20	43912606	2.11e-38	cis	EUR/20/43215885-45448756	20:43912606 C/T	rs2867776	TOX2	5209	545463	TOX2 Nerve Tibial eQTL		Gene Expression	Nerve Tibial		9	GTEx Atlas	https://www.gtexportal.org/home/downloads/adult-gtex/overview
57657	668062	4714133	5230786	1306	0.574899	0.249663	20	43912606	4.85e-09	cis	EUR/20/43215885-45448756	20:43912606 C/T	rs2867776	TOX2	5209	646227	TOX2 Small Intestine Terminal Ileum eQTL		Gene Expression	Small Intestine Terminal Ileum		9	GTEx Atlas	https://www.gtexportal.org/home/downloads/adult-gtex/overview
57657	720839	4714222	5230786	1306	0.574899	0.249663	20	43912606	1.07e-14	cis	EUR/20/43215885-45448756	20:43912606 C/T	rs2867776	TOX2	5209	697783	TOX2 Testis eQTL		Gene Expression	Testis		9	GTEx Atlas	https://www.gtexportal.org/home/downloads/adult-gtex/overview
57657	740147	4714264	5230786	1306	0.574899	0.249663	20	43912606	2.42e-18	cis	EUR/20/43215885-45448756	20:43912606 C/T	rs2867776	TOX2	5209	716832	TOX2 Thyroid eQTL		Gene Expression	Thyroid		9	GTEx Atlas	https://www.gtexportal.org/home/downloads/adult-gtex/overview
57657	2825018	4719692	5230786	1306	0.574899	0.249663	20	43912606	3.25e-24	cis	EUR/20/43215885-45448756	20:43912606 C/T	rs2867776			2699357	Whole blood cg21293933 methQTL		Methylation	Whole blood		11	GoDMC	http://www.godmc.org.uk/
57657	2825019	4719501	5230786	1306	0.574899	0.249663	20	43912606	1.45e-71	cis	EUR/20/43215885-45448756	20:43912606 C/T	rs2867776	TOX2	5209	2699358	TOX2 Whole blood cg00789528 methQTL		Methylation	Whole blood		11	GoDMC	http://www.godmc.org.uk/
57657	2825021	4719604	5230786	1306	0.574899	0.249663	20	43912606	5.28e-22	cis	EUR/20/43215885-45448756	20:43912606 C/T	rs2867776	TOX2	5209	2699360	TOX2 Whole blood cg11319389 methQTL		Methylation	Whole blood		11	GoDMC	http://www.godmc.org.uk/
57657	2825022	4719718	5230786	1306	0.574899	0.249663	20	43912606	3.15e-23	cis	EUR/20/43215885-45448756	20:43912606 C/T	rs2867776	TOX2	5209	2699361	TOX2 Whole blood cg25362630 methQTL		Methylation	Whole blood		11	GoDMC	http://www.godmc.org.uk/
57657	2825023	4719562	5230786	1306	0.574899	0.249663	20	43912606	1.27e-43	cis	EUR/20/43215885-45448756	20:43912606 C/T	rs2867776	TOX2	5209	2699362	TOX2 Whole blood cg06779449 methQTL		Methylation	Whole blood		11	GoDMC	http://www.godmc.org.uk/
57657	2825024	4719676	5230786	1306	0.574899	0.249663	20	43912606	2.27e-46	cis	EUR/20/43215885-45448756	20:43912606 C/T	rs2867776	TOX2	5209	2699363	TOX2 Whole blood cg19593767 methQTL		Methylation	Whole blood		11	GoDMC	http://www.godmc.org.uk/
57657	2825025	4719622	5230786	1306	0.574899	0.249663	20	43912606	9.15e-72	cis	EUR/20/43215885-45448756	20:43912606 C/T	rs2867776	TOX2	5209	2699364	TOX2 Whole blood cg13088368 methQTL		Methylation	Whole blood		11	GoDMC	http://www.godmc.org.uk/
57657	2825026	4719565	5230786	1306	0.574899	0.249663	20	43912606	3.72e-105	cis	EUR/20/43215885-45448756	20:43912606 C/T	rs2867776	TOX2	5209	2699365	TOX2 Whole blood cg06962944 methQTL		Methylation	Whole blood		11	GoDMC	http://www.godmc.org.uk/
57657	2825027	4719625	5230786	1306	0.574899	0.249663	20	43912606	1.34e-100	cis	EUR/20/43215885-45448756	20:43912606 C/T	rs2867776	TOX2	5209	2699366	TOX2 Whole blood cg13459498 methQTL		Methylation	Whole blood		11	GoDMC	http://www.godmc.org.uk/
57657	2825028	4719520	5230786	1306	0.574899	0.249663	20	43912606	1.61e-65	cis	EUR/20/43215885-45448756	20:43912606 C/T	rs2867776	TOX2	5209	2699367	TOX2 Whole blood cg03011535 methQTL		Methylation	Whole blood		11	GoDMC	http://www.godmc.org.uk/
57657	2825029	4719535	5230786	1306	0.574899	0.249663	20	43912606	0	cis	EUR/20/43215885-45448756	20:43912606 C/T	rs2867776	TOX2	5209	2699368	TOX2 Whole blood cg04369341 methQTL		Methylation	Whole blood		11	GoDMC	http://www.godmc.org.uk/
57657	2825030	4719601	5230786	1306	0.574899	0.249663	20	43912606	1.06e-277	cis	EUR/20/43215885-45448756	20:43912606 C/T	rs2867776	TOX2	5209	2699369	TOX2 Whole blood cg10900455 methQTL		Methylation	Whole blood		11	GoDMC	http://www.godmc.org.uk/
57657	2825031	4719698	5230786	1306	0.574899	0.249663	20	43912606	6.68e-75	cis	EUR/20/43215885-45448756	20:43912606 C/T	rs2867776	TOX2	5209	2699370	TOX2 Whole blood cg21699894 methQTL		Methylation	Whole blood		11	GoDMC	http://www.godmc.org.uk/
57693	21	4718350	5232772	1306	0.999897	0	20	44413724	5.91e-09		EUR/20/43215885-45448756	20:44413724 C/T	rs1800961			21	Granulocyte percentage of myeloid white cells	Physiological Measures	Phenotype			1	EBI GWAS Catalog	https://opengwas.io/
57693	22	4718352	5232772	1306	0.999897	0	20	44413724	9.38e-12		EUR/20/43215885-45448756	20:44413724 C/T	rs1800961			22	Sum neutrophil eosinophil counts	Physiological Measures	Phenotype			1	EBI GWAS Catalog	https://opengwas.io/
57693	23	4718353	5232772	1306	0.999897	0	20	44413724	2.21e-11		EUR/20/43215885-45448756	20:44413724 C/T	rs1800961			23	Granulocyte count	Physiological Measures	Phenotype			1	EBI GWAS Catalog	https://opengwas.io/
57693	26	4718355	5232772	1306	0.999897	0	20	44413724	1.45e-11		EUR/20/43215885-45448756	20:44413724 C/T	rs1800961			26	Sum basophil neutrophil counts	Physiological Measures	Phenotype			1	EBI GWAS Catalog	https://opengwas.io/
57693	29	4718357	5232772	1306	0.999897	0	20	44413724	6.72e-10		EUR/20/43215885-45448756	20:44413724 C/T	rs1800961			29	Myeloid white cell count	Physiological Measures	Phenotype			1	EBI GWAS Catalog	https://opengwas.io/
57693	919	4718551	5232772	1306	0.999897	0	20	44413724	5.27e-43		EUR/20/43215885-45448756	20:44413724 C/T	rs1800961			919	Hematocrit	Physiological Measures	Phenotype			1	EBI GWAS Catalog	https://opengwas.io/
57693	925	4718564	5232772	1306	0.999897	0	20	44413724	3.51e-20		EUR/20/43215885-45448756	20:44413724 C/T	rs1800961			925	Neutrophil count	Physiological Measures	Phenotype			1	EBI GWAS Catalog	https://opengwas.io/
57693	926	4718567	5232772	1306	0.999897	0	20	44413724	1.75e-32		EUR/20/43215885-45448756	20:44413724 C/T	rs1800961			926	Red blood cell count	Physiological Measures	Phenotype			1	EBI GWAS Catalog	https://opengwas.io/
57693	928	4718575	5232772	1306	0.999897	0	20	44413724	1.2e-12		EUR/20/43215885-45448756	20:44413724 C/T	rs1800961			928	White blood cell count	Physiological Measures	Phenotype			1	EBI GWAS Catalog	https://opengwas.io/
57693	933	4718584	5232772	1306	0.999897	0	20	44413724	1.23e-12		EUR/20/43215885-45448756	20:44413724 C/T	rs1800961			933	Lymphocyte percentage of white cells	Physiological Measures	Phenotype			1	EBI GWAS Catalog	https://opengwas.io/
57693	934	4718588	5232772	1306	0.999897	0	20	44413724	3.82e-08		EUR/20/43215885-45448756	20:44413724 C/T	rs1800961			934	Monocyte percentage of white cells	Physiological Measures	Phenotype			1	EBI GWAS Catalog	https://opengwas.io/
57693	936	4718594	5232772	1306	0.999897	0	20	44413724	1.38e-14		EUR/20/43215885-45448756	20:44413724 C/T	rs1800961			936	Neutrophil percentage of white cells	Physiological Measures	Phenotype			1	EBI GWAS Catalog	https://opengwas.io/
57693	939	4718599	5232772	1306	0.999897	0	20	44413724	1.8e-42		EUR/20/43215885-45448756	20:44413724 C/T	rs1800961			939	Low density lipoprotein cholesterol levels	Physiological Measures	Phenotype			1	EBI GWAS Catalog	https://opengwas.io/
57693	1242	4718667	5232772	1306	0.999897	0	20	44413724	8.09e-10		EUR/20/43215885-45448756	20:44413724 C/T	rs1800961			1242	Membrane-bound aminopeptidase P levels	Physiological Measures	Phenotype			1	EBI GWAS Catalog	https://opengwas.io/
57693	1294	4718688	5232772	1306	0.999897	0	20	44413724	2e-10		EUR/20/43215885-45448756	20:44413724 C/T	rs1800961			1294	Liver enzyme levels (alanine transaminase)	Physiological Measures	Phenotype			1	EBI GWAS Catalog	https://opengwas.io/
57693	1365	4718838	5232772	1306	0.999897	0	20	44413724	1.29e-09		EUR/20/43215885-45448756	20:44413724 C/T	rs1800961			1365	Cholecystitis	Disease Of Digestive System	Phenotype			1	EBI GWAS Catalog	https://opengwas.io/
57693	1366	4718839	5232772	1306	0.999897	0	20	44413724	2.09e-38		EUR/20/43215885-45448756	20:44413724 C/T	rs1800961			1366	Cholelithiasis	Disease Of Digestive System	Phenotype			1	EBI GWAS Catalog	https://opengwas.io/
57693	1482	4718885	5232772	1306	0.999897	0	20	44413724	3.55e-52		EUR/20/43215885-45448756	20:44413724 C/T	rs1800961			1482	C-reactive protein	Physiological Measures	Phenotype			1	EBI GWAS Catalog	https://opengwas.io/
57693	1483	4718886	5232772	1306	0.999897	0	20	44413724	1.21e-19		EUR/20/43215885-45448756	20:44413724 C/T	rs1800961			1483	Gamma glutamyl transpeptidase	Physiological Measures	Phenotype			1	EBI GWAS Catalog	https://opengwas.io/
57693	1485	4718890	5232772	1306	0.999897	0	20	44413724	1.71e-99		EUR/20/43215885-45448756	20:44413724 C/T	rs1800961			1485	HDL cholesterol	Physiological Measures	Phenotype			1	EBI GWAS Catalog	https://opengwas.io/
57693	1486	4718891	5232772	1306	0.999897	0	20	44413724	1.57e-22		EUR/20/43215885-45448756	20:44413724 C/T	rs1800961			1486	LDL cholesterol	Physiological Measures	Phenotype			1	EBI GWAS Catalog	https://opengwas.io/
57693	1489	4718894	5232772	1306	0.999897	0	20	44413724	2.96e-23		EUR/20/43215885-45448756	20:44413724 C/T	rs1800961			1489	Total bilirubin levels	Physiological Measures	Phenotype			1	EBI GWAS Catalog	https://opengwas.io/
57693	1491	4718897	5232772	1306	0.999897	0	20	44413724	2.19e-15		EUR/20/43215885-45448756	20:44413724 C/T	rs1800961			1491	Serum uric acid levels	Physiological Measures	Phenotype			1	EBI GWAS Catalog	https://opengwas.io/
57693	1622	4718942	5232772	1306	0.999897	0	20	44413724	1.1e-12		EUR/20/43215885-45448756	20:44413724 C/T	rs1800961			1622	Cystatin C levels	Physiological Measures	Phenotype			1	EBI GWAS Catalog	https://opengwas.io/
57693	1623	4718945	5232772	1306	0.999897	0	20	44413724	1.02e-08		EUR/20/43215885-45448756	20:44413724 C/T	rs1800961			1623	Creatinine levels	Physiological Measures	Phenotype			1	EBI GWAS Catalog	https://opengwas.io/
57693	1624	4718946	5232772	1306	0.999897	0	20	44413724	1.3e-12		EUR/20/43215885-45448756	20:44413724 C/T	rs1800961			1624	Serum alkaline phosphatase levels	Physiological Measures	Phenotype			1	EBI GWAS Catalog	https://opengwas.io/
57693	1626	4718949	5232772	1306	0.999897	0	20	44413724	5.3e-14		EUR/20/43215885-45448756	20:44413724 C/T	rs1800961			1626	Apolipoprotein B levels	Physiological Measures	Phenotype			1	EBI GWAS Catalog	https://opengwas.io/
57693	1627	4718950	5232772	1306	0.999897	0	20	44413724	9.9e-63		EUR/20/43215885-45448756	20:44413724 C/T	rs1800961			1627	Total cholesterol levels	Physiological Measures	Phenotype			1	EBI GWAS Catalog	https://opengwas.io/
57693	1628	4718951	5232772	1306	0.999897	0	20	44413724	1.2e-27		EUR/20/43215885-45448756	20:44413724 C/T	rs1800961			1628	Direct low density lipoprotein cholesterol levels	Physiological Measures	Phenotype			1	EBI GWAS Catalog	https://opengwas.io/
57693	1629	4718952	5232772	1306	0.999897	0	20	44413724	3.6e-212		EUR/20/43215885-45448756	20:44413724 C/T	rs1800961			1629	Apolipoprotein A1 levels	Physiological Measures	Phenotype			1	EBI GWAS Catalog	https://opengwas.io/
57693	1630	4718953	5232772	1306	0.999897	0	20	44413724	6.57e-188		EUR/20/43215885-45448756	20:44413724 C/T	rs1800961			1630	HDL cholesterol levels	Physiological Measures	Phenotype			1	EBI GWAS Catalog	https://opengwas.io/
57693	1632	4718957	5232772	1306	0.999897	0	20	44413724	6.77e-20		EUR/20/43215885-45448756	20:44413724 C/T	rs1800961			1632	Sex hormone-binding globulin levels	Physiological Measures	Phenotype			1	EBI GWAS Catalog	https://opengwas.io/
57693	1633	4718959	5232772	1306	0.999897	0	20	44413724	8.09e-22		EUR/20/43215885-45448756	20:44413724 C/T	rs1800961			1633	Urate levels	Physiological Measures	Phenotype			1	EBI GWAS Catalog	https://opengwas.io/
57693	1634	4718961	5232772	1306	0.999897	0	20	44413724	4.01e-21		EUR/20/43215885-45448756	20:44413724 C/T	rs1800961			1634	Gamma glutamyl transferase levels	Physiological Measures	Phenotype			1	EBI GWAS Catalog	https://opengwas.io/
57693	1639	4718970	5232772	1306	0.999897	0	20	44413724	1.8e-32		EUR/20/43215885-45448756	20:44413724 C/T	rs1800961			1639	Bilirubin levels	Physiological Measures	Phenotype			1	EBI GWAS Catalog	https://opengwas.io/
57693	1642	4718977	5232772	1306	0.999897	0	20	44413724	5.62e-09		EUR/20/43215885-45448756	20:44413724 C/T	rs1800961			1642	Alanine aminotransferase levels	Physiological Measures	Phenotype			1	EBI GWAS Catalog	https://opengwas.io/
57693	1645	4718981	5232772	1306	0.999897	0	20	44413724	4.2e-33		EUR/20/43215885-45448756	20:44413724 C/T	rs1800961			1645	Direct bilirubin levels	Physiological Measures	Phenotype			1	EBI GWAS Catalog	https://opengwas.io/
57693	2060	4719177	5232772	1306	0.999897	0	20	44413724	3.5e-17		EUR/20/43215885-45448756	20:44413724 C/T	rs1800961			2060	Total cholines levels	Physiological Measures	Phenotype			1	EBI GWAS Catalog	https://opengwas.io/
57693	2068	4719183	5232772	1306	0.999897	0	20	44413724	4.6e-30		EUR/20/43215885-45448756	20:44413724 C/T	rs1800961			2068	Cholesteryl ester levels in HDL	Physiological Measures	Phenotype			1	EBI GWAS Catalog	https://opengwas.io/
57693	2069	4719184	5232772	1306	0.999897	0	20	44413724	5.6e-26		EUR/20/43215885-45448756	20:44413724 C/T	rs1800961			2069	Free cholesterol levels in HDL	Physiological Measures	Phenotype			1	EBI GWAS Catalog	https://opengwas.io/
57693	2070	4719185	5232772	1306	0.999897	0	20	44413724	2.3e-26		EUR/20/43215885-45448756	20:44413724 C/T	rs1800961			2070	Total lipid levels in HDL	Physiological Measures	Phenotype			1	EBI GWAS Catalog	https://opengwas.io/
57693	2071	4719186	5232772	1306	0.999897	0	20	44413724	4.2e-31		EUR/20/43215885-45448756	20:44413724 C/T	rs1800961			2071	Concentration of HDL particles	Physiological Measures	Phenotype			1	EBI GWAS Catalog	https://opengwas.io/
57693	2072	4719187	5232772	1306	0.999897	0	20	44413724	3.2e-23		EUR/20/43215885-45448756	20:44413724 C/T	rs1800961			2072	Phospholipid levels in HDL	Physiological Measures	Phenotype			1	EBI GWAS Catalog	https://opengwas.io/
57693	2073	4719189	5232772	1306	0.999897	0	20	44413724	1.09e-12		EUR/20/43215885-45448756	20:44413724 C/T	rs1800961			2073	Average diameter for HDL particles	Physiological Measures	Phenotype			1	EBI GWAS Catalog	https://opengwas.io/
57693	2077	4719193	5232772	1306	0.999897	0	20	44413724	1.5e-10		EUR/20/43215885-45448756	20:44413724 C/T	rs1800961			2077	Cholesterol to total lipids ratio in IDL	Physiological Measures	Phenotype			1	EBI GWAS Catalog	https://opengwas.io/
57693	2079	4719195	5232772	1306	0.999897	0	20	44413724	1.5e-09		EUR/20/43215885-45448756	20:44413724 C/T	rs1800961			2079	Cholesteryl esters to total lipids ratio in IDL	Physiological Measures	Phenotype			1	EBI GWAS Catalog	https://opengwas.io/
57693	2085	4719198	5232772	1306	0.999897	0	20	44413724	2e-09		EUR/20/43215885-45448756	20:44413724 C/T	rs1800961			2085	Phospholipids to total lipids ratio in IDL	Physiological Measures	Phenotype			1	EBI GWAS Catalog	https://opengwas.io/
57693	2087	4719200	5232772	1306	0.999897	0	20	44413724	2.9e-09		EUR/20/43215885-45448756	20:44413724 C/T	rs1800961			2087	Triglycerides to total lipids ratio in IDL	Physiological Measures	Phenotype			1	EBI GWAS Catalog	https://opengwas.io/
57693	2089	4719201	5232772	1306	0.999897	0	20	44413724	7e-19		EUR/20/43215885-45448756	20:44413724 C/T	rs1800961			2089	Cholesterol levels in large HDL	Physiological Measures	Phenotype			1	EBI GWAS Catalog	https://opengwas.io/
57693	2090	4719206	5232772	1306	0.999897	0	20	44413724	1.18e-10		EUR/20/43215885-45448756	20:44413724 C/T	rs1800961			2090	Cholesterol to total lipids ratio in large HDL	Physiological Measures	Phenotype			1	EBI GWAS Catalog	https://opengwas.io/
57693	2091	4719209	5232772	1306	0.999897	0	20	44413724	2.1e-19		EUR/20/43215885-45448756	20:44413724 C/T	rs1800961			2091	Cholesteryl ester levels in large HDL	Physiological Measures	Phenotype			1	EBI GWAS Catalog	https://opengwas.io/
57693	2092	4719214	5232772	1306	0.999897	0	20	44413724	7.27e-11		EUR/20/43215885-45448756	20:44413724 C/T	rs1800961			2092	Cholesteryl esters to total lipids ratio in large HDL	Physiological Measures	Phenotype			1	EBI GWAS Catalog	https://opengwas.io/
57693	2093	4719216	5232772	1306	0.999897	0	20	44413724	1.4e-16		EUR/20/43215885-45448756	20:44413724 C/T	rs1800961			2093	Free cholesterol levels in large HDL	Physiological Measures	Phenotype			1	EBI GWAS Catalog	https://opengwas.io/
57693	2095	4719226	5232772	1306	0.999897	0	20	44413724	8.7e-19		EUR/20/43215885-45448756	20:44413724 C/T	rs1800961			2095	Total lipid levels in large HDL	Physiological Measures	Phenotype			1	EBI GWAS Catalog	https://opengwas.io/
57693	2096	4719229	5232772	1306	0.999897	0	20	44413724	2e-20		EUR/20/43215885-45448756	20:44413724 C/T	rs1800961			2096	Concentration of large HDL particles	Physiological Measures	Phenotype			1	EBI GWAS Catalog	https://opengwas.io/
57693	2097	4719233	5232772	1306	0.999897	0	20	44413724	3.2e-18		EUR/20/43215885-45448756	20:44413724 C/T	rs1800961			2097	Phospholipid levels in large HDL	Physiological Measures	Phenotype			1	EBI GWAS Catalog	https://opengwas.io/
57693	2100	4719240	5232772	1306	0.999897	0	20	44413724	1e-08		EUR/20/43215885-45448756	20:44413724 C/T	rs1800961			2100	Triglycerides to total lipids ratio in large HDL	Physiological Measures	Phenotype			1	EBI GWAS Catalog	https://opengwas.io/
57693	2101	4719242	5232772	1306	0.999897	0	20	44413724	2.2e-08		EUR/20/43215885-45448756	20:44413724 C/T	rs1800961			2101	Cholesterol levels in large LDL	Physiological Measures	Phenotype			1	EBI GWAS Catalog	https://opengwas.io/
57693	2102	4719243	5232772	1306	0.999897	0	20	44413724	5.3e-19		EUR/20/43215885-45448756	20:44413724 C/T	rs1800961			2102	Cholesterol to total lipids ratio in large LDL	Physiological Measures	Phenotype			1	EBI GWAS Catalog	https://opengwas.io/
57693	2103	4719244	5232772	1306	0.999897	0	20	44413724	4.1e-08		EUR/20/43215885-45448756	20:44413724 C/T	rs1800961			2103	Cholesteryl ester levels in large LDL	Physiological Measures	Phenotype			1	EBI GWAS Catalog	https://opengwas.io/
57693	2104	4719245	5232772	1306	0.999897	0	20	44413724	5.4e-13		EUR/20/43215885-45448756	20:44413724 C/T	rs1800961			2104	Cholesteryl esters to total lipids ratio in large LDL	Physiological Measures	Phenotype			1	EBI GWAS Catalog	https://opengwas.io/
57693	2105	4719246	5232772	1306	0.999897	0	20	44413724	8.2e-09		EUR/20/43215885-45448756	20:44413724 C/T	rs1800961			2105	Free cholesterol levels in large LDL	Physiological Measures	Phenotype			1	EBI GWAS Catalog	https://opengwas.io/
57693	2112	4719253	5232772	1306	0.999897	0	20	44413724	1.8e-10		EUR/20/43215885-45448756	20:44413724 C/T	rs1800961			2112	Triglycerides to total lipids ratio in large LDL	Physiological Measures	Phenotype			1	EBI GWAS Catalog	https://opengwas.io/
57693	2118	4719255	5232772	1306	0.999897	0	20	44413724	2.8e-11		EUR/20/43215885-45448756	20:44413724 C/T	rs1800961			2118	Free cholesterol to total lipids ratio in large VLDL	Physiological Measures	Phenotype			1	EBI GWAS Catalog	https://opengwas.io/
57693	2122	4719257	5232772	1306	0.999897	0	20	44413724	8.2e-15		EUR/20/43215885-45448756	20:44413724 C/T	rs1800961			2122	Phospholipids to total lipids ratio in large VLDL	Physiological Measures	Phenotype			1	EBI GWAS Catalog	https://opengwas.io/
57693	2124	4719259	5232772	1306	0.999897	0	20	44413724	4.6e-10		EUR/20/43215885-45448756	20:44413724 C/T	rs1800961			2124	Triglycerides to total lipids ratio in large VLDL	Physiological Measures	Phenotype			1	EBI GWAS Catalog	https://opengwas.io/
57693	2137	4719268	5232772	1306	0.999897	0	20	44413724	2.8e-28		EUR/20/43215885-45448756	20:44413724 C/T	rs1800961			2137	Cholesterol levels in medium HDL	Physiological Measures	Phenotype			1	EBI GWAS Catalog	https://opengwas.io/
57693	2138	4719269	5232772	1306	0.999897	0	20	44413724	1.5e-16		EUR/20/43215885-45448756	20:44413724 C/T	rs1800961			2138	Cholesterol to total lipids ratio in medium HDL	Physiological Measures	Phenotype			1	EBI GWAS Catalog	https://opengwas.io/
57693	2139	4719270	5232772	1306	0.999897	0	20	44413724	4.2e-28		EUR/20/43215885-45448756	20:44413724 C/T	rs1800961			2139	Cholesteryl ester levels in medium HDL	Physiological Measures	Phenotype			1	EBI GWAS Catalog	https://opengwas.io/
57693	2140	4719271	5232772	1306	0.999897	0	20	44413724	2.5e-11		EUR/20/43215885-45448756	20:44413724 C/T	rs1800961			2140	Cholesteryl esters to total lipids ratio in medium HDL	Physiological Measures	Phenotype			1	EBI GWAS Catalog	https://opengwas.io/
57693	2141	4719272	5232772	1306	0.999897	0	20	44413724	2e-27		EUR/20/43215885-45448756	20:44413724 C/T	rs1800961			2141	Free cholesterol levels in medium HDL	Physiological Measures	Phenotype			1	EBI GWAS Catalog	https://opengwas.io/
57693	2142	4719273	5232772	1306	0.999897	0	20	44413724	3.3e-26		EUR/20/43215885-45448756	20:44413724 C/T	rs1800961			2142	Free cholesterol to total lipids ratio in medium HDL	Physiological Measures	Phenotype			1	EBI GWAS Catalog	https://opengwas.io/
57693	2143	4719275	5232772	1306	0.999897	0	20	44413724	6.7e-24		EUR/20/43215885-45448756	20:44413724 C/T	rs1800961			2143	Total lipid levels in medium HDL	Physiological Measures	Phenotype			1	EBI GWAS Catalog	https://opengwas.io/
57693	2144	4719276	5232772	1306	0.999897	0	20	44413724	1.1e-26		EUR/20/43215885-45448756	20:44413724 C/T	rs1800961			2144	Concentration of medium HDL particles	Physiological Measures	Phenotype			1	EBI GWAS Catalog	https://opengwas.io/
57693	2145	4719277	5232772	1306	0.999897	0	20	44413724	2.5e-20		EUR/20/43215885-45448756	20:44413724 C/T	rs1800961			2145	Phospholipid levels in medium HDL	Physiological Measures	Phenotype			1	EBI GWAS Catalog	https://opengwas.io/
57693	2146	4719278	5232772	1306	0.999897	0	20	44413724	1.8e-24		EUR/20/43215885-45448756	20:44413724 C/T	rs1800961			2146	Phospholipids to total lipids ratio in medium HDL	Physiological Measures	Phenotype			1	EBI GWAS Catalog	https://opengwas.io/
57693	2148	4719279	5232772	1306	0.999897	0	20	44413724	2.7e-10		EUR/20/43215885-45448756	20:44413724 C/T	rs1800961			2148	Triglycerides to total lipids ratio in medium HDL	Physiological Measures	Phenotype			1	EBI GWAS Catalog	https://opengwas.io/
57693	2150	4719281	5232772	1306	0.999897	0	20	44413724	5e-09		EUR/20/43215885-45448756	20:44413724 C/T	rs1800961			2150	Cholesterol to total lipids ratio in medium LDL	Physiological Measures	Phenotype			1	EBI GWAS Catalog	https://opengwas.io/
57693	2178	4719292	5232772	1306	0.999897	0	20	44413724	2e-10		EUR/20/43215885-45448756	20:44413724 C/T	rs1800961			2178	Omega-6 fatty acid levels	Physiological Measures	Phenotype			1	EBI GWAS Catalog	https://opengwas.io/
57693	2182	4719294	5232772	1306	0.999897	0	20	44413724	2.9e-16		EUR/20/43215885-45448756	20:44413724 C/T	rs1800961			2182	Phosphatidylcholine levels	Physiological Measures	Phenotype			1	EBI GWAS Catalog	https://opengwas.io/
57693	2183	4719295	5232772	1306	0.999897	0	20	44413724	6.4e-16		EUR/20/43215885-45448756	20:44413724 C/T	rs1800961			2183	Phosphoglycerides levels	Physiological Measures	Phenotype			1	EBI GWAS Catalog	https://opengwas.io/
57693	2184	4719296	5232772	1306	0.999897	0	20	44413724	5.9e-10		EUR/20/43215885-45448756	20:44413724 C/T	rs1800961			2184	Polyunsaturated fatty acid levels	Physiological Measures	Phenotype			1	EBI GWAS Catalog	https://opengwas.io/
57693	2189	4719299	5232772	1306	0.999897	0	20	44413724	2.11e-17		EUR/20/43215885-45448756	20:44413724 C/T	rs1800961			2189	Cholesterol levels in small HDL	Physiological Measures	Phenotype			1	EBI GWAS Catalog	https://opengwas.io/
57693	2191	4719302	5232772	1306	0.999897	0	20	44413724	4.58e-15		EUR/20/43215885-45448756	20:44413724 C/T	rs1800961			2191	Cholesteryl ester levels in small HDL	Physiological Measures	Phenotype			1	EBI GWAS Catalog	https://opengwas.io/
57693	2193	4719306	5232772	1306	0.999897	0	20	44413724	1.6e-18		EUR/20/43215885-45448756	20:44413724 C/T	rs1800961			2193	Free cholesterol levels in small HDL	Physiological Measures	Phenotype			1	EBI GWAS Catalog	https://opengwas.io/
57693	2195	4719311	5232772	1306	0.999897	0	20	44413724	1.66e-12		EUR/20/43215885-45448756	20:44413724 C/T	rs1800961			2195	Total lipid levels in small HDL	Physiological Measures	Phenotype			1	EBI GWAS Catalog	https://opengwas.io/
57693	2196	4719313	5232772	1306	0.999897	0	20	44413724	3.05e-15		EUR/20/43215885-45448756	20:44413724 C/T	rs1800961			2196	Concentration of small HDL particles	Physiological Measures	Phenotype			1	EBI GWAS Catalog	https://opengwas.io/
57693	2197	4719316	5232772	1306	0.999897	0	20	44413724	6.11e-12		EUR/20/43215885-45448756	20:44413724 C/T	rs1800961			2197	Phospholipid levels in small HDL	Physiological Measures	Phenotype			1	EBI GWAS Catalog	https://opengwas.io/
57693	2200	4719321	5232772	1306	0.999897	0	20	44413724	1.4e-10		EUR/20/43215885-45448756	20:44413724 C/T	rs1800961			2200	Triglycerides to total lipids ratio in small HDL	Physiological Measures	Phenotype			1	EBI GWAS Catalog	https://opengwas.io/
57693	2227	4719335	5232772	1306	0.999897	0	20	44413724	6.7e-19		EUR/20/43215885-45448756	20:44413724 C/T	rs1800961			2227	Sphingomyelin levels	Physiological Measures	Phenotype			1	EBI GWAS Catalog	https://opengwas.io/
57693	2230	4719337	5232772	1306	0.999897	0	20	44413724	1.1e-13		EUR/20/43215885-45448756	20:44413724 C/T	rs1800961			2230	Total esterified cholesterol levels	Physiological Measures	Phenotype			1	EBI GWAS Catalog	https://opengwas.io/
57693	2232	4719339	5232772	1306	0.999897	0	20	44413724	4.3e-08		EUR/20/43215885-45448756	20:44413724 C/T	rs1800961			2232	Total free cholesterol levels	Physiological Measures	Phenotype			1	EBI GWAS Catalog	https://opengwas.io/
57693	2233	4719340	5232772	1306	0.999897	0	20	44413724	5.3e-09		EUR/20/43215885-45448756	20:44413724 C/T	rs1800961			2233	Total lipid levels in lipoprotein particles	Physiological Measures	Phenotype			1	EBI GWAS Catalog	https://opengwas.io/
57693	2234	4719341	5232772	1306	0.999897	0	20	44413724	6.6e-30		EUR/20/43215885-45448756	20:44413724 C/T	rs1800961			2234	Total concentration of lipoprotein particles	Physiological Measures	Phenotype			1	EBI GWAS Catalog	https://opengwas.io/
57693	2235	4719342	5232772	1306	0.999897	0	20	44413724	1e-14		EUR/20/43215885-45448756	20:44413724 C/T	rs1800961			2235	Total phospholipid levels in lipoprotein particles	Physiological Measures	Phenotype			1	EBI GWAS Catalog	https://opengwas.io/
57693	2237	4719343	5232772	1306	0.999897	0	20	44413724	5.3e-10		EUR/20/43215885-45448756	20:44413724 C/T	rs1800961			2237	Tyrosine levels	Physiological Measures	Phenotype			1	EBI GWAS Catalog	https://opengwas.io/
57693	2248	4719346	5232772	1306	0.999897	0	20	44413724	4.48e-10		EUR/20/43215885-45448756	20:44413724 C/T	rs1800961			2248	Cholesterol levels in very large HDL	Physiological Measures	Phenotype			1	EBI GWAS Catalog	https://opengwas.io/
57693	2250	4719355	5232772	1306	0.999897	0	20	44413724	7.63e-12		EUR/20/43215885-45448756	20:44413724 C/T	rs1800961			2250	Cholesteryl ester levels in very large HDL	Physiological Measures	Phenotype			1	EBI GWAS Catalog	https://opengwas.io/
57693	2251	4719360	5232772	1306	0.999897	0	20	44413724	4.2e-12		EUR/20/43215885-45448756	20:44413724 C/T	rs1800961			2251	Cholesteryl esters to total lipids ratio in very large HDL	Physiological Measures	Phenotype			1	EBI GWAS Catalog	https://opengwas.io/
57693	2253	4719366	5232772	1306	0.999897	0	20	44413724	1.6e-13		EUR/20/43215885-45448756	20:44413724 C/T	rs1800961			2253	Free cholesterol to total lipids ratio in very large HDL	Physiological Measures	Phenotype			1	EBI GWAS Catalog	https://opengwas.io/
57693	2254	4719372	5232772	1306	0.999897	0	20	44413724	1.91e-08		EUR/20/43215885-45448756	20:44413724 C/T	rs1800961			2254	Total lipid levels in very large HDL	Physiological Measures	Phenotype			1	EBI GWAS Catalog	https://opengwas.io/
57693	2255	4719379	5232772	1306	0.999897	0	20	44413724	3.31e-11		EUR/20/43215885-45448756	20:44413724 C/T	rs1800961			2255	Concentration of very large HDL particles	Physiological Measures	Phenotype			1	EBI GWAS Catalog	https://opengwas.io/
57693	2281	4719403	5232772	1306	0.999897	0	20	44413724	2.7e-17		EUR/20/43215885-45448756	20:44413724 C/T	rs1800961			2281	Phospholipids to total lipids ratio in very small VLDL	Physiological Measures	Phenotype			1	EBI GWAS Catalog	https://opengwas.io/
57693	2332	4718331	5232772	1306	0.999897	0	20	44413724	3.3e-12		EUR/20/43215885-45448756	20:44413724 C/T	rs1800961			2332	Cholesterol, total	Physiological Measures	Phenotype			1	EBI GWAS Catalog	https://opengwas.io/
57693	2478	4718696	5232772	1306	0.999897	0	20	44413724	4.59e-23		EUR/20/43215885-45448756	20:44413724 C/T	rs1800961			2478	Direct low density lipoprotein levels (UKB data field 30780)	Physiological Measures	Phenotype			1	EBI GWAS Catalog	https://opengwas.io/
57693	2479	4718697	5232772	1306	0.999897	0	20	44413724	3.07e-30		EUR/20/43215885-45448756	20:44413724 C/T	rs1800961			2479	Total bilirubin levels (UKB data field 30840)	Physiological Measures	Phenotype			1	EBI GWAS Catalog	https://opengwas.io/
57693	2496	4718707	5232772	1306	0.999897	0	20	44413724	7.72e-22		EUR/20/43215885-45448756	20:44413724 C/T	rs1800961			2496	Cholelithiasis gall stones (Firth correction)	Disease Of Digestive System	Phenotype			1	EBI GWAS Catalog	https://opengwas.io/
57693	2546	4718729	5232772	1306	0.999897	0	20	44413724	8.3e-22		EUR/20/43215885-45448756	20:44413724 C/T	rs1800961			2546	Cholelithiasis gall stones (SPA correction)	Disease Of Digestive System	Phenotype			1	EBI GWAS Catalog	https://opengwas.io/
57693	2582	4718747	5232772	1306	0.999897	0	20	44413724	2.74e-10		EUR/20/43215885-45448756	20:44413724 C/T	rs1800961			2582	White blood cell leukocyte count (UKB data field 30000)	Physiological Measures	Phenotype			1	EBI GWAS Catalog	https://opengwas.io/
57693	2583	4718750	5232772	1306	0.999897	0	20	44413724	3.51e-20		EUR/20/43215885-45448756	20:44413724 C/T	rs1800961			2583	Red blood cell erythrocyte count (UKB data field 30010)	Physiological Measures	Phenotype			1	EBI GWAS Catalog	https://opengwas.io/
57693	2590	4718773	5232772	1306	0.999897	0	20	44413724	6.73e-14		EUR/20/43215885-45448756	20:44413724 C/T	rs1800961			2590	Neutrophill count (UKB data field 30140)	Physiological Measures	Phenotype			1	EBI GWAS Catalog	https://opengwas.io/
57693	2596	4718781	5232772	1306	0.999897	0	20	44413724	9.79e-11		EUR/20/43215885-45448756	20:44413724 C/T	rs1800961			2596	Alkaline phosphatase levels (UKB data field 30610)	Physiological Measures	Phenotype			1	EBI GWAS Catalog	https://opengwas.io/
57693	2597	4718782	5232772	1306	0.999897	0	20	44413724	3.68e-09		EUR/20/43215885-45448756	20:44413724 C/T	rs1800961			2597	Alanine aminotransferase levels (UKB data field 30620)	Physiological Measures	Phenotype			1	EBI GWAS Catalog	https://opengwas.io/
57693	2598	4718784	5232772	1306	0.999897	0	20	44413724	1.35e-147		EUR/20/43215885-45448756	20:44413724 C/T	rs1800961			2598	Apolipoprotein A levels (UKB data field 30630)	Physiological Measures	Phenotype			1	EBI GWAS Catalog	https://opengwas.io/
57693	2599	4718785	5232772	1306	0.999897	0	20	44413724	6.82e-12		EUR/20/43215885-45448756	20:44413724 C/T	rs1800961			2599	Apolipoprotein B levels (UKB data field 30640)	Physiological Measures	Phenotype			1	EBI GWAS Catalog	https://opengwas.io/
57693	2602	4718788	5232772	1306	0.999897	0	20	44413724	2.05e-25		EUR/20/43215885-45448756	20:44413724 C/T	rs1800961			2602	Direct bilirubin levels (UKB data field 30660)	Physiological Measures	Phenotype			1	EBI GWAS Catalog	https://opengwas.io/
57693	2605	4718791	5232772	1306	0.999897	0	20	44413724	2.69e-53		EUR/20/43215885-45448756	20:44413724 C/T	rs1800961			2605	Cholesterol levels (UKB data field 30690)	Physiological Measures	Phenotype			1	EBI GWAS Catalog	https://opengwas.io/
57693	2607	4718793	5232772	1306	0.999897	0	20	44413724	2.45e-68		EUR/20/43215885-45448756	20:44413724 C/T	rs1800961			2607	C reactive protein levels (UKB data field 30710)	Physiological Measures	Phenotype			1	EBI GWAS Catalog	https://opengwas.io/
57693	2608	4718794	5232772	1306	0.999897	0	20	44413724	6.8e-10		EUR/20/43215885-45448756	20:44413724 C/T	rs1800961			2608	Cystatin C levels (UKB data field 30720)	Physiological Measures	Phenotype			1	EBI GWAS Catalog	https://opengwas.io/
57693	2609	4718796	5232772	1306	0.999897	0	20	44413724	3.99e-19		EUR/20/43215885-45448756	20:44413724 C/T	rs1800961			2609	Gamma glutamyltransferase levels (UKB data field 30730)	Physiological Measures	Phenotype			1	EBI GWAS Catalog	https://opengwas.io/
57693	2612	4718800	5232772	1306	0.999897	0	20	44413724	9.38e-134		EUR/20/43215885-45448756	20:44413724 C/T	rs1800961			2612	High density lipoprotein cholesterol levels (UKB data field 30760)	Physiological Measures	Phenotype			1	EBI GWAS Catalog	https://opengwas.io/
57693	2614	4718803	5232772	1306	0.999897	0	20	44413724	1.91e-08		EUR/20/43215885-45448756	20:44413724 C/T	rs1800961			2614	Phosphate levels (UKB data field 30810)	Physiological Measures	Phenotype			1	EBI GWAS Catalog	https://opengwas.io/
57693	2618	4718809	5232772	1306	0.999897	0	20	44413724	2.87e-18		EUR/20/43215885-45448756	20:44413724 C/T	rs1800961			2618	Urate levels (UKB data field 30880)	Physiological Measures	Phenotype			1	EBI GWAS Catalog	https://opengwas.io/
57693	2644	4719138	5232772	1306	0.999897	0	20	44413724	6.5e-74		EUR/20/43215885-45448756	20:44413724 C/T	rs1800961			2644	C-reactive protein levels	Physiological Measures	Phenotype			1	EBI GWAS Catalog	https://opengwas.io/
57693	2863	4719833	5232772	1306	0.999897	0	20	44413724	9.5e-12		EUR/20/43215885-45448756	20:44413724 C/T	rs1800961			2863	Diabetes diagnosed by doctor	Metabolic Disease	Phenotype			5	UK Biobank	https://opengwas.io/
57693	3106	4719890	5232772	1306	0.999897	0	20	44413724	2.9e-08		EUR/20/43215885-45448756	20:44413724 C/T	rs1800961			3106	Non-cancer illness code, self-reported: diabetes	Metabolic Disease	Phenotype			5	UK Biobank	https://opengwas.io/
57693	3270	4719938	5232772	1306	0.999897	0	20	44413724	9e-09		EUR/20/43215885-45448756	20:44413724 C/T	rs1800961			3270	Treatment/medication code: metformin	Metabolic Disease	Phenotype			5	UK Biobank	https://opengwas.io/
57693	4197	4720233	5232772	1306	0.999897	0	20	44413724	1.2e-26		EUR/20/43215885-45448756	20:44413724 C/T	rs1800961			4197	Operation code: cholecystectomy/gall bladder removal	Disease Of Digestive System	Phenotype			5	UK Biobank	https://opengwas.io/
57693	4758	4720381	5232772	1306	0.999897	0	20	44413724	9.94e-15		EUR/20/43215885-45448756	20:44413724 C/T	rs1800961			4758	Red blood cell (erythrocyte) count	Physiological Measures	Phenotype			5	UK Biobank	https://opengwas.io/
57693	4759	4720383	5232772	1306	0.999897	0	20	44413724	2.49e-20		EUR/20/43215885-45448756	20:44413724 C/T	rs1800961			4759	Haemoglobin concentration	Physiological Measures	Phenotype			5	UK Biobank	https://opengwas.io/
57693	4760	4720385	5232772	1306	0.999897	0	20	44413724	1.54e-18		EUR/20/43215885-45448756	20:44413724 C/T	rs1800961			4760	Haematocrit percentage	Physiological Measures	Phenotype			5	UK Biobank	https://opengwas.io/
57693	4766	4720399	5232772	1306	0.999897	0	20	44413724	8.96e-12		EUR/20/43215885-45448756	20:44413724 C/T	rs1800961			4766	Neutrophill count	Physiological Measures	Phenotype			5	UK Biobank	https://opengwas.io/
57693	4770	4720404	5232772	1306	0.999897	0	20	44413724	3.05e-12		EUR/20/43215885-45448756	20:44413724 C/T	rs1800961			4770	Lymphocyte percentage	Physiological Measures	Phenotype			5	UK Biobank	https://opengwas.io/
57693	4772	4720407	5232772	1306	0.999897	0	20	44413724	3.07e-13		EUR/20/43215885-45448756	20:44413724 C/T	rs1800961			4772	Neutrophill percentage	Physiological Measures	Phenotype			5	UK Biobank	https://opengwas.io/
57693	4970	4720477	5232772	1306	0.999897	0	20	44413724	5.56e-12		EUR/20/43215885-45448756	20:44413724 C/T	rs1800961			4970	Disorders of gallbladder, biliary tract and pancreas	Disease Of Digestive System	Phenotype			5	UK Biobank	https://opengwas.io/
58090	4759	4738633	5254680	1309	1	0	20	50620882	3.98e-10		EUR/20/50067982-53794844	20:50620882 G/T	rs6096029			4759	Haemoglobin concentration	Physiological Measures	Phenotype			5	UK Biobank	https://opengwas.io/
58090	4760	4738634	5254680	1309	1	0	20	50620882	2.02e-10		EUR/20/50067982-53794844	20:50620882 G/T	rs6096029			4760	Haematocrit percentage	Physiological Measures	Phenotype			5	UK Biobank	https://opengwas.io/
58099	919	4736313	5254214	1309	0.541502	0.351779	20	50485053	9.71e-32		EUR/20/50067982-53794844	20:50485053 T/C	rs6126019			919	Hematocrit	Physiological Measures	Phenotype			1	EBI GWAS Catalog	https://opengwas.io/
58099	926	4736329	5254214	1309	0.541502	0.351779	20	50485053	3.54e-52		EUR/20/50067982-53794844	20:50485053 T/C	rs6126019			926	Red blood cell count	Physiological Measures	Phenotype			1	EBI GWAS Catalog	https://opengwas.io/
58099	935	4736355	5254214	1309	0.541502	0.351779	20	50485053	9.15e-16		EUR/20/50067982-53794844	20:50485053 T/C	rs6126019			935	Mean spheric corpuscular volume	Physiological Measures	Phenotype			1	EBI GWAS Catalog	https://opengwas.io/
58099	937	4736357	5254214	1309	0.541502	0.351779	20	50485053	2.5e-11		EUR/20/50067982-53794844	20:50485053 T/C	rs6126019			937	Plateletcrit	Physiological Measures	Phenotype			1	EBI GWAS Catalog	https://opengwas.io/
58099	1641	4736865	5254214	1309	0.541502	0.351779	20	50485053	4.66e-13		EUR/20/50067982-53794844	20:50485053 T/C	rs6126019			1641	Mean reticulocyte volume	Physiological Measures	Phenotype			1	EBI GWAS Catalog	https://opengwas.io/
58099	1985	4737037	5254214	1309	0.541502	0.351779	20	50485053	5.38e-13		EUR/20/50067982-53794844	20:50485053 T/C	rs6126019			1985	Mean sphered cell volume	Physiological Measures	Phenotype			1	EBI GWAS Catalog	https://opengwas.io/
58099	1987	4737047	5254214	1309	0.541502	0.351779	20	50485053	1.48e-14		EUR/20/50067982-53794844	20:50485053 T/C	rs6126019			1987	Platelet count	Physiological Measures	Phenotype			1	EBI GWAS Catalog	https://opengwas.io/
58099	2583	4736584	5254214	1309	0.541502	0.351779	20	50485053	1.2e-42		EUR/20/50067982-53794844	20:50485053 T/C	rs6126019			2583	Red blood cell erythrocyte count (UKB data field 30010)	Physiological Measures	Phenotype			1	EBI GWAS Catalog	https://opengwas.io/
58099	2585	4736590	5254214	1309	0.541502	0.351779	20	50485053	2.3e-22		EUR/20/50067982-53794844	20:50485053 T/C	rs6126019			2585	Mean corpuscular volume (UKB data field 30040)	Physiological Measures	Phenotype			1	EBI GWAS Catalog	https://opengwas.io/
58099	2586	4736594	5254214	1309	0.541502	0.351779	20	50485053	1.86e-11		EUR/20/50067982-53794844	20:50485053 T/C	rs6126019			2586	Platelet count (UKB data field 30080)	Physiological Measures	Phenotype			1	EBI GWAS Catalog	https://opengwas.io/
58099	3282	4737818	5254214	1309	0.541502	0.351779	20	50485053	4.1e-08		EUR/20/50067982-53794844	20:50485053 T/C	rs6126019			3282	Forced vital capacity (FVC), Best measure	Physiological Measures	Phenotype			5	UK Biobank	https://opengwas.io/
58099	4758	4738629	5254214	1309	0.541502	0.351779	20	50485053	7.91e-35		EUR/20/50067982-53794844	20:50485053 T/C	rs6126019			4758	Red blood cell (erythrocyte) count	Physiological Measures	Phenotype			5	UK Biobank	https://opengwas.io/
58099	4759	4738632	5254214	1309	0.541502	0.351779	20	50485053	3.93e-14		EUR/20/50067982-53794844	20:50485053 T/C	rs6126019			4759	Haemoglobin concentration	Physiological Measures	Phenotype			5	UK Biobank	https://opengwas.io/
58099	4760	4738635	5254214	1309	0.541502	0.351779	20	50485053	4.55e-16		EUR/20/50067982-53794844	20:50485053 T/C	rs6126019			4760	Haematocrit percentage	Physiological Measures	Phenotype			5	UK Biobank	https://opengwas.io/
58099	4764	4738641	5254214	1309	0.541502	0.351779	20	50485053	2.66e-10		EUR/20/50067982-53794844	20:50485053 T/C	rs6126019			4764	Platelet crit	Physiological Measures	Phenotype			5	UK Biobank	https://opengwas.io/
58099	2651192	4737360	5254214	1309	0.541502	0.351779	20	50485053	1.88e-24	cis	EUR/20/50067982-53794844	20:50485053 T/C	rs6126019	PTPN1	16033	2525138	PTPN1 Blood eQTL		Gene Expression	Blood		12	eQTLGen	https://www.eqtlgen.org/
58265	919	4742326	5282461	1311	0.568965	0.214286	20	57542077	1.61e-30		EUR/20/55261040-57603872	20:57542077 C/T	rs2179705			919	Hematocrit	Physiological Measures	Phenotype			1	EBI GWAS Catalog	https://opengwas.io/
58265	926	4742334	5282461	1311	0.568965	0.214286	20	57542077	1.04e-22		EUR/20/55261040-57603872	20:57542077 C/T	rs2179705			926	Red blood cell count	Physiological Measures	Phenotype			1	EBI GWAS Catalog	https://opengwas.io/
58265	1490	4742659	5282461	1311	0.568965	0.214286	20	57542077	2.5e-11		EUR/20/55261040-57603872	20:57542077 C/T	rs2179705			1490	Triglycerides	Physiological Measures	Phenotype			1	EBI GWAS Catalog	https://opengwas.io/
58265	1492	4742661	5282461	1311	0.568965	0.214286	20	57542077	1.84e-17		EUR/20/55261040-57603872	20:57542077 C/T	rs2179705			1492	Serum creatinine levels	Physiological Measures	Phenotype			1	EBI GWAS Catalog	https://opengwas.io/
58265	1623	4742709	5282461	1311	0.568965	0.214286	20	57542077	1.04e-17		EUR/20/55261040-57603872	20:57542077 C/T	rs2179705			1623	Creatinine levels	Physiological Measures	Phenotype			1	EBI GWAS Catalog	https://opengwas.io/
58265	1631	4742720	5282461	1311	0.568965	0.214286	20	57542077	6.6e-19		EUR/20/55261040-57603872	20:57542077 C/T	rs2179705			1631	Triglyceride levels	Physiological Measures	Phenotype			1	EBI GWAS Catalog	https://opengwas.io/
58265	1653	4742755	5282461	1311	0.568965	0.214286	20	57542077	6.35e-11		EUR/20/55261040-57603872	20:57542077 C/T	rs2179705			1653	Waist-to-hip ratio adjusted for BMI	Anthropometric Measures	Phenotype			1	EBI GWAS Catalog	https://opengwas.io/
58265	1994	4742890	5282461	1311	0.568965	0.214286	20	57542077	1.1e-11		EUR/20/55261040-57603872	20:57542077 C/T	rs2179705			1994	Waist-hip ratio	Anthropometric Measures	Phenotype			1	EBI GWAS Catalog	https://opengwas.io/
58265	2065	4742943	5282461	1311	0.568965	0.214286	20	57542077	8.4e-09		EUR/20/55261040-57603872	20:57542077 C/T	rs2179705			2065	Glutamine levels	Physiological Measures	Phenotype			1	EBI GWAS Catalog	https://opengwas.io/
58265	2583	4742521	5282461	1311	0.568965	0.214286	20	57542077	3.99e-13		EUR/20/55261040-57603872	20:57542077 C/T	rs2179705			2583	Red blood cell erythrocyte count (UKB data field 30010)	Physiological Measures	Phenotype			1	EBI GWAS Catalog	https://opengwas.io/
58265	2596	4742538	5282461	1311	0.568965	0.214286	20	57542077	4.45e-11		EUR/20/55261040-57603872	20:57542077 C/T	rs2179705			2596	Alkaline phosphatase levels (UKB data field 30610)	Physiological Measures	Phenotype			1	EBI GWAS Catalog	https://opengwas.io/
58265	2617	4742565	5282461	1311	0.568965	0.214286	20	57542077	2.92e-11		EUR/20/55261040-57603872	20:57542077 C/T	rs2179705			2617	Triglyceride levels (UKB data field 30870)	Physiological Measures	Phenotype			1	EBI GWAS Catalog	https://opengwas.io/
58265	4758	4744239	5282461	1311	0.568965	0.214286	20	57542077	1.74e-11		EUR/20/55261040-57603872	20:57542077 C/T	rs2179705			4758	Red blood cell (erythrocyte) count	Physiological Measures	Phenotype			5	UK Biobank	https://opengwas.io/
58265	4759	4744241	5282461	1311	0.568965	0.214286	20	57542077	8.32e-15		EUR/20/55261040-57603872	20:57542077 C/T	rs2179705			4759	Haemoglobin concentration	Physiological Measures	Phenotype			5	UK Biobank	https://opengwas.io/
58265	4760	4744244	5282461	1311	0.568965	0.214286	20	57542077	1.63e-11		EUR/20/55261040-57603872	20:57542077 C/T	rs2179705			4760	Haematocrit percentage	Physiological Measures	Phenotype			5	UK Biobank	https://opengwas.io/
58265	73243	4740507	5282461	1311	0.568965	0.214286	20	57542077	9.5e-09	cis	EUR/20/55261040-57603872	20:57542077 C/T	rs2179705	PCK1	5236	65128	PCK1 Adipose Subcutaneous eQTL		Gene Expression	Adipose Subcutaneous		9	GTEx Atlas	https://www.gtexportal.org/home/downloads/adult-gtex/overview
58265	89381	4740521	5282461	1311	0.568965	0.214286	20	57542077	5.2e-10	cis	EUR/20/55261040-57603872	20:57542077 C/T	rs2179705	PCK1	5236	80991	PCK1 Adipose Visceral Omentum eQTL		Gene Expression	Adipose Visceral Omentum		9	GTEx Atlas	https://www.gtexportal.org/home/downloads/adult-gtex/overview
58265	438103	4740772	5282461	1311	0.568965	0.214286	20	57542077	1.39e-11	cis	EUR/20/55261040-57603872	20:57542077 C/T	rs2179705	PCK1	5236	421656	PCK1 Ooesophagus Mucosa eQTL		Gene Expression	Esophagus Mucosa		9	GTEx Atlas	https://www.gtexportal.org/home/downloads/adult-gtex/overview
58265	518551	4740850	5282461	1311	0.568965	0.214286	20	57542077	2.67e-08	cis	EUR/20/55261040-57603872	20:57542077 C/T	rs2179705	PCK1	5236	500276	PCK1 Lung eQTL		Gene Expression	Lung		9	GTEx Atlas	https://www.gtexportal.org/home/downloads/adult-gtex/overview
58265	636706	4740938	5282461	1311	0.568965	0.214286	20	57542077	3.09e-10	cis	EUR/20/55261040-57603872	20:57542077 C/T	rs2179705	PCK1	5236	615743	PCK1 Skin Not Sun Exposed Suprapubic eQTL		Gene Expression	Skin Not Sun Exposed Suprapubic		9	GTEx Atlas	https://www.gtexportal.org/home/downloads/adult-gtex/overview
58265	655216	4740951	5282461	1311	0.568965	0.214286	20	57542077	3.91e-08	cis	EUR/20/55261040-57603872	20:57542077 C/T	rs2179705	PCK1	5236	633923	PCK1 Skin Sun Exposed Lower leg eQTL		Gene Expression	Skin Sun Exposed Lower leg		9	GTEx Atlas	https://www.gtexportal.org/home/downloads/adult-gtex/overview
58265	720986	4741002	5282461	1311	0.568965	0.214286	20	57542077	8.76e-12	cis	EUR/20/55261040-57603872	20:57542077 C/T	rs2179705	PCK1	5236	697927	PCK1 Testis eQTL		Gene Expression	Testis		9	GTEx Atlas	https://www.gtexportal.org/home/downloads/adult-gtex/overview
58265	740263	4741026	5282461	1311	0.568965	0.214286	20	57542077	3.22e-10	cis	EUR/20/55261040-57603872	20:57542077 C/T	rs2179705	PCK1	5236	716946	PCK1 Thyroid eQTL		Gene Expression	Thyroid		9	GTEx Atlas	https://www.gtexportal.org/home/downloads/adult-gtex/overview
58265	816868	4741075	5282461	1311	0.568965	0.214286	20	57542077	2.88e-40	cis	EUR/20/55261040-57603872	20:57542077 C/T	rs2179705	PCK1	5236	790925	PCK1 Adipose Subcutaneous sQTL chr20:57564393:57564482		Splice Variant	Adipose Subcutaneous		9	GTEx Atlas	https://www.gtexportal.org/home/downloads/adult-gtex/overview
58265	856932	4741101	5282461	1311	0.568965	0.214286	20	57542077	4.31e-16	cis	EUR/20/55261040-57603872	20:57542077 C/T	rs2179705	PCK1	5236	829450	PCK1 Adipose Visceral Omentum sQTL chr20:57564393:57564482		Splice Variant	Adipose Visceral Omentum		9	GTEx Atlas	https://www.gtexportal.org/home/downloads/adult-gtex/overview
58271	926	4742335	5281689	1311	1	0	20	57372336	1.29e-09		EUR/20/55261040-57603872	20:57372336 C/T	rs35971273			926	Red blood cell count	Physiological Measures	Phenotype			1	EBI GWAS Catalog	https://opengwas.io/
58271	1480	4742647	5281689	1311	1	0	20	57372336	1.64e-12		EUR/20/55261040-57603872	20:57372336 C/T	rs35971273			1480	Blood urea nitrogen levels	Physiological Measures	Phenotype			1	EBI GWAS Catalog	https://opengwas.io/
58271	1492	4742662	5281689	1311	1	0	20	57372336	2.53e-09		EUR/20/55261040-57603872	20:57372336 C/T	rs35971273			1492	Serum creatinine levels	Physiological Measures	Phenotype			1	EBI GWAS Catalog	https://opengwas.io/
58271	1649	4742752	5281689	1311	1	0	20	57372336	1.97e-08		EUR/20/55261040-57603872	20:57372336 C/T	rs35971273			1649	Serum urea levels	Physiological Measures	Phenotype			1	EBI GWAS Catalog	https://opengwas.io/
58271	2583	4742520	5281689	1311	1	0	20	57372336	2.41e-08		EUR/20/55261040-57603872	20:57372336 C/T	rs35971273			2583	Red blood cell erythrocyte count (UKB data field 30010)	Physiological Measures	Phenotype			1	EBI GWAS Catalog	https://opengwas.io/
58271	2603	4742546	5281689	1311	1	0	20	57372336	4.35e-13		EUR/20/55261040-57603872	20:57372336 C/T	rs35971273			2603	Urea levels (UKB data field 30670)	Physiological Measures	Phenotype			1	EBI GWAS Catalog	https://opengwas.io/
58271	2606	4742551	5281689	1311	1	0	20	57372336	2.51e-08		EUR/20/55261040-57603872	20:57372336 C/T	rs35971273			2606	Creatinine levels (UKB data field 30700)	Physiological Measures	Phenotype			1	EBI GWAS Catalog	https://opengwas.io/
58271	4759	4744240	5281689	1311	1	0	20	57372336	4.29e-08		EUR/20/55261040-57603872	20:57372336 C/T	rs35971273			4759	Haemoglobin concentration	Physiological Measures	Phenotype			5	UK Biobank	https://opengwas.io/
58271	4760	4744243	5281689	1311	1	0	20	57372336	1.16e-11		EUR/20/55261040-57603872	20:57372336 C/T	rs35971273			4760	Haematocrit percentage	Physiological Measures	Phenotype			5	UK Biobank	https://opengwas.io/
58393	919	4748741	5288328	1313	0.816667	0.1	20	59022915	2.04e-12		EUR/20/58221472-59360011	20:59022915 A/C	rs463312			919	Hematocrit	Physiological Measures	Phenotype			1	EBI GWAS Catalog	https://opengwas.io/
58393	923	4748746	5288328	1313	0.816667	0.1	20	59022915	1.08e-09		EUR/20/58221472-59360011	20:59022915 A/C	rs463312			923	Mean corpuscular volume	Physiological Measures	Phenotype			1	EBI GWAS Catalog	https://opengwas.io/
58393	926	4748749	5288328	1313	0.816667	0.1	20	59022915	3.6e-19		EUR/20/58221472-59360011	20:59022915 A/C	rs463312			926	Red blood cell count	Physiological Measures	Phenotype			1	EBI GWAS Catalog	https://opengwas.io/
58393	932	4748755	5288328	1313	0.816667	0.1	20	59022915	2.6e-19		EUR/20/58221472-59360011	20:59022915 A/C	rs463312			932	High light scatter reticulocyte percentage of red cells	Physiological Measures	Phenotype			1	EBI GWAS Catalog	https://opengwas.io/
58393	937	4748759	5288328	1313	0.816667	0.1	20	59022915	2.6e-256		EUR/20/58221472-59360011	20:59022915 A/C	rs463312			937	Plateletcrit	Physiological Measures	Phenotype			1	EBI GWAS Catalog	https://opengwas.io/
58393	938	4748760	5288328	1313	0.816667	0.1	20	59022915	5.2e-22		EUR/20/58221472-59360011	20:59022915 A/C	rs463312			938	Reticulocyte fraction of red cells	Physiological Measures	Phenotype			1	EBI GWAS Catalog	https://opengwas.io/
58393	1638	4749002	5288328	1313	0.816667	0.1	20	59022915	2.66e-25		EUR/20/58221472-59360011	20:59022915 A/C	rs463312			1638	Reticulocyte count	Physiological Measures	Phenotype			1	EBI GWAS Catalog	https://opengwas.io/
58393	1981	4749075	5288328	1313	0.816667	0.1	20	59022915	6.2e-26		EUR/20/58221472-59360011	20:59022915 A/C	rs463312			1981	High light scatter reticulocyte count	Physiological Measures	Phenotype			1	EBI GWAS Catalog	https://opengwas.io/
58393	1984	4749083	5288328	1313	0.816667	0.1	20	59022915	8.28e-60		EUR/20/58221472-59360011	20:59022915 A/C	rs463312			1984	Mean platelet volume	Physiological Measures	Phenotype			1	EBI GWAS Catalog	https://opengwas.io/
58393	1986	4749092	5288328	1313	0.816667	0.1	20	59022915	1.4e-08		EUR/20/58221472-59360011	20:59022915 A/C	rs463312			1986	White blood cell count (monocyte)	Physiological Measures	Phenotype			1	EBI GWAS Catalog	https://opengwas.io/
58393	1987	4749094	5288328	1313	0.816667	0.1	20	59022915	2.26e-98		EUR/20/58221472-59360011	20:59022915 A/C	rs463312			1987	Platelet count	Physiological Measures	Phenotype			1	EBI GWAS Catalog	https://opengwas.io/
58393	1988	4749108	5288328	1313	0.816667	0.1	20	59022915	2.38e-49		EUR/20/58221472-59360011	20:59022915 A/C	rs463312			1988	Platelet distribution width	Physiological Measures	Phenotype			1	EBI GWAS Catalog	https://opengwas.io/
58393	2583	4748851	5288328	1313	0.816667	0.1	20	59022915	2.31e-16		EUR/20/58221472-59360011	20:59022915 A/C	rs463312			2583	Red blood cell erythrocyte count (UKB data field 30010)	Physiological Measures	Phenotype			1	EBI GWAS Catalog	https://opengwas.io/
58393	4758	4749974	5288328	1313	0.816667	0.1	20	59022915	6.59e-15		EUR/20/58221472-59360011	20:59022915 A/C	rs463312			4758	Red blood cell (erythrocyte) count	Physiological Measures	Phenotype			5	UK Biobank	https://opengwas.io/
58393	4759	4749975	5288328	1313	0.816667	0.1	20	59022915	1.44e-10		EUR/20/58221472-59360011	20:59022915 A/C	rs463312			4759	Haemoglobin concentration	Physiological Measures	Phenotype			5	UK Biobank	https://opengwas.io/
58393	4760	4749976	5288328	1313	0.816667	0.1	20	59022915	1.35e-09		EUR/20/58221472-59360011	20:59022915 A/C	rs463312			4760	Haematocrit percentage	Physiological Measures	Phenotype			5	UK Biobank	https://opengwas.io/
58393	4764	4749979	5288328	1313	0.816667	0.1	20	59022915	6.25e-177		EUR/20/58221472-59360011	20:59022915 A/C	rs463312			4764	Platelet crit	Physiological Measures	Phenotype			5	UK Biobank	https://opengwas.io/
58393	4776	4749986	5288328	1313	0.816667	0.1	20	59022915	5.56e-17		EUR/20/58221472-59360011	20:59022915 A/C	rs463312			4776	Reticulocyte percentage	Physiological Measures	Phenotype			5	UK Biobank	https://opengwas.io/
58393	4778	4749988	5288328	1313	0.816667	0.1	20	59022915	2.92e-15		EUR/20/58221472-59360011	20:59022915 A/C	rs463312			4778	High light scatter reticulocyte percentage	Physiological Measures	Phenotype			5	UK Biobank	https://opengwas.io/
58393	2651239	4749259	5288328	1313	0.816667	0.1	20	59022915	4.83e-10	cis	EUR/20/58221472-59360011	20:59022915 A/C	rs463312	TUBB1	2334	2525185	TUBB1 Blood eQTL		Gene Expression	Blood		12	eQTLGen	https://www.eqtlgen.org/
58393	2826037	4749359	5288328	1313	0.816667	0.1	20	59022915	3.74e-09	cis	EUR/20/58221472-59360011	20:59022915 A/C	rs463312	CTSZ	2332	2700376	CTSZ Whole blood cg09902229 methQTL		Methylation	Whole blood		11	GoDMC	http://www.godmc.org.uk/
58393	2826056	4749383	5288328	1313	0.816667	0.1	20	59022915	3.47e-31	cis	EUR/20/58221472-59360011	20:59022915 A/C	rs463312	TUBB1	2334	2700395	TUBB1 Whole blood cg13756273 methQTL		Methylation	Whole blood		11	GoDMC	http://www.godmc.org.uk/
58569	919	4759207	5303034	1316	0.956044	0.010989	20	62455524	8.09e-14		EUR/20/61519298-62837570	20:62455524 A/T	rs2379120			919	Hematocrit	Physiological Measures	Phenotype			1	EBI GWAS Catalog	https://opengwas.io/
58569	926	4759218	5303034	1316	0.956044	0.010989	20	62455524	1.47e-09		EUR/20/61519298-62837570	20:62455524 A/T	rs2379120			926	Red blood cell count	Physiological Measures	Phenotype			1	EBI GWAS Catalog	https://opengwas.io/
58569	1492	4759456	5303034	1316	0.956044	0.010989	20	62455524	3.98e-11		EUR/20/61519298-62837570	20:62455524 A/T	rs2379120			1492	Serum creatinine levels	Physiological Measures	Phenotype			1	EBI GWAS Catalog	https://opengwas.io/
58569	1622	4759496	5303034	1316	0.956044	0.010989	20	62455524	4.7e-09		EUR/20/61519298-62837570	20:62455524 A/T	rs2379120			1622	Cystatin C levels	Physiological Measures	Phenotype			1	EBI GWAS Catalog	https://opengwas.io/
58569	2326	4759820	5303034	1316	0.956044	0.010989	20	62455524	1.09e-08		EUR/20/61519298-62837570	20:62455524 A/T	rs2379120			2326	Estimated glomerular filtration rate (creatinine)	Physiological Measures	Phenotype			1	EBI GWAS Catalog	https://opengwas.io/
58569	2583	4759337	5303034	1316	0.956044	0.010989	20	62455524	2.36e-09		EUR/20/61519298-62837570	20:62455524 A/T	rs2379120			2583	Red blood cell erythrocyte count (UKB data field 30010)	Physiological Measures	Phenotype			1	EBI GWAS Catalog	https://opengwas.io/
58569	2608	4759365	5303034	1316	0.956044	0.010989	20	62455524	1.42e-09		EUR/20/61519298-62837570	20:62455524 A/T	rs2379120			2608	Cystatin C levels (UKB data field 30720)	Physiological Measures	Phenotype			1	EBI GWAS Catalog	https://opengwas.io/
58569	4759	4760820	5303034	1316	0.956044	0.010989	20	62455524	2.73e-10		EUR/20/61519298-62837570	20:62455524 A/T	rs2379120			4759	Haemoglobin concentration	Physiological Measures	Phenotype			5	UK Biobank	https://opengwas.io/
58569	4760	4760822	5303034	1316	0.956044	0.010989	20	62455524	6.32e-10		EUR/20/61519298-62837570	20:62455524 A/T	rs2379120			4760	Haematocrit percentage	Physiological Measures	Phenotype			5	UK Biobank	https://opengwas.io/
58569	2433928	4758611	5303034	1316	0.956044	0.010989	20	62455524	1.87e-18	cis	EUR/20/61519298-62837570	20:62455524 A/T	rs2379120	ENSG00000233017	23448	2330961	RP5-908M14 Testis sQTL chr20:62435821:62447400		Splice Variant	Testis		9	GTEx Atlas	https://www.gtexportal.org/home/downloads/adult-gtex/overview
58571	919	4759206	5303044	1316	0.836364	0.0363636	20	62458634	1.55e-16		EUR/20/61519298-62837570	20:62458634 T/C	rs6121604			919	Hematocrit	Physiological Measures	Phenotype			1	EBI GWAS Catalog	https://opengwas.io/
58571	926	4759219	5303044	1316	0.836364	0.0363636	20	62458634	2.26e-14		EUR/20/61519298-62837570	20:62458634 T/C	rs6121604			926	Red blood cell count	Physiological Measures	Phenotype			1	EBI GWAS Catalog	https://opengwas.io/
58571	2583	4759336	5303044	1316	0.836364	0.0363636	20	62458634	1.96e-11		EUR/20/61519298-62837570	20:62458634 T/C	rs6121604			2583	Red blood cell erythrocyte count (UKB data field 30010)	Physiological Measures	Phenotype			1	EBI GWAS Catalog	https://opengwas.io/
58571	4758	4760817	5303044	1316	0.836364	0.0363636	20	62458634	5.31e-10		EUR/20/61519298-62837570	20:62458634 T/C	rs6121604			4758	Red blood cell (erythrocyte) count	Physiological Measures	Phenotype			5	UK Biobank	https://opengwas.io/
58571	4759	4760819	5303044	1316	0.836364	0.0363636	20	62458634	5.49e-10		EUR/20/61519298-62837570	20:62458634 T/C	rs6121604			4759	Haemoglobin concentration	Physiological Measures	Phenotype			5	UK Biobank	https://opengwas.io/
58571	4760	4760821	5303044	1316	0.836364	0.0363636	20	62458634	2.39e-11		EUR/20/61519298-62837570	20:62458634 T/C	rs6121604			4760	Haematocrit percentage	Physiological Measures	Phenotype			5	UK Biobank	https://opengwas.io/
58571	1826899	4757241	5303044	1316	0.836364	0.0363636	20	62458634	6.42e-09	cis	EUR/20/61519298-62837570	20:62458634 T/C	rs6121604	SLCO4A1	2339	1755645	SLCO4A1 Heart Left Ventricle sQTL chr20:62665088:62667745		Splice Variant	Heart Left Ventricle		9	GTEx Atlas	https://www.gtexportal.org/home/downloads/adult-gtex/overview
58844	1995	4769129	5309243	1317	1	0	20	63732160	1.78e-10		EUR/20/62837570-64331539	20:63732160 C/T	rs56057703			1995	Diastolic blood pressure	Physiological Measures	Phenotype			1	EBI GWAS Catalog	https://opengwas.io/
58844	4758	4770858	5309243	1317	1	0	20	63732160	1.18e-12		EUR/20/62837570-64331539	20:63732160 C/T	rs56057703			4758	Red blood cell (erythrocyte) count	Physiological Measures	Phenotype			5	UK Biobank	https://opengwas.io/
58844	4759	4770860	5309243	1317	1	0	20	63732160	1.12e-08		EUR/20/62837570-64331539	20:63732160 C/T	rs56057703			4759	Haemoglobin concentration	Physiological Measures	Phenotype			5	UK Biobank	https://opengwas.io/
58844	4760	4770861	5309243	1317	1	0	20	63732160	1.83e-10		EUR/20/62837570-64331539	20:63732160 C/T	rs56057703			4760	Haematocrit percentage	Physiological Measures	Phenotype			5	UK Biobank	https://opengwas.io/
58922	919	4659840	5132786	1295	0.605505	0.137615	20	10638366	3.37e-11		EUR/20/7976930-11161335	20:10638366 A/C	rs7828			919	Hematocrit	Physiological Measures	Phenotype			1	EBI GWAS Catalog	https://opengwas.io/
58922	926	4659857	5132786	1295	0.605505	0.137615	20	10638366	1.86e-10		EUR/20/7976930-11161335	20:10638366 A/C	rs7828			926	Red blood cell count	Physiological Measures	Phenotype			1	EBI GWAS Catalog	https://opengwas.io/
58922	1622	4660318	5132786	1295	0.605505	0.137615	20	10638366	1.2e-13		EUR/20/7976930-11161335	20:10638366 A/C	rs7828			1622	Cystatin C levels	Physiological Measures	Phenotype			1	EBI GWAS Catalog	https://opengwas.io/
58922	1644	4660355	5132786	1295	0.605505	0.137615	20	10638366	2.98e-22		EUR/20/7976930-11161335	20:10638366 A/C	rs7828			1644	Heel bone mineral density T score	Physiological Measures	Phenotype			1	EBI GWAS Catalog	https://opengwas.io/
58922	1989	4660510	5132786	1295	0.605505	0.137615	20	10638366	8.43e-12		EUR/20/7976930-11161335	20:10638366 A/C	rs7828			1989	Heel bone mineral density	Physiological Measures	Phenotype			1	EBI GWAS Catalog	https://opengwas.io/
58922	1995	4660524	5132786	1295	0.605505	0.137615	20	10638366	1.12e-17		EUR/20/7976930-11161335	20:10638366 A/C	rs7828			1995	Diastolic blood pressure	Physiological Measures	Phenotype			1	EBI GWAS Catalog	https://opengwas.io/
58922	2583	4660102	5132786	1295	0.605505	0.137615	20	10638366	6.67e-10		EUR/20/7976930-11161335	20:10638366 A/C	rs7828			2583	Red blood cell erythrocyte count (UKB data field 30010)	Physiological Measures	Phenotype			1	EBI GWAS Catalog	https://opengwas.io/
58922	2608	4660132	5132786	1295	0.605505	0.137615	20	10638366	2.61e-15		EUR/20/7976930-11161335	20:10638366 A/C	rs7828			2608	Cystatin C levels (UKB data field 30720)	Physiological Measures	Phenotype			1	EBI GWAS Catalog	https://opengwas.io/
58922	2625	4660162	5132786	1295	0.605505	0.137615	20	10638366	7.6e-09		EUR/20/7976930-11161335	20:10638366 A/C	rs7828			2625	Bone mineral density	Physiological Measures	Phenotype			1	EBI GWAS Catalog	https://opengwas.io/
58922	4055	4661350	5132786	1295	0.605505	0.137615	20	10638366	3.8e-08		EUR/20/7976930-11161335	20:10638366 A/C	rs7828			4055	Heel bone mineral density (BMD) (right)	Physiological Measures	Phenotype			5	UK Biobank	https://opengwas.io/
58922	4758	4661635	5132786	1295	0.605505	0.137615	20	10638366	7.82e-10		EUR/20/7976930-11161335	20:10638366 A/C	rs7828			4758	Red blood cell (erythrocyte) count	Physiological Measures	Phenotype			5	UK Biobank	https://opengwas.io/
58922	4759	4661636	5132786	1295	0.605505	0.137615	20	10638366	4.97e-08		EUR/20/7976930-11161335	20:10638366 A/C	rs7828			4759	Haemoglobin concentration	Physiological Measures	Phenotype			5	UK Biobank	https://opengwas.io/
58922	15072	4657749	5132786	1295	0.605505	0.137615	20	10638366	1.17e-14	cis	EUR/20/7976930-11161335	20:10638366 A/C	rs7828	JAG1	2396	15067	JAG1 Brain (Meta) eQTL		Gene Expression	Brain (Meta)		2	Brain Meta	https://yanglab.westlake.edu.cn/data/brainmeta
58922	739951	4658245	5132786	1295	0.605505	0.137615	20	10638366	5.17e-12	cis	EUR/20/7976930-11161335	20:10638366 A/C	rs7828	SLX4IP	8747	716641	SLX4IP Thyroid eQTL		Gene Expression	Thyroid		9	GTEx Atlas	https://www.gtexportal.org/home/downloads/adult-gtex/overview
59073	134	4771592	5318180	1319	0.973262	0	21	14966851	2.2e-09		EUR/21/13987433-15083205	21:14966851 G/C	rs2229742			134	Birth weight	Anthropometric Measures	Phenotype			1	EBI GWAS Catalog	https://opengwas.io/
59073	181	4771601	5318180	1319	0.973262	0	21	14966851	4.75e-14		EUR/21/13987433-15083205	21:14966851 G/C	rs2229742			181	Serum 25-Hydroxyvitamin D levels	Physiological Measures	Phenotype			1	EBI GWAS Catalog	https://opengwas.io/
59073	919	4771706	5318180	1319	0.973262	0	21	14966851	2.55e-18		EUR/21/13987433-15083205	21:14966851 G/C	rs2229742			919	Hematocrit	Physiological Measures	Phenotype			1	EBI GWAS Catalog	https://opengwas.io/
59073	926	4771713	5318180	1319	0.973262	0	21	14966851	2.69e-26		EUR/21/13987433-15083205	21:14966851 G/C	rs2229742			926	Red blood cell count	Physiological Measures	Phenotype			1	EBI GWAS Catalog	https://opengwas.io/
59073	937	4771727	5318180	1319	0.973262	0	21	14966851	3.29e-13		EUR/21/13987433-15083205	21:14966851 G/C	rs2229742			937	Plateletcrit	Physiological Measures	Phenotype			1	EBI GWAS Catalog	https://opengwas.io/
59073	1294	4771799	5318180	1319	0.973262	0	21	14966851	2.9e-12		EUR/21/13987433-15083205	21:14966851 G/C	rs2229742			1294	Liver enzyme levels (alanine transaminase)	Physiological Measures	Phenotype			1	EBI GWAS Catalog	https://opengwas.io/
59073	1498	4771853	5318180	1319	0.973262	0	21	14966851	3.91e-09		EUR/21/13987433-15083205	21:14966851 G/C	rs2229742			1498	Medication use (diuretics)	Physiological Measures	Phenotype			1	EBI GWAS Catalog	https://opengwas.io/
59073	1501	4771856	5318180	1319	0.973262	0	21	14966851	1.02e-08		EUR/21/13987433-15083205	21:14966851 G/C	rs2229742			1501	Medication use (agents acting on the renin-angiotensin system)	Disease Of Circulatory System	Phenotype			1	EBI GWAS Catalog	https://opengwas.io/
59073	1635	4771890	5318180	1319	0.973262	0	21	14966851	8.2e-13		EUR/21/13987433-15083205	21:14966851 G/C	rs2229742			1635	Vitamin D levels	Physiological Measures	Phenotype			1	EBI GWAS Catalog	https://opengwas.io/
59073	1642	4771893	5318180	1319	0.973262	0	21	14966851	5.9e-15		EUR/21/13987433-15083205	21:14966851 G/C	rs2229742			1642	Alanine aminotransferase levels	Physiological Measures	Phenotype			1	EBI GWAS Catalog	https://opengwas.io/
59073	1643	4771894	5318180	1319	0.973262	0	21	14966851	1.3e-08		EUR/21/13987433-15083205	21:14966851 G/C	rs2229742			1643	Aspartate aminotransferase levels	Physiological Measures	Phenotype			1	EBI GWAS Catalog	https://opengwas.io/
59073	1647	4771895	5318180	1319	0.973262	0	21	14966851	2.2e-08		EUR/21/13987433-15083205	21:14966851 G/C	rs2229742			1647	Insulin-like growth factor 1 levels	Physiological Measures	Phenotype			1	EBI GWAS Catalog	https://opengwas.io/
59073	1984	4771960	5318180	1319	0.973262	0	21	14966851	3.7e-10		EUR/21/13987433-15083205	21:14966851 G/C	rs2229742			1984	Mean platelet volume	Physiological Measures	Phenotype			1	EBI GWAS Catalog	https://opengwas.io/
59073	1996	4771972	5318180	1319	0.973262	0	21	14966851	1.94e-10		EUR/21/13987433-15083205	21:14966851 G/C	rs2229742			1996	Systolic blood pressure	Physiological Measures	Phenotype			1	EBI GWAS Catalog	https://opengwas.io/
59073	2523	4772179	5318180	1319	0.973262	0	21	14966851	2.34e-09		EUR/21/13987433-15083205	21:14966851 G/C	rs2229742			2523	High blood pressure (UKB data field 6150) (Firth correction)	Disease Of Circulatory System	Phenotype			1	EBI GWAS Catalog	https://opengwas.io/
59073	2573	4772191	5318180	1319	0.973262	0	21	14966851	2.36e-09		EUR/21/13987433-15083205	21:14966851 G/C	rs2229742			2573	High blood pressure (UKB data field 6150) (SPA correction)	Physiological Measures	Phenotype			1	EBI GWAS Catalog	https://opengwas.io/
59073	2582	4772197	5318180	1319	0.973262	0	21	14966851	2.44e-08		EUR/21/13987433-15083205	21:14966851 G/C	rs2229742			2582	White blood cell leukocyte count (UKB data field 30000)	Physiological Measures	Phenotype			1	EBI GWAS Catalog	https://opengwas.io/
59073	2583	4772198	5318180	1319	0.973262	0	21	14966851	8.18e-19		EUR/21/13987433-15083205	21:14966851 G/C	rs2229742			2583	Red blood cell erythrocyte count (UKB data field 30010)	Physiological Measures	Phenotype			1	EBI GWAS Catalog	https://opengwas.io/
59073	2590	4772205	5318180	1319	0.973262	0	21	14966851	3.81e-08		EUR/21/13987433-15083205	21:14966851 G/C	rs2229742			2590	Neutrophill count (UKB data field 30140)	Physiological Measures	Phenotype			1	EBI GWAS Catalog	https://opengwas.io/
59073	2597	4772210	5318180	1319	0.973262	0	21	14966851	8.98e-11		EUR/21/13987433-15083205	21:14966851 G/C	rs2229742			2597	Alanine aminotransferase levels (UKB data field 30620)	Physiological Measures	Phenotype			1	EBI GWAS Catalog	https://opengwas.io/
59073	2599	4772212	5318180	1319	0.973262	0	21	14966851	7.88e-09		EUR/21/13987433-15083205	21:14966851 G/C	rs2229742			2599	Apolipoprotein B levels (UKB data field 30640)	Physiological Measures	Phenotype			1	EBI GWAS Catalog	https://opengwas.io/
59073	2601	4772213	5318180	1319	0.973262	0	21	14966851	4.86e-08		EUR/21/13987433-15083205	21:14966851 G/C	rs2229742			2601	Aspartate aminotransferase levels (UKB data field 30650)	Physiological Measures	Phenotype			1	EBI GWAS Catalog	https://opengwas.io/
59073	2619	4772225	5318180	1319	0.973262	0	21	14966851	3.78e-14		EUR/21/13987433-15083205	21:14966851 G/C	rs2229742			2619	Vitamin D levels (UKB data field 30890)	Physiological Measures	Phenotype			1	EBI GWAS Catalog	https://opengwas.io/
59073	3142	4772270	5318180	1319	0.973262	0	21	14966851	4.4e-10		EUR/21/13987433-15083205	21:14966851 G/C	rs2229742			3142	Vascular/heart problems diagnosed by doctor: None of the above	Disease Of Circulatory System	Phenotype			5	UK Biobank	https://opengwas.io/
59073	3217	4772278	5318180	1319	0.973262	0	21	14966851	2.4e-08		EUR/21/13987433-15083205	21:14966851 G/C	rs2229742			3217	Non-cancer illness code, self-reported: hypertension	Disease Of Circulatory System	Phenotype			5	UK Biobank	https://opengwas.io/
59073	3228	4772281	5318180	1319	0.973262	0	21	14966851	2.9e-09		EUR/21/13987433-15083205	21:14966851 G/C	rs2229742			3228	Vascular/heart problems diagnosed by doctor: High blood pressure	Disease Of Circulatory System	Phenotype			5	UK Biobank	https://opengwas.io/
59073	4758	4772479	5318180	1319	0.973262	0	21	14966851	7.64e-15		EUR/21/13987433-15083205	21:14966851 G/C	rs2229742			4758	Red blood cell (erythrocyte) count	Physiological Measures	Phenotype			5	UK Biobank	https://opengwas.io/
59073	4759	4772480	5318180	1319	0.973262	0	21	14966851	7.94e-09		EUR/21/13987433-15083205	21:14966851 G/C	rs2229742			4759	Haemoglobin concentration	Physiological Measures	Phenotype			5	UK Biobank	https://opengwas.io/
59073	4760	4772481	5318180	1319	0.973262	0	21	14966851	1.36e-09		EUR/21/13987433-15083205	21:14966851 G/C	rs2229742			4760	Haematocrit percentage	Physiological Measures	Phenotype			5	UK Biobank	https://opengwas.io/
59073	4764	4772484	5318180	1319	0.973262	0	21	14966851	1.54e-11		EUR/21/13987433-15083205	21:14966851 G/C	rs2229742			4764	Platelet crit	Physiological Measures	Phenotype			5	UK Biobank	https://opengwas.io/
59089	919	4774476	5319586	1320	0.720798	0.0598291	21	15422186	7.24e-44		EUR/21/15083205-17779892	21:15422186 A/G	rs2243315			919	Hematocrit	Physiological Measures	Phenotype			1	EBI GWAS Catalog	https://opengwas.io/
59089	926	4774483	5319586	1320	0.720798	0.0598291	21	15422186	3.98e-32		EUR/21/15083205-17779892	21:15422186 A/G	rs2243315			926	Red blood cell count	Physiological Measures	Phenotype			1	EBI GWAS Catalog	https://opengwas.io/
59089	1492	4774773	5319586	1320	0.720798	0.0598291	21	15422186	1.11e-12		EUR/21/15083205-17779892	21:15422186 A/G	rs2243315			1492	Serum creatinine levels	Physiological Measures	Phenotype			1	EBI GWAS Catalog	https://opengwas.io/
59089	1503	4774780	5319586	1320	0.720798	0.0598291	21	15422186	8.4e-10		EUR/21/15083205-17779892	21:15422186 A/G	rs2243315			1503	Medication use (thyroid preparations)	Metabolic Disease	Phenotype			1	EBI GWAS Catalog	https://opengwas.io/
59089	1622	4774831	5319586	1320	0.720798	0.0598291	21	15422186	9.72e-20		EUR/21/15083205-17779892	21:15422186 A/G	rs2243315			1622	Cystatin C levels	Physiological Measures	Phenotype			1	EBI GWAS Catalog	https://opengwas.io/
59089	1623	4774834	5319586	1320	0.720798	0.0598291	21	15422186	1.8e-18		EUR/21/15083205-17779892	21:15422186 A/G	rs2243315			1623	Creatinine levels	Physiological Measures	Phenotype			1	EBI GWAS Catalog	https://opengwas.io/
59089	1633	4774844	5319586	1320	0.720798	0.0598291	21	15422186	4.25e-10		EUR/21/15083205-17779892	21:15422186 A/G	rs2243315			1633	Urate levels	Physiological Measures	Phenotype			1	EBI GWAS Catalog	https://opengwas.io/
59089	2000	4774973	5319586	1320	0.720798	0.0598291	21	15422186	3.2e-10		EUR/21/15083205-17779892	21:15422186 A/G	rs2243315			2000	Autoimmune traits	Physiological Measures	Phenotype			1	EBI GWAS Catalog	https://opengwas.io/
59089	2004	4774977	5319586	1320	0.720798	0.0598291	21	15422186	7.1e-13		EUR/21/15083205-17779892	21:15422186 A/G	rs2243315			2004	Hypothyroidism	Metabolic Disease	Phenotype			1	EBI GWAS Catalog	https://opengwas.io/
59089	2326	4775098	5319586	1320	0.720798	0.0598291	21	15422186	5.57e-16		EUR/21/15083205-17779892	21:15422186 A/G	rs2243315			2326	Estimated glomerular filtration rate (creatinine)	Physiological Measures	Phenotype			1	EBI GWAS Catalog	https://opengwas.io/
59089	2500	4774610	5319586	1320	0.720798	0.0598291	21	15422186	1.1e-13		EUR/21/15083205-17779892	21:15422186 A/G	rs2243315			2500	Hypothyroidism or myxoooedema (Firth correction)	Metabolic Disease	Phenotype			1	EBI GWAS Catalog	https://opengwas.io/
59089	2550	4774636	5319586	1320	0.720798	0.0598291	21	15422186	1.08e-13		EUR/21/15083205-17779892	21:15422186 A/G	rs2243315			2550	Hypothyroidism or myxoooedema (SPA correction)	Metabolic Disease	Phenotype			1	EBI GWAS Catalog	https://opengwas.io/
59089	2583	4774658	5319586	1320	0.720798	0.0598291	21	15422186	6.73e-22		EUR/21/15083205-17779892	21:15422186 A/G	rs2243315			2583	Red blood cell erythrocyte count (UKB data field 30010)	Physiological Measures	Phenotype			1	EBI GWAS Catalog	https://opengwas.io/
59089	2606	4774682	5319586	1320	0.720798	0.0598291	21	15422186	6.11e-16		EUR/21/15083205-17779892	21:15422186 A/G	rs2243315			2606	Creatinine levels (UKB data field 30700)	Physiological Measures	Phenotype			1	EBI GWAS Catalog	https://opengwas.io/
59089	2608	4774685	5319586	1320	0.720798	0.0598291	21	15422186	1.81e-15		EUR/21/15083205-17779892	21:15422186 A/G	rs2243315			2608	Cystatin C levels (UKB data field 30720)	Physiological Measures	Phenotype			1	EBI GWAS Catalog	https://opengwas.io/
59089	2618	4774693	5319586	1320	0.720798	0.0598291	21	15422186	1.98e-08		EUR/21/15083205-17779892	21:15422186 A/G	rs2243315			2618	Urate levels (UKB data field 30880)	Physiological Measures	Phenotype			1	EBI GWAS Catalog	https://opengwas.io/
59089	3726	4775460	5319586	1320	0.720798	0.0598291	21	15422186	4e-12		EUR/21/15083205-17779892	21:15422186 A/G	rs2243315			3726	Non-cancer illness code, self-reported: hypothyroidism/myxoooedema	Metabolic Disease	Phenotype			5	UK Biobank	https://opengwas.io/
59089	4005	4775550	5319586	1320	0.720798	0.0598291	21	15422186	2.2e-08		EUR/21/15083205-17779892	21:15422186 A/G	rs2243315			4005	Diagnoses - secondary ICD10: E03.9 Hypothyroidism, unspecified	Metabolic Disease	Phenotype			5	UK Biobank	https://opengwas.io/
59089	4758	4775813	5319586	1320	0.720798	0.0598291	21	15422186	1.02e-20		EUR/21/15083205-17779892	21:15422186 A/G	rs2243315			4758	Red blood cell (erythrocyte) count	Physiological Measures	Phenotype			5	UK Biobank	https://opengwas.io/
59089	4759	4775815	5319586	1320	0.720798	0.0598291	21	15422186	4.04e-27		EUR/21/15083205-17779892	21:15422186 A/G	rs2243315			4759	Haemoglobin concentration	Physiological Measures	Phenotype			5	UK Biobank	https://opengwas.io/
59089	4760	4775817	5319586	1320	0.720798	0.0598291	21	15422186	5.72e-32		EUR/21/15083205-17779892	21:15422186 A/G	rs2243315			4760	Haematocrit percentage	Physiological Measures	Phenotype			5	UK Biobank	https://opengwas.io/
59089	576804	4773328	5319586	1320	0.720798	0.0598291	21	15422186	3.32e-09	cis	EUR/21/15083205-17779892	21:15422186 A/G	rs2243315	ENSG00000229425	21967	557194	AJ006998 Ovary eQTL		Gene Expression	Ovary		9	GTEx Atlas	https://www.gtexportal.org/home/downloads/adult-gtex/overview
59089	721123	4773382	5319586	1320	0.720798	0.0598291	21	15422186	6.43e-26	cis	EUR/21/15083205-17779892	21:15422186 A/G	rs2243315	ENSG00000229425	21967	698061	AJ006998 Testis eQTL		Gene Expression	Testis		9	GTEx Atlas	https://www.gtexportal.org/home/downloads/adult-gtex/overview
59093	168	4774276	5318917	1320	0.593668	0.295515	21	15204463	4.86e-13		EUR/21/15083205-17779892	21:15204463 G/A	rs2823139			168	Appendicular lean mass	Anthropometric Measures	Phenotype			1	EBI GWAS Catalog	https://opengwas.io/
59093	919	4774477	5318917	1320	0.593668	0.295515	21	15204463	1.46e-49		EUR/21/15083205-17779892	21:15204463 G/A	rs2823139			919	Hematocrit	Physiological Measures	Phenotype			1	EBI GWAS Catalog	https://opengwas.io/
59093	926	4774484	5318917	1320	0.593668	0.295515	21	15204463	2.99e-33		EUR/21/15083205-17779892	21:15204463 G/A	rs2823139			926	Red blood cell count	Physiological Measures	Phenotype			1	EBI GWAS Catalog	https://opengwas.io/
59093	1346	4774711	5318917	1320	0.593668	0.295515	21	15204463	4.32e-11		EUR/21/15083205-17779892	21:15204463 G/A	rs2823139			1346	Breast cancer	Neoplasm	Phenotype			1	EBI GWAS Catalog	https://opengwas.io/
59093	1480	4774761	5318917	1320	0.593668	0.295515	21	15204463	2.17e-16		EUR/21/15083205-17779892	21:15204463 G/A	rs2823139			1480	Blood urea nitrogen levels	Physiological Measures	Phenotype			1	EBI GWAS Catalog	https://opengwas.io/
59093	1491	4774771	5318917	1320	0.593668	0.295515	21	15204463	2.41e-15		EUR/21/15083205-17779892	21:15204463 G/A	rs2823139			1491	Serum uric acid levels	Physiological Measures	Phenotype			1	EBI GWAS Catalog	https://opengwas.io/
59093	1492	4774772	5318917	1320	0.593668	0.295515	21	15204463	2.57e-29		EUR/21/15083205-17779892	21:15204463 G/A	rs2823139			1492	Serum creatinine levels	Physiological Measures	Phenotype			1	EBI GWAS Catalog	https://opengwas.io/
59093	1622	4774830	5318917	1320	0.593668	0.295515	21	15204463	1.11e-24		EUR/21/15083205-17779892	21:15204463 G/A	rs2823139			1622	Cystatin C levels	Physiological Measures	Phenotype			1	EBI GWAS Catalog	https://opengwas.io/
59093	1623	4774833	5318917	1320	0.593668	0.295515	21	15204463	1.3e-18		EUR/21/15083205-17779892	21:15204463 G/A	rs2823139			1623	Creatinine levels	Physiological Measures	Phenotype			1	EBI GWAS Catalog	https://opengwas.io/
59093	1633	4774845	5318917	1320	0.593668	0.295515	21	15204463	1.25e-11		EUR/21/15083205-17779892	21:15204463 G/A	rs2823139			1633	Urate levels	Physiological Measures	Phenotype			1	EBI GWAS Catalog	https://opengwas.io/
59093	1649	4774860	5318917	1320	0.593668	0.295515	21	15204463	7e-10		EUR/21/15083205-17779892	21:15204463 G/A	rs2823139			1649	Serum urea levels	Physiological Measures	Phenotype			1	EBI GWAS Catalog	https://opengwas.io/
59093	1653	4774864	5318917	1320	0.593668	0.295515	21	15204463	7.7e-09		EUR/21/15083205-17779892	21:15204463 G/A	rs2823139			1653	Waist-to-hip ratio adjusted for BMI	Anthropometric Measures	Phenotype			1	EBI GWAS Catalog	https://opengwas.io/
59093	1994	4774967	5318917	1320	0.593668	0.295515	21	15204463	3.8e-10		EUR/21/15083205-17779892	21:15204463 G/A	rs2823139			1994	Waist-hip ratio	Anthropometric Measures	Phenotype			1	EBI GWAS Catalog	https://opengwas.io/
59093	1995	4774969	5318917	1320	0.593668	0.295515	21	15204463	1.4e-09		EUR/21/15083205-17779892	21:15204463 G/A	rs2823139			1995	Diastolic blood pressure	Physiological Measures	Phenotype			1	EBI GWAS Catalog	https://opengwas.io/
59093	1996	4774970	5318917	1320	0.593668	0.295515	21	15204463	1.1e-12		EUR/21/15083205-17779892	21:15204463 G/A	rs2823139			1996	Systolic blood pressure	Physiological Measures	Phenotype			1	EBI GWAS Catalog	https://opengwas.io/
59093	2002	4774975	5318917	1320	0.593668	0.295515	21	15204463	7.6e-09		EUR/21/15083205-17779892	21:15204463 G/A	rs2823139			2002	Cardiovascular disease	Disease Of Circulatory System	Phenotype			1	EBI GWAS Catalog	https://opengwas.io/
59093	2326	4775099	5318917	1320	0.593668	0.295515	21	15204463	1.16e-26		EUR/21/15083205-17779892	21:15204463 G/A	rs2823139			2326	Estimated glomerular filtration rate (creatinine)	Physiological Measures	Phenotype			1	EBI GWAS Catalog	https://opengwas.io/
59093	2523	4774621	5318917	1320	0.593668	0.295515	21	15204463	7.3e-11		EUR/21/15083205-17779892	21:15204463 G/A	rs2823139			2523	High blood pressure (UKB data field 6150) (Firth correction)	Disease Of Circulatory System	Phenotype			1	EBI GWAS Catalog	https://opengwas.io/
59093	2573	4774649	5318917	1320	0.593668	0.295515	21	15204463	7.31e-11		EUR/21/15083205-17779892	21:15204463 G/A	rs2823139			2573	High blood pressure (UKB data field 6150) (SPA correction)	Physiological Measures	Phenotype			1	EBI GWAS Catalog	https://opengwas.io/
59093	2583	4774659	5318917	1320	0.593668	0.295515	21	15204463	4.03e-23		EUR/21/15083205-17779892	21:15204463 G/A	rs2823139			2583	Red blood cell erythrocyte count (UKB data field 30010)	Physiological Measures	Phenotype			1	EBI GWAS Catalog	https://opengwas.io/
59093	2603	4774677	5318917	1320	0.593668	0.295515	21	15204463	2.27e-21		EUR/21/15083205-17779892	21:15204463 G/A	rs2823139			2603	Urea levels (UKB data field 30670)	Physiological Measures	Phenotype			1	EBI GWAS Catalog	https://opengwas.io/
59093	2606	4774681	5318917	1320	0.593668	0.295515	21	15204463	2.92e-33		EUR/21/15083205-17779892	21:15204463 G/A	rs2823139			2606	Creatinine levels (UKB data field 30700)	Physiological Measures	Phenotype			1	EBI GWAS Catalog	https://opengwas.io/
59093	2608	4774684	5318917	1320	0.593668	0.295515	21	15204463	5.97e-33		EUR/21/15083205-17779892	21:15204463 G/A	rs2823139			2608	Cystatin C levels (UKB data field 30720)	Physiological Measures	Phenotype			1	EBI GWAS Catalog	https://opengwas.io/
59093	2618	4774692	5318917	1320	0.593668	0.295515	21	15204463	3.77e-16		EUR/21/15083205-17779892	21:15204463 G/A	rs2823139			2618	Urate levels (UKB data field 30880)	Physiological Measures	Phenotype			1	EBI GWAS Catalog	https://opengwas.io/
59093	2906	4775152	5318917	1320	0.593668	0.295515	21	15204463	1.1e-08		EUR/21/15083205-17779892	21:15204463 G/A	rs2823139			2906	Forced expiratory volume in 1-second (FEV1), Best measure	Physiological Measures	Phenotype			5	UK Biobank	https://opengwas.io/
59093	3142	4775200	5318917	1320	0.593668	0.295515	21	15204463	6.3e-09		EUR/21/15083205-17779892	21:15204463 G/A	rs2823139			3142	Vascular/heart problems diagnosed by doctor: None of the above	Disease Of Circulatory System	Phenotype			5	UK Biobank	https://opengwas.io/
59093	3217	4775229	5318917	1320	0.593668	0.295515	21	15204463	2.8e-10		EUR/21/15083205-17779892	21:15204463 G/A	rs2823139			3217	Non-cancer illness code, self-reported: hypertension	Disease Of Circulatory System	Phenotype			5	UK Biobank	https://opengwas.io/
59093	3228	4775244	5318917	1320	0.593668	0.295515	21	15204463	3.9e-10		EUR/21/15083205-17779892	21:15204463 G/A	rs2823139			3228	Vascular/heart problems diagnosed by doctor: High blood pressure	Disease Of Circulatory System	Phenotype			5	UK Biobank	https://opengwas.io/
59093	3282	4775264	5318917	1320	0.593668	0.295515	21	15204463	3.8e-09		EUR/21/15083205-17779892	21:15204463 G/A	rs2823139			3282	Forced vital capacity (FVC), Best measure	Physiological Measures	Phenotype			5	UK Biobank	https://opengwas.io/
59093	3717	4775454	5318917	1320	0.593668	0.295515	21	15204463	8.8e-09		EUR/21/15083205-17779892	21:15204463 G/A	rs2823139			3717	Forced expiratory volume in 1-second (FEV1)	Physiological Measures	Phenotype			5	UK Biobank	https://opengwas.io/
59093	3753	4775471	5318917	1320	0.593668	0.295515	21	15204463	7.5e-10		EUR/21/15083205-17779892	21:15204463 G/A	rs2823139			3753	Spherical power (right)	Physiological Measures	Phenotype			5	UK Biobank	https://opengwas.io/
59093	4321	4775638	5318917	1320	0.593668	0.295515	21	15204463	1.6e-10		EUR/21/15083205-17779892	21:15204463 G/A	rs2823139			4321	Spherical power (left)	Disease Of Eye And Adnexa	Phenotype			5	UK Biobank	https://opengwas.io/
59093	4363	4775654	5318917	1320	0.593668	0.295515	21	15204463	3.3e-09		EUR/21/15083205-17779892	21:15204463 G/A	rs2823139			4363	Forced vital capacity (FVC)	Physiological Measures	Phenotype			5	UK Biobank	https://opengwas.io/
59093	4758	4775814	5318917	1320	0.593668	0.295515	21	15204463	5.26e-16		EUR/21/15083205-17779892	21:15204463 G/A	rs2823139			4758	Red blood cell (erythrocyte) count	Physiological Measures	Phenotype			5	UK Biobank	https://opengwas.io/
59093	4759	4775816	5318917	1320	0.593668	0.295515	21	15204463	5.85e-29		EUR/21/15083205-17779892	21:15204463 G/A	rs2823139			4759	Haemoglobin concentration	Physiological Measures	Phenotype			5	UK Biobank	https://opengwas.io/
59093	4760	4775818	5318917	1320	0.593668	0.295515	21	15204463	1.58e-27		EUR/21/15083205-17779892	21:15204463 G/A	rs2823139			4760	Haematocrit percentage	Physiological Measures	Phenotype			5	UK Biobank	https://opengwas.io/
59204	919	4784852	5376477	1326	0.797297	0.0608108	21	29350210	1.41e-08		EUR/21/27752663-29824456	21:29350210 G/A	rs407712			919	Hematocrit	Physiological Measures	Phenotype			1	EBI GWAS Catalog	https://opengwas.io/
59204	927	4784860	5376477	1326	0.797297	0.0608108	21	29350210	6.59e-10		EUR/21/27752663-29824456	21:29350210 G/A	rs407712			927	Red cell distribution width	Physiological Measures	Phenotype			1	EBI GWAS Catalog	https://opengwas.io/
59204	1485	4785030	5376477	1326	0.797297	0.0608108	21	29350210	3.94e-08		EUR/21/27752663-29824456	21:29350210 G/A	rs407712			1485	HDL cholesterol	Physiological Measures	Phenotype			1	EBI GWAS Catalog	https://opengwas.io/
59204	1623	4785057	5376477	1326	0.797297	0.0608108	21	29350210	4.9e-09		EUR/21/27752663-29824456	21:29350210 G/A	rs407712			1623	Creatinine levels	Physiological Measures	Phenotype			1	EBI GWAS Catalog	https://opengwas.io/
59204	1629	4785059	5376477	1326	0.797297	0.0608108	21	29350210	1.5e-09		EUR/21/27752663-29824456	21:29350210 G/A	rs407712			1629	Apolipoprotein A1 levels	Physiological Measures	Phenotype			1	EBI GWAS Catalog	https://opengwas.io/
59204	1630	4785060	5376477	1326	0.797297	0.0608108	21	29350210	2e-12		EUR/21/27752663-29824456	21:29350210 G/A	rs407712			1630	HDL cholesterol levels	Physiological Measures	Phenotype			1	EBI GWAS Catalog	https://opengwas.io/
59204	1639	4785068	5376477	1326	0.797297	0.0608108	21	29350210	1.92e-09		EUR/21/27752663-29824456	21:29350210 G/A	rs407712			1639	Bilirubin levels	Physiological Measures	Phenotype			1	EBI GWAS Catalog	https://opengwas.io/
59204	1642	4785070	5376477	1326	0.797297	0.0608108	21	29350210	7.11e-09		EUR/21/27752663-29824456	21:29350210 G/A	rs407712			1642	Alanine aminotransferase levels	Physiological Measures	Phenotype			1	EBI GWAS Catalog	https://opengwas.io/
59204	1643	4785072	5376477	1326	0.797297	0.0608108	21	29350210	2.5e-17		EUR/21/27752663-29824456	21:29350210 G/A	rs407712			1643	Aspartate aminotransferase levels	Physiological Measures	Phenotype			1	EBI GWAS Catalog	https://opengwas.io/
59204	2601	4784966	5376477	1326	0.797297	0.0608108	21	29350210	3.34e-12		EUR/21/27752663-29824456	21:29350210 G/A	rs407712			2601	Aspartate aminotransferase levels (UKB data field 30650)	Physiological Measures	Phenotype			1	EBI GWAS Catalog	https://opengwas.io/
59204	4759	4785652	5376477	1326	0.797297	0.0608108	21	29350210	1.6e-10		EUR/21/27752663-29824456	21:29350210 G/A	rs407712			4759	Haemoglobin concentration	Physiological Measures	Phenotype			5	UK Biobank	https://opengwas.io/
59204	4760	4785653	5376477	1326	0.797297	0.0608108	21	29350210	4.5e-08		EUR/21/27752663-29824456	21:29350210 G/A	rs407712			4760	Haematocrit percentage	Physiological Measures	Phenotype			5	UK Biobank	https://opengwas.io/
59204	2827202	4785291	5376477	1326	0.797297	0.0608108	21	29350210	7.84e-103	cis	EUR/21/27752663-29824456	21:29350210 G/A	rs407712	BACH1	9494	2701541	BACH1 Whole blood cg07083941 methQTL		Methylation	Whole blood		11	GoDMC	http://www.godmc.org.uk/
59376	919	4794097	5392392	1329	0.77937	0.191977	21	33946099	1.43e-44		EUR/21/33278486-34495846	21:33946099 T/C	rs13046815			919	Hematocrit	Physiological Measures	Phenotype			1	EBI GWAS Catalog	https://opengwas.io/
59376	1480	4794297	5392392	1329	0.77937	0.191977	21	33946099	8.94e-14		EUR/21/33278486-34495846	21:33946099 T/C	rs13046815			1480	Blood urea nitrogen levels	Physiological Measures	Phenotype			1	EBI GWAS Catalog	https://opengwas.io/
59376	4759	4794962	5392392	1329	0.77937	0.191977	21	33946099	3.1e-19		EUR/21/33278486-34495846	21:33946099 T/C	rs13046815			4759	Haemoglobin concentration	Physiological Measures	Phenotype			5	UK Biobank	https://opengwas.io/
59376	4760	4794965	5392392	1329	0.77937	0.191977	21	33946099	6.7e-22		EUR/21/33278486-34495846	21:33946099 T/C	rs13046815			4760	Haematocrit percentage	Physiological Measures	Phenotype			5	UK Biobank	https://opengwas.io/
59376	15458	4792099	5392392	1329	0.77937	0.191977	21	33946099	1.22e-43	cis	EUR/21/33278486-34495846	21:33946099 T/C	rs13046815	LINC00649	25512	15453	LINC00649 Brain (Meta) eQTL		Gene Expression	Brain (Meta)		2	Brain Meta	https://yanglab.westlake.edu.cn/data/brainmeta
59376	73404	4792111	5392392	1329	0.77937	0.191977	21	33946099	1.13e-20	cis	EUR/21/33278486-34495846	21:33946099 T/C	rs13046815	LINC00649	25512	65286	LINC00649 Adipose Subcutaneous eQTL		Gene Expression	Adipose Subcutaneous		9	GTEx Atlas	https://www.gtexportal.org/home/downloads/adult-gtex/overview
59376	89527	4792122	5392392	1329	0.77937	0.191977	21	33946099	4.39e-14	cis	EUR/21/33278486-34495846	21:33946099 T/C	rs13046815	LINC00649	25512	81134	LINC00649 Adipose Visceral Omentum eQTL		Gene Expression	Adipose Visceral Omentum		9	GTEx Atlas	https://www.gtexportal.org/home/downloads/adult-gtex/overview
59376	118568	4792148	5392392	1329	0.77937	0.191977	21	33946099	1.69e-14	cis	EUR/21/33278486-34495846	21:33946099 T/C	rs13046815	LINC00649	25512	109560	LINC00649 Artery Aorta eQTL		Gene Expression	Artery Aorta		9	GTEx Atlas	https://www.gtexportal.org/home/downloads/adult-gtex/overview
59376	148092	4792173	5392392	1329	0.77937	0.191977	21	33946099	2.4e-10	cis	EUR/21/33278486-34495846	21:33946099 T/C	rs13046815	LINC00649	25512	138366	LINC00649 Artery Tibial eQTL		Gene Expression	Artery Tibial		9	GTEx Atlas	https://www.gtexportal.org/home/downloads/adult-gtex/overview
59376	345093	4792299	5392392	1329	0.77937	0.191977	21	33946099	5.31e-11	cis	EUR/21/33278486-34495846	21:33946099 T/C	rs13046815	LINC00649	25512	330567	LINC00649 Breast Mammary Tissue eQTL		Gene Expression	Breast Mammary Tissue		9	GTEx Atlas	https://www.gtexportal.org/home/downloads/adult-gtex/overview
59376	361579	4792315	5392392	1329	0.77937	0.191977	21	33946099	1.1e-08	cis	EUR/21/33278486-34495846	21:33946099 T/C	rs13046815	LINC00649	25512	346791	LINC00649 Cells Cultured fibroblasts eQTL		Gene Expression	Cells Cultured fibroblasts		9	GTEx Atlas	https://www.gtexportal.org/home/downloads/adult-gtex/overview
59376	390694	4792343	5392392	1329	0.77937	0.191977	21	33946099	6.36e-13	cis	EUR/21/33278486-34495846	21:33946099 T/C	rs13046815	LINC00649	25512	375244	LINC00649 Colon Sigmoid eQTL		Gene Expression	Colon Sigmoid		9	GTEx Atlas	https://www.gtexportal.org/home/downloads/adult-gtex/overview
59376	406654	4792358	5392392	1329	0.77937	0.191977	21	33946099	1.88e-13	cis	EUR/21/33278486-34495846	21:33946099 T/C	rs13046815	LINC00649	25512	390825	LINC00649 Colon Transverse eQTL		Gene Expression	Colon Transverse		9	GTEx Atlas	https://www.gtexportal.org/home/downloads/adult-gtex/overview
59376	421631	4792369	5392392	1329	0.77937	0.191977	21	33946099	6.61e-17	cis	EUR/21/33278486-34495846	21:33946099 T/C	rs13046815	LINC00649	25512	405500	LINC00649 Ooesophagus Gastroesophageal Junction eQTL		Gene Expression	Esophagus Gastroesophageal Junction		9	GTEx Atlas	https://www.gtexportal.org/home/downloads/adult-gtex/overview
59376	454717	4792390	5392392	1329	0.77937	0.191977	21	33946099	1.43e-17	cis	EUR/21/33278486-34495846	21:33946099 T/C	rs13046815	LINC00649	25512	438006	LINC00649 Ooesophagus Muscularis eQTL		Gene Expression	Esophagus Muscularis		9	GTEx Atlas	https://www.gtexportal.org/home/downloads/adult-gtex/overview
59376	482432	4792417	5392392	1329	0.77937	0.191977	21	33946099	1.41e-08	cis	EUR/21/33278486-34495846	21:33946099 T/C	rs13046815	LINC00649	25512	465128	LINC00649 Heart Left Ventricle eQTL		Gene Expression	Heart Left Ventricle		9	GTEx Atlas	https://www.gtexportal.org/home/downloads/adult-gtex/overview
59376	518704	4792440	5392392	1329	0.77937	0.191977	21	33946099	2.05e-08	cis	EUR/21/33278486-34495846	21:33946099 T/C	rs13046815	LINC00649	25512	500425	LINC00649 Lung eQTL		Gene Expression	Lung		9	GTEx Atlas	https://www.gtexportal.org/home/downloads/adult-gtex/overview
59376	565004	4792479	5392392	1329	0.77937	0.191977	21	33946099	1.69e-17	cis	EUR/21/33278486-34495846	21:33946099 T/C	rs13046815	LINC00649	25512	545748	LINC00649 Nerve Tibial eQTL		Gene Expression	Nerve Tibial		9	GTEx Atlas	https://www.gtexportal.org/home/downloads/adult-gtex/overview
59376	619336	4792509	5392392	1329	0.77937	0.191977	21	33946099	5.17e-09	cis	EUR/21/33278486-34495846	21:33946099 T/C	rs13046815	LINC00649	25512	598709	LINC00649 Prostate eQTL		Gene Expression	Prostate		9	GTEx Atlas	https://www.gtexportal.org/home/downloads/adult-gtex/overview
59376	697680	4792568	5392392	1329	0.77937	0.191977	21	33946099	8.73e-14	cis	EUR/21/33278486-34495846	21:33946099 T/C	rs13046815	LINC00649	25512	675063	LINC00649 Stomach eQTL		Gene Expression	Stomach		9	GTEx Atlas	https://www.gtexportal.org/home/downloads/adult-gtex/overview
59376	740427	4792595	5392392	1329	0.77937	0.191977	21	33946099	1.1e-15	cis	EUR/21/33278486-34495846	21:33946099 T/C	rs13046815	LINC00649	25512	717105	LINC00649 Thyroid eQTL		Gene Expression	Thyroid		9	GTEx Atlas	https://www.gtexportal.org/home/downloads/adult-gtex/overview
59376	775672	4792623	5392392	1329	0.77937	0.191977	21	33946099	3.57e-10	cis	EUR/21/33278486-34495846	21:33946099 T/C	rs13046815	LINC00649	25512	751212	LINC00649 Whole Blood eQTL		Gene Expression	Whole Blood		9	GTEx Atlas	https://www.gtexportal.org/home/downloads/adult-gtex/overview
59384	919	4794095	5392562	1329	0.581028	0.29249	21	33986433	1.98e-46		EUR/21/33278486-34495846	21:33986433 G/A	rs2834321			919	Hematocrit	Physiological Measures	Phenotype			1	EBI GWAS Catalog	https://opengwas.io/
59384	1491	4794305	5392562	1329	0.581028	0.29249	21	33986433	4.91e-13		EUR/21/33278486-34495846	21:33986433 G/A	rs2834321			1491	Serum uric acid levels	Physiological Measures	Phenotype			1	EBI GWAS Catalog	https://opengwas.io/
59384	1492	4794306	5392562	1329	0.581028	0.29249	21	33986433	1.01e-27		EUR/21/33278486-34495846	21:33986433 G/A	rs2834321			1492	Serum creatinine levels	Physiological Measures	Phenotype			1	EBI GWAS Catalog	https://opengwas.io/
59384	1622	4794341	5392562	1329	0.581028	0.29249	21	33986433	3.1e-20		EUR/21/33278486-34495846	21:33986433 G/A	rs2834321			1622	Cystatin C levels	Physiological Measures	Phenotype			1	EBI GWAS Catalog	https://opengwas.io/
59384	1623	4794345	5392562	1329	0.581028	0.29249	21	33986433	4.8e-18		EUR/21/33278486-34495846	21:33986433 G/A	rs2834321			1623	Creatinine levels	Physiological Measures	Phenotype			1	EBI GWAS Catalog	https://opengwas.io/
59384	1633	4794352	5392562	1329	0.581028	0.29249	21	33986433	3e-08		EUR/21/33278486-34495846	21:33986433 G/A	rs2834321			1633	Urate levels	Physiological Measures	Phenotype			1	EBI GWAS Catalog	https://opengwas.io/
59384	2326	4794575	5392562	1329	0.581028	0.29249	21	33986433	2.8e-22		EUR/21/33278486-34495846	21:33986433 G/A	rs2834321			2326	Estimated glomerular filtration rate (creatinine)	Physiological Measures	Phenotype			1	EBI GWAS Catalog	https://opengwas.io/
59384	2583	4794223	5392562	1329	0.581028	0.29249	21	33986433	1.24e-18		EUR/21/33278486-34495846	21:33986433 G/A	rs2834321			2583	Red blood cell erythrocyte count (UKB data field 30010)	Physiological Measures	Phenotype			1	EBI GWAS Catalog	https://opengwas.io/
59384	2586	4794228	5392562	1329	0.581028	0.29249	21	33986433	6.96e-12		EUR/21/33278486-34495846	21:33986433 G/A	rs2834321			2586	Platelet count (UKB data field 30080)	Physiological Measures	Phenotype			1	EBI GWAS Catalog	https://opengwas.io/
59384	2606	4794244	5392562	1329	0.581028	0.29249	21	33986433	2.58e-27		EUR/21/33278486-34495846	21:33986433 G/A	rs2834321			2606	Creatinine levels (UKB data field 30700)	Physiological Measures	Phenotype			1	EBI GWAS Catalog	https://opengwas.io/
59384	2608	4794247	5392562	1329	0.581028	0.29249	21	33986433	2.41e-29		EUR/21/33278486-34495846	21:33986433 G/A	rs2834321			2608	Cystatin C levels (UKB data field 30720)	Physiological Measures	Phenotype			1	EBI GWAS Catalog	https://opengwas.io/
59384	2618	4794252	5392562	1329	0.581028	0.29249	21	33986433	4.43e-12		EUR/21/33278486-34495846	21:33986433 G/A	rs2834321			2618	Urate levels (UKB data field 30880)	Physiological Measures	Phenotype			1	EBI GWAS Catalog	https://opengwas.io/
59384	4758	4794955	5392562	1329	0.581028	0.29249	21	33986433	1.07e-14		EUR/21/33278486-34495846	21:33986433 G/A	rs2834321			4758	Red blood cell (erythrocyte) count	Physiological Measures	Phenotype			5	UK Biobank	https://opengwas.io/
59384	4759	4794960	5392562	1329	0.581028	0.29249	21	33986433	7.8e-21		EUR/21/33278486-34495846	21:33986433 G/A	rs2834321			4759	Haemoglobin concentration	Physiological Measures	Phenotype			5	UK Biobank	https://opengwas.io/
59384	4760	4794963	5392562	1329	0.581028	0.29249	21	33986433	4.37e-20		EUR/21/33278486-34495846	21:33986433 G/A	rs2834321			4760	Haematocrit percentage	Physiological Measures	Phenotype			5	UK Biobank	https://opengwas.io/
59384	4764	4794968	5392562	1329	0.581028	0.29249	21	33986433	1.39e-13		EUR/21/33278486-34495846	21:33986433 G/A	rs2834321			4764	Platelet crit	Physiological Measures	Phenotype			5	UK Biobank	https://opengwas.io/
59384	2827404	4794611	5392562	1329	0.581028	0.29249	21	33986433	2.19e-267	cis	EUR/21/33278486-34495846	21:33986433 G/A	rs2834321	LINC00649	25512	2701743	LINC00649 Whole blood cg08309687 methQTL		Methylation	Whole blood		11	GoDMC	http://www.godmc.org.uk/
59384	2827407	4794615	5392562	1329	0.581028	0.29249	21	33986433	3.79e-134	cis	EUR/21/33278486-34495846	21:33986433 G/A	rs2834321			2701746	ENSG00000272657 Whole blood cg10599571 methQTL		Methylation	Whole blood		11	GoDMC	http://www.godmc.org.uk/
59384	2827411	4794604	5392562	1329	0.581028	0.29249	21	33986433	3.08e-69	cis	EUR/21/33278486-34495846	21:33986433 G/A	rs2834321			2701750	ENSG00000272657 Whole blood cg04554720 methQTL		Methylation	Whole blood		11	GoDMC	http://www.godmc.org.uk/
59385	919	4794096	5392548	1329	0.80303	0.121212	21	33984513	4.07e-28		EUR/21/33278486-34495846	21:33984513 G/T	rs2834318			919	Hematocrit	Physiological Measures	Phenotype			1	EBI GWAS Catalog	https://opengwas.io/
59385	1622	4794340	5392548	1329	0.80303	0.121212	21	33984513	8.11e-10		EUR/21/33278486-34495846	21:33984513 G/T	rs2834318			1622	Cystatin C levels	Physiological Measures	Phenotype			1	EBI GWAS Catalog	https://opengwas.io/
59385	1623	4794344	5392548	1329	0.80303	0.121212	21	33984513	3.06e-11		EUR/21/33278486-34495846	21:33984513 G/T	rs2834318			1623	Creatinine levels	Physiological Measures	Phenotype			1	EBI GWAS Catalog	https://opengwas.io/
59385	2337	4793938	5392548	1329	0.80303	0.121212	21	33984513	3.96e-10		EUR/21/33278486-34495846	21:33984513 G/T	rs2834318			2337	circulating leptin levels adjusted for BMI	Physiological Measures	Phenotype			1	EBI GWAS Catalog	https://opengwas.io/
59385	4759	4794961	5392548	1329	0.80303	0.121212	21	33984513	4.63e-17		EUR/21/33278486-34495846	21:33984513 G/T	rs2834318			4759	Haemoglobin concentration	Physiological Measures	Phenotype			5	UK Biobank	https://opengwas.io/
59385	4760	4794964	5392548	1329	0.80303	0.121212	21	33984513	5.06e-17		EUR/21/33278486-34495846	21:33984513 G/T	rs2834318			4760	Haematocrit percentage	Physiological Measures	Phenotype			5	UK Biobank	https://opengwas.io/
59385	2622978	4794653	5392548	1329	0.80303	0.121212	21	33984513	3.48e-10	cis	EUR/21/33278486-34495846	21:33984513 G/T	rs2834318	LINC00649	25512	2504886	LINC00649 PBMCs_cd4nc eQTL		Gene Expression	Whole Blood	CD4 NC	10	OneK1K	https://onek1k.org/
59385	2627907	4794664	5392548	1329	0.80303	0.121212	21	33984513	3.59e-08	cis	EUR/21/33278486-34495846	21:33984513 G/T	rs2834318	LINC00649	25512	2506706	LINC00649 PBMCs_cd8nc eQTL		Gene Expression	Whole Blood	CD8 NC	10	OneK1K	https://onek1k.org/
59448	919	4797963	5401549	1330	1	0	21	36461960	6.62e-41		EUR/21/34495846-36781246	21:36461960 T/C	rs128494			919	Hematocrit	Physiological Measures	Phenotype			1	EBI GWAS Catalog	https://opengwas.io/
59448	926	4797982	5401549	1330	1	0	21	36461960	9.47e-38		EUR/21/34495846-36781246	21:36461960 T/C	rs128494			926	Red blood cell count	Physiological Measures	Phenotype			1	EBI GWAS Catalog	https://opengwas.io/
59448	2583	4798158	5401549	1330	1	0	21	36461960	9.68e-25		EUR/21/34495846-36781246	21:36461960 T/C	rs128494			2583	Red blood cell erythrocyte count (UKB data field 30010)	Physiological Measures	Phenotype			1	EBI GWAS Catalog	https://opengwas.io/
59448	4758	4799503	5401549	1330	1	0	21	36461960	3.71e-18		EUR/21/34495846-36781246	21:36461960 T/C	rs128494			4758	Red blood cell (erythrocyte) count	Physiological Measures	Phenotype			5	UK Biobank	https://opengwas.io/
59448	4759	4799508	5401549	1330	1	0	21	36461960	1.97e-24		EUR/21/34495846-36781246	21:36461960 T/C	rs128494			4759	Haemoglobin concentration	Physiological Measures	Phenotype			5	UK Biobank	https://opengwas.io/
59448	4760	4799513	5401549	1330	1	0	21	36461960	1.45e-26		EUR/21/34495846-36781246	21:36461960 T/C	rs128494			4760	Haematocrit percentage	Physiological Measures	Phenotype			5	UK Biobank	https://opengwas.io/
59448	590380	4795664	5401549	1330	1	0	21	36461960	1.29e-12	cis	EUR/21/34495846-36781246	21:36461960 T/C	rs128494	CLDN14	9830	570471	CLDN14 Pancreas eQTL		Gene Expression	Pancreas		9	GTEx Atlas	https://www.gtexportal.org/home/downloads/adult-gtex/overview
59456	168	4797806	5402504	1330	0.985507	0.00724638	21	36694583	1.69e-20		EUR/21/34495846-36781246	21:36694583 C/A	rs2212926			168	Appendicular lean mass	Anthropometric Measures	Phenotype			1	EBI GWAS Catalog	https://opengwas.io/
59456	919	4797965	5402504	1330	0.985507	0.00724638	21	36694583	2.81e-13		EUR/21/34495846-36781246	21:36694583 C/A	rs2212926			919	Hematocrit	Physiological Measures	Phenotype			1	EBI GWAS Catalog	https://opengwas.io/
59456	1622	4798375	5402504	1330	0.985507	0.00724638	21	36694583	4.54e-12		EUR/21/34495846-36781246	21:36694583 C/A	rs2212926			1622	Cystatin C levels	Physiological Measures	Phenotype			1	EBI GWAS Catalog	https://opengwas.io/
59456	1633	4798393	5402504	1330	0.985507	0.00724638	21	36694583	3.1e-13		EUR/21/34495846-36781246	21:36694583 C/A	rs2212926			1633	Urate levels	Physiological Measures	Phenotype			1	EBI GWAS Catalog	https://opengwas.io/
59456	2583	4798162	5402504	1330	0.985507	0.00724638	21	36694583	2.99e-09		EUR/21/34495846-36781246	21:36694583 C/A	rs2212926			2583	Red blood cell erythrocyte count (UKB data field 30010)	Physiological Measures	Phenotype			1	EBI GWAS Catalog	https://opengwas.io/
59456	2606	4798209	5402504	1330	0.985507	0.00724638	21	36694583	1.33e-11		EUR/21/34495846-36781246	21:36694583 C/A	rs2212926			2606	Creatinine levels (UKB data field 30700)	Physiological Measures	Phenotype			1	EBI GWAS Catalog	https://opengwas.io/
59456	2618	4798226	5402504	1330	0.985507	0.00724638	21	36694583	1.65e-09		EUR/21/34495846-36781246	21:36694583 C/A	rs2212926			2618	Urate levels (UKB data field 30880)	Physiological Measures	Phenotype			1	EBI GWAS Catalog	https://opengwas.io/
59456	3219	4799068	5402504	1330	0.985507	0.00724638	21	36694583	1.16e-13		EUR/21/34495846-36781246	21:36694583 C/A	rs2212926			3219	Impedance of leg (left)	Physiological Measures	Phenotype			5	UK Biobank	https://opengwas.io/
59456	3693	4799212	5402504	1330	0.985507	0.00724638	21	36694583	1.6e-09		EUR/21/34495846-36781246	21:36694583 C/A	rs2212926			3693	Impedance of arm (left)	Physiological Measures	Phenotype			5	UK Biobank	https://opengwas.io/
59456	3743	4799227	5402504	1330	0.985507	0.00724638	21	36694583	3e-14		EUR/21/34495846-36781246	21:36694583 C/A	rs2212926			3743	Impedance of whole body	Physiological Measures	Phenotype			5	UK Biobank	https://opengwas.io/
59456	4303	4799354	5402504	1330	0.985507	0.00724638	21	36694583	3.31e-15		EUR/21/34495846-36781246	21:36694583 C/A	rs2212926			4303	Impedance of leg (right)	Physiological Measures	Phenotype			5	UK Biobank	https://opengwas.io/
59456	4353	4799370	5402504	1330	0.985507	0.00724638	21	36694583	1.1e-10		EUR/21/34495846-36781246	21:36694583 C/A	rs2212926			4353	Impedance of arm (right)	Physiological Measures	Phenotype			5	UK Biobank	https://opengwas.io/
59456	4758	4799504	5402504	1330	0.985507	0.00724638	21	36694583	4.49e-10		EUR/21/34495846-36781246	21:36694583 C/A	rs2212926			4758	Red blood cell (erythrocyte) count	Physiological Measures	Phenotype			5	UK Biobank	https://opengwas.io/
59456	4759	4799510	5402504	1330	0.985507	0.00724638	21	36694583	6.94e-10		EUR/21/34495846-36781246	21:36694583 C/A	rs2212926			4759	Haemoglobin concentration	Physiological Measures	Phenotype			5	UK Biobank	https://opengwas.io/
59456	4760	4799515	5402504	1330	0.985507	0.00724638	21	36694583	1.51e-10		EUR/21/34495846-36781246	21:36694583 C/A	rs2212926			4760	Haematocrit percentage	Physiological Measures	Phenotype			5	UK Biobank	https://opengwas.io/
59456	15475	4795080	5402504	1330	0.985507	0.00724638	21	36694583	6.23e-10	cis	EUR/21/34495846-36781246	21:36694583 C/A	rs2212926	SIM2	9831	15470	SIM2 Brain (Meta) eQTL		Gene Expression	Brain (Meta)		2	Brain Meta	https://yanglab.westlake.edu.cn/data/brainmeta
59456	438272	4795488	5402504	1330	0.985507	0.00724638	21	36694583	2.83e-09	cis	EUR/21/34495846-36781246	21:36694583 C/A	rs2212926	ENSG00000224269	19786	421825	AP000697 Ooesophagus Mucosa eQTL		Gene Expression	Esophagus Mucosa		9	GTEx Atlas	https://www.gtexportal.org/home/downloads/adult-gtex/overview
59456	2827534	4798818	5402504	1330	0.985507	0.00724638	21	36694583	2.97e-26	cis	EUR/21/34495846-36781246	21:36694583 C/A	rs2212926			2701873	Whole blood cg03612413 methQTL		Methylation	Whole blood		11	GoDMC	http://www.godmc.org.uk/
59456	2827540	4798926	5402504	1330	0.985507	0.00724638	21	36694583	8.81e-11	cis	EUR/21/34495846-36781246	21:36694583 C/A	rs2212926	ENSG00000224269	19786	2701879	ENSG00000224269 Whole blood cg27325152 methQTL		Methylation	Whole blood		11	GoDMC	http://www.godmc.org.uk/
59459	919	4797964	5402465	1330	1	0	21	36682916	6.26e-34		EUR/21/34495846-36781246	21:36682916 C/T	rs2835435			919	Hematocrit	Physiological Measures	Phenotype			1	EBI GWAS Catalog	https://opengwas.io/
59459	2583	4798157	5402465	1330	1	0	21	36682916	5.98e-21		EUR/21/34495846-36781246	21:36682916 C/T	rs2835435			2583	Red blood cell erythrocyte count (UKB data field 30010)	Physiological Measures	Phenotype			1	EBI GWAS Catalog	https://opengwas.io/
59459	4758	4799502	5402465	1330	1	0	21	36682916	3.12e-12		EUR/21/34495846-36781246	21:36682916 C/T	rs2835435			4758	Red blood cell (erythrocyte) count	Physiological Measures	Phenotype			5	UK Biobank	https://opengwas.io/
59459	4759	4799509	5402465	1330	1	0	21	36682916	2.59e-16		EUR/21/34495846-36781246	21:36682916 C/T	rs2835435			4759	Haemoglobin concentration	Physiological Measures	Phenotype			5	UK Biobank	https://opengwas.io/
59459	4760	4799514	5402465	1330	1	0	21	36682916	1.8e-15		EUR/21/34495846-36781246	21:36682916 C/T	rs2835435			4760	Haematocrit percentage	Physiological Measures	Phenotype			5	UK Biobank	https://opengwas.io/
59486	24	4797737	5395790	1330	0.909449	0.0485564	21	35081540	6.22e-09		EUR/21/34495846-36781246	21:35081540 A/G	rs2242900			24	Eosinophil percentage of granulocytes	Physiological Measures	Phenotype			1	EBI GWAS Catalog	https://opengwas.io/
59486	28	4797745	5395790	1330	0.909449	0.0485564	21	35081540	9.07e-11		EUR/21/34495846-36781246	21:35081540 A/G	rs2242900			28	Sum eosinophil basophil counts	Physiological Measures	Phenotype			1	EBI GWAS Catalog	https://opengwas.io/
59486	168	4797810	5395790	1330	0.909449	0.0485564	21	35081540	1.06e-08		EUR/21/34495846-36781246	21:35081540 A/G	rs2242900			168	Appendicular lean mass	Anthropometric Measures	Phenotype			1	EBI GWAS Catalog	https://opengwas.io/
59486	919	4797966	5395790	1330	0.909449	0.0485564	21	35081540	2.56e-12		EUR/21/34495846-36781246	21:35081540 A/G	rs2242900			919	Hematocrit	Physiological Measures	Phenotype			1	EBI GWAS Catalog	https://opengwas.io/
59486	934	4798001	5395790	1330	0.909449	0.0485564	21	35081540	6.98e-17		EUR/21/34495846-36781246	21:35081540 A/G	rs2242900			934	Monocyte percentage of white cells	Physiological Measures	Phenotype			1	EBI GWAS Catalog	https://opengwas.io/
59486	1343	4798257	5395790	1330	0.909449	0.0485564	21	35081540	5.23e-13		EUR/21/34495846-36781246	21:35081540 A/G	rs2242900			1343	Asthma	Physiological Measures	Phenotype			1	EBI GWAS Catalog	https://opengwas.io/
59486	1435	4798285	5395790	1330	0.909449	0.0485564	21	35081540	5.98e-11		EUR/21/34495846-36781246	21:35081540 A/G	rs2242900			1435	Pediatric asthma	Physiological Measures	Phenotype			1	EBI GWAS Catalog	https://opengwas.io/
59486	1512	4798327	5395790	1330	0.909449	0.0485564	21	35081540	3.44e-09		EUR/21/34495846-36781246	21:35081540 A/G	rs2242900			1512	Medication use (adrenergics, inhalants)	Behavioural Measures	Phenotype			1	EBI GWAS Catalog	https://opengwas.io/
59486	1624	4798379	5395790	1330	0.909449	0.0485564	21	35081540	3.08e-11		EUR/21/34495846-36781246	21:35081540 A/G	rs2242900			1624	Serum alkaline phosphatase levels	Physiological Measures	Phenotype			1	EBI GWAS Catalog	https://opengwas.io/
59486	1644	4798412	5395790	1330	0.909449	0.0485564	21	35081540	1.3e-10		EUR/21/34495846-36781246	21:35081540 A/G	rs2242900			1644	Heel bone mineral density T score	Physiological Measures	Phenotype			1	EBI GWAS Catalog	https://opengwas.io/
59486	1980	4798513	5395790	1330	0.909449	0.0485564	21	35081540	1.95e-16		EUR/21/34495846-36781246	21:35081540 A/G	rs2242900			1980	White blood cell count (eosinophil)	Physiological Measures	Phenotype			1	EBI GWAS Catalog	https://opengwas.io/
59486	1989	4798535	5395790	1330	0.909449	0.0485564	21	35081540	7.31e-12		EUR/21/34495846-36781246	21:35081540 A/G	rs2242900			1989	Heel bone mineral density	Physiological Measures	Phenotype			1	EBI GWAS Catalog	https://opengwas.io/
59486	2001	4798560	5395790	1330	0.909449	0.0485564	21	35081540	1.6e-09		EUR/21/34495846-36781246	21:35081540 A/G	rs2242900			2001	Eczema	Disease Of Skin And Subcutaneous Tissue	Phenotype			1	EBI GWAS Catalog	https://opengwas.io/
59486	2005	4798564	5395790	1330	0.909449	0.0485564	21	35081540	1.7e-11		EUR/21/34495846-36781246	21:35081540 A/G	rs2242900			2005	Respiratory or ear-nose-throat disease	Disease Of Ear And Mastoid Process	Phenotype			1	EBI GWAS Catalog	https://opengwas.io/
59486	2495	4798117	5395790	1330	0.909449	0.0485564	21	35081540	3.07e-12		EUR/21/34495846-36781246	21:35081540 A/G	rs2242900			2495	Asthma (Firth correction)	Physiological Measures	Phenotype			1	EBI GWAS Catalog	https://opengwas.io/
59486	2545	4798138	5395790	1330	0.909449	0.0485564	21	35081540	3.18e-12		EUR/21/34495846-36781246	21:35081540 A/G	rs2242900			2545	Asthma (SPA correction)	Physiological Measures	Phenotype			1	EBI GWAS Catalog	https://opengwas.io/
59486	2583	4798159	5395790	1330	0.909449	0.0485564	21	35081540	4.41e-18		EUR/21/34495846-36781246	21:35081540 A/G	rs2242900			2583	Red blood cell erythrocyte count (UKB data field 30010)	Physiological Measures	Phenotype			1	EBI GWAS Catalog	https://opengwas.io/
59486	2591	4798193	5395790	1330	0.909449	0.0485564	21	35081540	3.67e-33		EUR/21/34495846-36781246	21:35081540 A/G	rs2242900			2591	Eosinophill count (UKB data field 30150)	Physiological Measures	Phenotype			1	EBI GWAS Catalog	https://opengwas.io/
59486	2596	4798200	5395790	1330	0.909449	0.0485564	21	35081540	1.99e-09		EUR/21/34495846-36781246	21:35081540 A/G	rs2242900			2596	Alkaline phosphatase levels (UKB data field 30610)	Physiological Measures	Phenotype			1	EBI GWAS Catalog	https://opengwas.io/
59486	2625	4798234	5395790	1330	0.909449	0.0485564	21	35081540	4.15e-13		EUR/21/34495846-36781246	21:35081540 A/G	rs2242900			2625	Bone mineral density	Physiological Measures	Phenotype			1	EBI GWAS Catalog	https://opengwas.io/
59486	3496	4799150	5395790	1330	0.909449	0.0485564	21	35081540	5.9e-13		EUR/21/34495846-36781246	21:35081540 A/G	rs2242900			3496	Diagnoses - secondary ICD10: J45.9 Asthma, unspecified	Physiological Measures	Phenotype			5	UK Biobank	https://opengwas.io/
59486	3497	4799152	5395790	1330	0.909449	0.0485564	21	35081540	1.9e-08		EUR/21/34495846-36781246	21:35081540 A/G	rs2242900			3497	Blood clot, DVT, bronchitis, emphysema, asthma, rhinitis, eczema, allergy diagnosed by doctor: Hayfever, allergic rhinitis or eczema	Disease Of Circulatory System	Phenotype			5	UK Biobank	https://opengwas.io/
59486	3589	4799177	5395790	1330	0.909449	0.0485564	21	35081540	3.4e-14		EUR/21/34495846-36781246	21:35081540 A/G	rs2242900			3589	Non-cancer illness code, self-reported: asthma	Physiological Measures	Phenotype			5	UK Biobank	https://opengwas.io/
59486	3599	4799180	5395790	1330	0.909449	0.0485564	21	35081540	1.1e-12		EUR/21/34495846-36781246	21:35081540 A/G	rs2242900			3599	Blood clot, DVT, bronchitis, emphysema, asthma, rhinitis, eczema, allergy diagnosed by doctor: None of the above	Disease Of Circulatory System	Phenotype			5	UK Biobank	https://opengwas.io/
59486	3680	4799208	5395790	1330	0.909449	0.0485564	21	35081540	1.31e-08		EUR/21/34495846-36781246	21:35081540 A/G	rs2242900			3680	Heel quantitative ultrasound index (QUI), direct entry	Physiological Measures	Phenotype			5	UK Biobank	https://opengwas.io/
59486	3763	4799234	5395790	1330	0.909449	0.0485564	21	35081540	1.32e-08		EUR/21/34495846-36781246	21:35081540 A/G	rs2242900			3763	Heel bone mineral density (BMD) T-score, automated	Physiological Measures	Phenotype			5	UK Biobank	https://opengwas.io/
59486	3790	4799242	5395790	1330	0.909449	0.0485564	21	35081540	2.7e-13		EUR/21/34495846-36781246	21:35081540 A/G	rs2242900			3790	Blood clot, DVT, bronchitis, emphysema, asthma, rhinitis, eczema, allergy diagnosed by doctor: Asthma	Disease Of Blood And Blood-Forming Organs	Phenotype			5	UK Biobank	https://opengwas.io/
59486	4452	4799403	5395790	1330	0.909449	0.0485564	21	35081540	1.01e-08		EUR/21/34495846-36781246	21:35081540 A/G	rs2242900			4452	Heel bone mineral density (BMD)	Physiological Measures	Phenotype			5	UK Biobank	https://opengwas.io/
59486	4758	4799505	5395790	1330	0.909449	0.0485564	21	35081540	2.3e-12		EUR/21/34495846-36781246	21:35081540 A/G	rs2242900			4758	Red blood cell (erythrocyte) count	Physiological Measures	Phenotype			5	UK Biobank	https://opengwas.io/
59486	4759	4799511	5395790	1330	0.909449	0.0485564	21	35081540	5.61e-10		EUR/21/34495846-36781246	21:35081540 A/G	rs2242900			4759	Haemoglobin concentration	Physiological Measures	Phenotype			5	UK Biobank	https://opengwas.io/
59486	4760	4799516	5395790	1330	0.909449	0.0485564	21	35081540	5.16e-09		EUR/21/34495846-36781246	21:35081540 A/G	rs2242900			4760	Haematocrit percentage	Physiological Measures	Phenotype			5	UK Biobank	https://opengwas.io/
59486	4767	4799527	5395790	1330	0.909449	0.0485564	21	35081540	4.37e-25		EUR/21/34495846-36781246	21:35081540 A/G	rs2242900			4767	Eosinophill count	Physiological Measures	Phenotype			5	UK Biobank	https://opengwas.io/
59486	4771	4799532	5395790	1330	0.909449	0.0485564	21	35081540	5.95e-13		EUR/21/34495846-36781246	21:35081540 A/G	rs2242900			4771	Monocyte percentage	Physiological Measures	Phenotype			5	UK Biobank	https://opengwas.io/
59486	4773	4799540	5395790	1330	0.909449	0.0485564	21	35081540	8.68e-34		EUR/21/34495846-36781246	21:35081540 A/G	rs2242900			4773	Eosinophill percentage	Physiological Measures	Phenotype			5	UK Biobank	https://opengwas.io/
59486	2651383	4798764	5395790	1330	0.909449	0.0485564	21	35081540	2.98e-10	cis	EUR/21/34495846-36781246	21:35081540 A/G	rs2242900	RUNX1	9819	2525329	RUNX1 Blood eQTL		Gene Expression	Blood		12	eQTLGen	https://www.eqtlgen.org/
59486	2827465	4798844	5395790	1330	0.909449	0.0485564	21	35081540	7.43e-93	cis	EUR/21/34495846-36781246	21:35081540 A/G	rs2242900	RUNX1	9819	2701804	RUNX1 Whole blood cg08443845 methQTL		Methylation	Whole blood		11	GoDMC	http://www.godmc.org.uk/
59525	937	4802506	5409215	1331	0.916667	0	21	38493931	5.98e-12		EUR/21/36781246-39084845	21:38493931 C/T	rs9982370			937	Plateletcrit	Physiological Measures	Phenotype			1	EBI GWAS Catalog	https://opengwas.io/
59525	1981	4803006	5409215	1331	0.916667	0	21	38493931	1.54e-08		EUR/21/36781246-39084845	21:38493931 C/T	rs9982370			1981	High light scatter reticulocyte count	Physiological Measures	Phenotype			1	EBI GWAS Catalog	https://opengwas.io/
59525	1984	4803012	5409215	1331	0.916667	0	21	38493931	5.02e-10		EUR/21/36781246-39084845	21:38493931 C/T	rs9982370			1984	Mean platelet volume	Physiological Measures	Phenotype			1	EBI GWAS Catalog	https://opengwas.io/
59525	2583	4802682	5409215	1331	0.916667	0	21	38493931	2.45e-10		EUR/21/36781246-39084845	21:38493931 C/T	rs9982370			2583	Red blood cell erythrocyte count (UKB data field 30010)	Physiological Measures	Phenotype			1	EBI GWAS Catalog	https://opengwas.io/
59525	4759	4803963	5409215	1331	0.916667	0	21	38493931	1.16e-09		EUR/21/36781246-39084845	21:38493931 C/T	rs9982370			4759	Haemoglobin concentration	Physiological Measures	Phenotype			5	UK Biobank	https://opengwas.io/
59656	21	4806222	5411699	1332	0.986122	0	21	39093608	6.44e-09		EUR/21/39084845-40446898	21:39093608 G/A	rs2836878			21	Granulocyte percentage of myeloid white cells	Physiological Measures	Phenotype			1	EBI GWAS Catalog	https://opengwas.io/
59656	22	4806223	5411699	1332	0.986122	0	21	39093608	4.73e-09		EUR/21/39084845-40446898	21:39093608 G/A	rs2836878			22	Sum neutrophil eosinophil counts	Physiological Measures	Phenotype			1	EBI GWAS Catalog	https://opengwas.io/
59656	23	4806224	5411699	1332	0.986122	0	21	39093608	4.03e-09		EUR/21/39084845-40446898	21:39093608 G/A	rs2836878			23	Granulocyte count	Physiological Measures	Phenotype			1	EBI GWAS Catalog	https://opengwas.io/
59656	26	4806226	5411699	1332	0.986122	0	21	39093608	6.98e-10		EUR/21/39084845-40446898	21:39093608 G/A	rs2836878			26	Sum basophil neutrophil counts	Physiological Measures	Phenotype			1	EBI GWAS Catalog	https://opengwas.io/
59656	29	4806228	5411699	1332	0.986122	0	21	39093608	4.91e-08		EUR/21/39084845-40446898	21:39093608 G/A	rs2836878			29	Myeloid white cell count	Physiological Measures	Phenotype			1	EBI GWAS Catalog	https://opengwas.io/
59656	919	4806437	5411699	1332	0.986122	0	21	39093608	1.63e-09		EUR/21/39084845-40446898	21:39093608 G/A	rs2836878			919	Hematocrit	Physiological Measures	Phenotype			1	EBI GWAS Catalog	https://opengwas.io/
59656	925	4806442	5411699	1332	0.986122	0	21	39093608	7.34e-24		EUR/21/39084845-40446898	21:39093608 G/A	rs2836878			925	Neutrophil count	Physiological Measures	Phenotype			1	EBI GWAS Catalog	https://opengwas.io/
59656	927	4806444	5411699	1332	0.986122	0	21	39093608	2.51e-14		EUR/21/39084845-40446898	21:39093608 G/A	rs2836878			927	Red cell distribution width	Physiological Measures	Phenotype			1	EBI GWAS Catalog	https://opengwas.io/
59656	928	4806445	5411699	1332	0.986122	0	21	39093608	7.08e-25		EUR/21/39084845-40446898	21:39093608 G/A	rs2836878			928	White blood cell count	Physiological Measures	Phenotype			1	EBI GWAS Catalog	https://opengwas.io/
59656	934	4806450	5411699	1332	0.986122	0	21	39093608	7.5e-16		EUR/21/39084845-40446898	21:39093608 G/A	rs2836878			934	Monocyte percentage of white cells	Physiological Measures	Phenotype			1	EBI GWAS Catalog	https://opengwas.io/
59656	936	4806451	5411699	1332	0.986122	0	21	39093608	9.4e-12		EUR/21/39084845-40446898	21:39093608 G/A	rs2836878			936	Neutrophil percentage of white cells	Physiological Measures	Phenotype			1	EBI GWAS Catalog	https://opengwas.io/
59656	937	4806452	5411699	1332	0.986122	0	21	39093608	1.1e-11		EUR/21/39084845-40446898	21:39093608 G/A	rs2836878			937	Plateletcrit	Physiological Measures	Phenotype			1	EBI GWAS Catalog	https://opengwas.io/
59656	1294	4806521	5411699	1332	0.986122	0	21	39093608	2.65e-08		EUR/21/39084845-40446898	21:39093608 G/A	rs2836878			1294	Liver enzyme levels (alanine transaminase)	Physiological Measures	Phenotype			1	EBI GWAS Catalog	https://opengwas.io/
59656	1471	4806639	5411699	1332	0.986122	0	21	39093608	5.59e-14		EUR/21/39084845-40446898	21:39093608 G/A	rs2836878			1471	Ulcerative colitis	Disease Of Digestive System	Phenotype			1	EBI GWAS Catalog	https://opengwas.io/
59656	1482	4806646	5411699	1332	0.986122	0	21	39093608	6.49e-32		EUR/21/39084845-40446898	21:39093608 G/A	rs2836878			1482	C-reactive protein	Physiological Measures	Phenotype			1	EBI GWAS Catalog	https://opengwas.io/
59656	1624	4806690	5411699	1332	0.986122	0	21	39093608	2.7e-26		EUR/21/39084845-40446898	21:39093608 G/A	rs2836878			1624	Serum alkaline phosphatase levels	Physiological Measures	Phenotype			1	EBI GWAS Catalog	https://opengwas.io/
59656	1639	4806710	5411699	1332	0.986122	0	21	39093608	3.8e-09		EUR/21/39084845-40446898	21:39093608 G/A	rs2836878			1639	Bilirubin levels	Physiological Measures	Phenotype			1	EBI GWAS Catalog	https://opengwas.io/
59656	1642	4806715	5411699	1332	0.986122	0	21	39093608	6.3e-09		EUR/21/39084845-40446898	21:39093608 G/A	rs2836878			1642	Alanine aminotransferase levels	Physiological Measures	Phenotype			1	EBI GWAS Catalog	https://opengwas.io/
59656	1987	4806823	5411699	1332	0.986122	0	21	39093608	1.97e-13		EUR/21/39084845-40446898	21:39093608 G/A	rs2836878			1987	Platelet count	Physiological Measures	Phenotype			1	EBI GWAS Catalog	https://opengwas.io/
59656	2479	4806530	5411699	1332	0.986122	0	21	39093608	1.46e-08		EUR/21/39084845-40446898	21:39093608 G/A	rs2836878			2479	Total bilirubin levels (UKB data field 30840)	Physiological Measures	Phenotype			1	EBI GWAS Catalog	https://opengwas.io/
59656	2582	4806560	5411699	1332	0.986122	0	21	39093608	2.21e-15		EUR/21/39084845-40446898	21:39093608 G/A	rs2836878			2582	White blood cell leukocyte count (UKB data field 30000)	Physiological Measures	Phenotype			1	EBI GWAS Catalog	https://opengwas.io/
59656	2586	4806565	5411699	1332	0.986122	0	21	39093608	1.04e-11		EUR/21/39084845-40446898	21:39093608 G/A	rs2836878			2586	Platelet count (UKB data field 30080)	Physiological Measures	Phenotype			1	EBI GWAS Catalog	https://opengwas.io/
59656	2590	4806569	5411699	1332	0.986122	0	21	39093608	2.52e-21		EUR/21/39084845-40446898	21:39093608 G/A	rs2836878			2590	Neutrophill count (UKB data field 30140)	Physiological Measures	Phenotype			1	EBI GWAS Catalog	https://opengwas.io/
59656	2596	4806573	5411699	1332	0.986122	0	21	39093608	4.41e-22		EUR/21/39084845-40446898	21:39093608 G/A	rs2836878			2596	Alkaline phosphatase levels (UKB data field 30610)	Physiological Measures	Phenotype			1	EBI GWAS Catalog	https://opengwas.io/
59656	2597	4806574	5411699	1332	0.986122	0	21	39093608	3.19e-08		EUR/21/39084845-40446898	21:39093608 G/A	rs2836878			2597	Alanine aminotransferase levels (UKB data field 30620)	Physiological Measures	Phenotype			1	EBI GWAS Catalog	https://opengwas.io/
59656	2601	4806579	5411699	1332	0.986122	0	21	39093608	2.21e-08		EUR/21/39084845-40446898	21:39093608 G/A	rs2836878			2601	Aspartate aminotransferase levels (UKB data field 30650)	Physiological Measures	Phenotype			1	EBI GWAS Catalog	https://opengwas.io/
59656	2607	4806584	5411699	1332	0.986122	0	21	39093608	4.38e-40		EUR/21/39084845-40446898	21:39093608 G/A	rs2836878			2607	C reactive protein levels (UKB data field 30710)	Physiological Measures	Phenotype			1	EBI GWAS Catalog	https://opengwas.io/
59656	2644	4806853	5411699	1332	0.986122	0	21	39093608	3.14e-53		EUR/21/39084845-40446898	21:39093608 G/A	rs2836878			2644	C-reactive protein levels	Physiological Measures	Phenotype			1	EBI GWAS Catalog	https://opengwas.io/
59656	3695	4807276	5411699	1332	0.986122	0	21	39093608	1e-12		EUR/21/39084845-40446898	21:39093608 G/A	rs2836878			3695	Diagnoses - main ICD10: K51.9 Ulcerative colitis, unspecified	Disease Of Digestive System	Phenotype			5	UK Biobank	https://opengwas.io/
59656	4328	4807413	5411699	1332	0.986122	0	21	39093608	2.7e-12		EUR/21/39084845-40446898	21:39093608 G/A	rs2836878			4328	Non-cancer illness code, self-reported: ulcerative colitis	Disease Of Digestive System	Phenotype			5	UK Biobank	https://opengwas.io/
59656	4757	4807507	5411699	1332	0.986122	0	21	39093608	2.19e-15		EUR/21/39084845-40446898	21:39093608 G/A	rs2836878			4757	White blood cell (leukocyte) count	Physiological Measures	Phenotype			5	UK Biobank	https://opengwas.io/
59656	4759	4807509	5411699	1332	0.986122	0	21	39093608	6.39e-09		EUR/21/39084845-40446898	21:39093608 G/A	rs2836878			4759	Haemoglobin concentration	Physiological Measures	Phenotype			5	UK Biobank	https://opengwas.io/
59656	4763	4807512	5411699	1332	0.986122	0	21	39093608	6.13e-09		EUR/21/39084845-40446898	21:39093608 G/A	rs2836878			4763	Red blood cell (erythrocyte) distribution width	Physiological Measures	Phenotype			5	UK Biobank	https://opengwas.io/
59656	4764	4807513	5411699	1332	0.986122	0	21	39093608	1.33e-09		EUR/21/39084845-40446898	21:39093608 G/A	rs2836878			4764	Platelet crit	Physiological Measures	Phenotype			5	UK Biobank	https://opengwas.io/
59656	4766	4807516	5411699	1332	0.986122	0	21	39093608	1.42e-20		EUR/21/39084845-40446898	21:39093608 G/A	rs2836878			4766	Neutrophill count	Physiological Measures	Phenotype			5	UK Biobank	https://opengwas.io/
59656	4771	4807519	5411699	1332	0.986122	0	21	39093608	1.27e-14		EUR/21/39084845-40446898	21:39093608 G/A	rs2836878			4771	Monocyte percentage	Physiological Measures	Phenotype			5	UK Biobank	https://opengwas.io/
59656	4772	4807520	5411699	1332	0.986122	0	21	39093608	2.77e-11		EUR/21/39084845-40446898	21:39093608 G/A	rs2836878			4772	Neutrophill percentage	Physiological Measures	Phenotype			5	UK Biobank	https://opengwas.io/
59656	5110	4807581	5411699	1332	0.986122	0	21	39093608	8.45e-09		EUR/21/39084845-40446898	21:39093608 G/A	rs2836878			5110	Ulcerative colitis, NAS	Disease Of Digestive System	Phenotype			5	UK Biobank	https://opengwas.io/
59656	775701	4804718	5411699	1332	0.986122	0	21	39093608	1.29e-24	cis	EUR/21/39084845-40446898	21:39093608 G/A	rs2836878	LINC02940	24652	751241	LINC02940 Whole Blood eQTL		Gene Expression	Whole Blood		9	GTEx Atlas	https://www.gtexportal.org/home/downloads/adult-gtex/overview
60230	1481	4840580	5449290	1339	0.912281	0.00584795	22	17738065	4.89e-08		EUR/22/17238266-19744294	22:17738065 A/G	rs11538			1481	Weight	Anthropometric Measures	Phenotype			1	EBI GWAS Catalog	https://opengwas.io/
60230	1992	4840766	5449290	1339	0.912281	0.00584795	22	17738065	4.4e-10		EUR/22/17238266-19744294	22:17738065 A/G	rs11538			1992	Body mass index	Anthropometric Measures	Phenotype			1	EBI GWAS Catalog	https://opengwas.io/
60230	2477	4840434	5449290	1339	0.912281	0.00584795	22	17738065	1.32e-11		EUR/22/17238266-19744294	22:17738065 A/G	rs11538			2477	Body mass index (UKB data field 21001)	Anthropometric Measures	Phenotype			1	EBI GWAS Catalog	https://opengwas.io/
60230	2581	4840465	5449290	1339	0.912281	0.00584795	22	17738065	3.16e-12		EUR/22/17238266-19744294	22:17738065 A/G	rs11538			2581	Body fat percentage (UKB data field 23099)	Anthropometric Measures	Phenotype			1	EBI GWAS Catalog	https://opengwas.io/
60230	3424	4841386	5449290	1339	0.912281	0.00584795	22	17738065	1.2e-08		EUR/22/17238266-19744294	22:17738065 A/G	rs11538			3424	Trunk fat percentage	Anthropometric Measures	Phenotype			5	UK Biobank	https://opengwas.io/
60230	3613	4841434	5449290	1339	0.912281	0.00584795	22	17738065	2.5e-11		EUR/22/17238266-19744294	22:17738065 A/G	rs11538			3613	Leg fat percentage (left)	Anthropometric Measures	Phenotype			5	UK Biobank	https://opengwas.io/
60230	3699	4841453	5449290	1339	0.912281	0.00584795	22	17738065	3.2e-11		EUR/22/17238266-19744294	22:17738065 A/G	rs11538			3699	Whole body fat mass	Anthropometric Measures	Phenotype			5	UK Biobank	https://opengwas.io/
60230	3748	4841467	5449290	1339	0.912281	0.00584795	22	17738065	8.3e-10		EUR/22/17238266-19744294	22:17738065 A/G	rs11538			3748	Body mass index (BMI)	Anthropometric Measures	Phenotype			5	UK Biobank	https://opengwas.io/
60230	3759	4841470	5449290	1339	0.912281	0.00584795	22	17738065	6.7e-10		EUR/22/17238266-19744294	22:17738065 A/G	rs11538			3759	Trunk fat mass	Anthropometric Measures	Phenotype			5	UK Biobank	https://opengwas.io/
60230	4241	4841598	5449290	1339	0.912281	0.00584795	22	17738065	8.5e-10		EUR/22/17238266-19744294	22:17738065 A/G	rs11538			4241	Arm fat mass (right)	Anthropometric Measures	Phenotype			5	UK Biobank	https://opengwas.io/
60230	4286	4841609	5449290	1339	0.912281	0.00584795	22	17738065	2.2e-12		EUR/22/17238266-19744294	22:17738065 A/G	rs11538			4286	Leg fat mass (left)	Anthropometric Measures	Phenotype			5	UK Biobank	https://opengwas.io/
60230	4400	4841624	5449290	1339	0.912281	0.00584795	22	17738065	3.4e-09		EUR/22/17238266-19744294	22:17738065 A/G	rs11538			4400	Arm fat mass (left)	Anthropometric Measures	Phenotype			5	UK Biobank	https://opengwas.io/
60230	4759	4841719	5449290	1339	0.912281	0.00584795	22	17738065	4.11e-09		EUR/22/17238266-19744294	22:17738065 A/G	rs11538			4759	Haemoglobin concentration	Physiological Measures	Phenotype			5	UK Biobank	https://opengwas.io/
60230	39090	4834543	5449290	1339	0.912281	0.00584795	22	17738065	1.05e-17	cis	EUR/22/17238266-19744294	22:17738065 A/G	rs11538	BID	331	38035	BID Brain (Meta) eQTL		Gene Expression	Brain (Meta)		3	Brain eMeta	https://www.nature.com/articles/s41467-018-04558-1
60230	545765	4835621	5449290	1339	0.912281	0.00584795	22	17738065	9.98e-10	cis	EUR/22/17238266-19744294	22:17738065 A/G	rs11538	BID	331	526767	BID Muscle Skeletal eQTL		Gene Expression	Muscle Skeletal		9	GTEx Atlas	https://www.gtexportal.org/home/downloads/adult-gtex/overview
60230	565176	4835663	5449290	1339	0.912281	0.00584795	22	17738065	3.26e-25	cis	EUR/22/17238266-19744294	22:17738065 A/G	rs11538	BID	331	545919	BID Nerve Tibial eQTL		Gene Expression	Nerve Tibial		9	GTEx Atlas	https://www.gtexportal.org/home/downloads/adult-gtex/overview
60230	2828876	4841143	5449290	1339	0.912281	0.00584795	22	17738065	8.84e-197	cis	EUR/22/17238266-19744294	22:17738065 A/G	rs11538			2703215	Whole blood cg26427090 methQTL		Methylation	Whole blood		11	GoDMC	http://www.godmc.org.uk/
60890	919	4876011	5488535	1345	0.625	0.125	22	28807326	3.92e-23		EUR/22/27549880-29034471	22:28807326 C/T	rs5762813			919	Hematocrit	Physiological Measures	Phenotype			1	EBI GWAS Catalog	https://opengwas.io/
60890	926	4876021	5488535	1345	0.625	0.125	22	28807326	9.66e-12		EUR/22/27549880-29034471	22:28807326 C/T	rs5762813			926	Red blood cell count	Physiological Measures	Phenotype			1	EBI GWAS Catalog	https://opengwas.io/
60890	1632	4876258	5488535	1345	0.625	0.125	22	28807326	9.88e-15		EUR/22/27549880-29034471	22:28807326 C/T	rs5762813			1632	Sex hormone-binding globulin levels	Physiological Measures	Phenotype			1	EBI GWAS Catalog	https://opengwas.io/
60890	4759	4876978	5488535	1345	0.625	0.125	22	28807326	7.09e-17		EUR/22/27549880-29034471	22:28807326 C/T	rs5762813			4759	Haemoglobin concentration	Physiological Measures	Phenotype			5	UK Biobank	https://opengwas.io/
60890	4760	4876979	5488535	1345	0.625	0.125	22	28807326	1.78e-11		EUR/22/27549880-29034471	22:28807326 C/T	rs5762813			4760	Haematocrit percentage	Physiological Measures	Phenotype			5	UK Biobank	https://opengwas.io/
60890	148404	4874240	5488535	1345	0.625	0.125	22	28807326	1.64e-14	cis	EUR/22/27549880-29034471	22:28807326 C/T	rs5762813	ENSG00000226471	20710	138674	CTA-292E10 Artery Tibial eQTL		Gene Expression	Artery Tibial		9	GTEx Atlas	https://www.gtexportal.org/home/downloads/adult-gtex/overview
60890	438582	4874408	5488535	1345	0.625	0.125	22	28807326	7.44e-10	cis	EUR/22/27549880-29034471	22:28807326 C/T	rs5762813	ENSG00000272858	35966	422132	CTA-292E10 Ooesophagus Mucosa eQTL		Gene Expression	Esophagus Mucosa		9	GTEx Atlas	https://www.gtexportal.org/home/downloads/adult-gtex/overview
60890	565348	4874493	5488535	1345	0.625	0.125	22	28807326	3.18e-11	cis	EUR/22/27549880-29034471	22:28807326 C/T	rs5762813	ENSG00000226471	20710	546090	CTA-292E10 Nerve Tibial eQTL		Gene Expression	Nerve Tibial		9	GTEx Atlas	https://www.gtexportal.org/home/downloads/adult-gtex/overview
60890	928855	4874706	5488535	1345	0.625	0.125	22	28807326	5.56e-09	cis	EUR/22/27549880-29034471	22:28807326 C/T	rs5762813	ENSG00000226471	20710	897940	CTA-292E10 Artery Coronary sQTL chr22:28844841:28846318		Splice Variant	Artery Coronary		9	GTEx Atlas	https://www.gtexportal.org/home/downloads/adult-gtex/overview
60890	966525	4874676	5488535	1345	0.625	0.125	22	28807326	8.32e-13	cis	EUR/22/27549880-29034471	22:28807326 C/T	rs5762813	CCDC117	9896	934160	CCDC117 Artery Aorta sQTL chr22:28844841:28846318		Splice Variant	Artery Aorta		9	GTEx Atlas	https://www.gtexportal.org/home/downloads/adult-gtex/overview
60890	966528	4874677	5488535	1345	0.625	0.125	22	28807326	8.32e-13	cis	EUR/22/27549880-29034471	22:28807326 C/T	rs5762813	ENSG00000226471	20710	934163	CTA-292E10 Artery Aorta sQTL chr22:28844841:28846318		Splice Variant	Artery Aorta		9	GTEx Atlas	https://www.gtexportal.org/home/downloads/adult-gtex/overview
60890	1394243	4875007	5488535	1345	0.625	0.125	22	28807326	8.96e-11	cis	EUR/22/27549880-29034471	22:28807326 C/T	rs5762813	CCDC117	9896	1342388	CCDC117 Brain Putamen basal ganglia sQTL chr22:28844841:28846318		Splice Variant	Brain Putamen basal ganglia		9	GTEx Atlas	https://www.gtexportal.org/home/downloads/adult-gtex/overview
60890	1394249	4875008	5488535	1345	0.625	0.125	22	28807326	8.96e-11	cis	EUR/22/27549880-29034471	22:28807326 C/T	rs5762813	ENSG00000226471	20710	1342393	CTA-292E10 Brain Putamen basal ganglia sQTL chr22:28844841:28846318		Splice Variant	Brain Putamen basal ganglia		9	GTEx Atlas	https://www.gtexportal.org/home/downloads/adult-gtex/overview
60890	2651706	4876453	5488535	1345	0.625	0.125	22	28807326	4.57e-08	cis	EUR/22/27549880-29034471	22:28807326 C/T	rs5762813	ENSG00000226471	20710	2525652	ENSG00000226471 Blood eQTL		Gene Expression	Blood		12	eQTLGen	https://www.eqtlgen.org/
61250	919	4897115	5518371	1349	0.684211	0.3	22	36363770	5.19e-13		EUR/22/35695831-37164130	22:36363770 A/G	rs136213			919	Hematocrit	Physiological Measures	Phenotype			1	EBI GWAS Catalog	https://opengwas.io/
61250	923	4897138	5518371	1349	0.684211	0.3	22	36363770	2.73e-37		EUR/22/35695831-37164130	22:36363770 A/G	rs136213			923	Mean corpuscular volume	Physiological Measures	Phenotype			1	EBI GWAS Catalog	https://opengwas.io/
61250	932	4897170	5518371	1349	0.684211	0.3	22	36363770	3.49e-09		EUR/22/35695831-37164130	22:36363770 A/G	rs136213			932	High light scatter reticulocyte percentage of red cells	Physiological Measures	Phenotype			1	EBI GWAS Catalog	https://opengwas.io/
61250	935	4897178	5518371	1349	0.684211	0.3	22	36363770	7.97e-28		EUR/22/35695831-37164130	22:36363770 A/G	rs136213			935	Mean spheric corpuscular volume	Physiological Measures	Phenotype			1	EBI GWAS Catalog	https://opengwas.io/
61250	1641	4897481	5518371	1349	0.684211	0.3	22	36363770	3.6e-38		EUR/22/35695831-37164130	22:36363770 A/G	rs136213			1641	Mean reticulocyte volume	Physiological Measures	Phenotype			1	EBI GWAS Catalog	https://opengwas.io/
61250	1985	4897585	5518371	1349	0.684211	0.3	22	36363770	5.23e-24		EUR/22/35695831-37164130	22:36363770 A/G	rs136213			1985	Mean sphered cell volume	Physiological Measures	Phenotype			1	EBI GWAS Catalog	https://opengwas.io/
61250	2382	4896902	5518371	1349	0.684211	0.3	22	36363770	0		EUR/22/35695831-37164130	22:36363770 A/G	rs136213			2382	Fibrinogen levels	Physiological Measures	Phenotype			1	EBI GWAS Catalog	https://opengwas.io/
61250	2585	6094655	5518371	1349	0.684211	0.3	22	36363770	2.48e-35		EUR/22/35695831-37164130	22:36363770 A/G	rs136213			2585	Mean corpuscular volume (UKB data field 30040)	Physiological Measures	Phenotype			1	EBI GWAS Catalog	https://opengwas.io/
61250	4759	4898589	5518371	1349	0.684211	0.3	22	36363770	2.47e-12		EUR/22/35695831-37164130	22:36363770 A/G	rs136213			4759	Haemoglobin concentration	Physiological Measures	Phenotype			5	UK Biobank	https://opengwas.io/
61250	4760	4898594	5518371	1349	0.684211	0.3	22	36363770	5.93e-10		EUR/22/35695831-37164130	22:36363770 A/G	rs136213			4760	Haematocrit percentage	Physiological Measures	Phenotype			5	UK Biobank	https://opengwas.io/
61250	721785	4894443	5518371	1349	0.684211	0.3	22	36363770	7.93e-20	cis	EUR/22/35695831-37164130	22:36363770 A/G	rs136213	MYH9	2154	698709	MYH9 Testis eQTL		Gene Expression	Testis		9	GTEx Atlas	https://www.gtexportal.org/home/downloads/adult-gtex/overview
61250	2436548	4896572	5518371	1349	0.684211	0.3	22	36363770	6.03e-57	cis	EUR/22/35695831-37164130	22:36363770 A/G	rs136213	MYH9	2154	2333505	MYH9 Testis sQTL chr22:36349255:36364779		Splice Variant	Testis		9	GTEx Atlas	https://www.gtexportal.org/home/downloads/adult-gtex/overview
61250	2436549	4896573	5518371	1349	0.684211	0.3	22	36363770	6.71e-12	cis	EUR/22/35695831-37164130	22:36363770 A/G	rs136213	MYH9	2154	2333506	MYH9 Testis sQTL chr22:36349255:36370374		Splice Variant	Testis		9	GTEx Atlas	https://www.gtexportal.org/home/downloads/adult-gtex/overview
61250	2436550	4896574	5518371	1349	0.684211	0.3	22	36363770	3.99e-10	cis	EUR/22/35695831-37164130	22:36363770 A/G	rs136213	MYH9	2154	2333507	MYH9 Testis sQTL chr22:36349255:36387807		Splice Variant	Testis		9	GTEx Atlas	https://www.gtexportal.org/home/downloads/adult-gtex/overview
61251	919	4897113	5521481	1349	0.857143	0.112554	22	37100807	1.73e-14		EUR/22/35695831-37164130	22:37100807 C/T	rs9619658			919	Hematocrit	Physiological Measures	Phenotype			1	EBI GWAS Catalog	https://opengwas.io/
61251	923	4897136	5521481	1349	0.857143	0.112554	22	37100807	5.57e-85		EUR/22/35695831-37164130	22:37100807 C/T	rs9619658			923	Mean corpuscular volume	Physiological Measures	Phenotype			1	EBI GWAS Catalog	https://opengwas.io/
61251	927	4897148	5521481	1349	0.857143	0.112554	22	37100807	7.5e-51		EUR/22/35695831-37164130	22:37100807 C/T	rs9619658			927	Red cell distribution width	Physiological Measures	Phenotype			1	EBI GWAS Catalog	https://opengwas.io/
61251	935	4897179	5521481	1349	0.857143	0.112554	22	37100807	1.98e-08		EUR/22/35695831-37164130	22:37100807 C/T	rs9619658			935	Mean spheric corpuscular volume	Physiological Measures	Phenotype			1	EBI GWAS Catalog	https://opengwas.io/
61251	2585	6094656	5521481	1349	0.857143	0.112554	22	37100807	4.8e-180		EUR/22/35695831-37164130	22:37100807 C/T	rs9619658			2585	Mean corpuscular volume (UKB data field 30040)	Physiological Measures	Phenotype			1	EBI GWAS Catalog	https://opengwas.io/
61251	4759	4898587	5521481	1349	0.857143	0.112554	22	37100807	1.08e-20		EUR/22/35695831-37164130	22:37100807 C/T	rs9619658			4759	Haemoglobin concentration	Physiological Measures	Phenotype			5	UK Biobank	https://opengwas.io/
61251	4760	4898592	5521481	1349	0.857143	0.112554	22	37100807	6.64e-12		EUR/22/35695831-37164130	22:37100807 C/T	rs9619658			4760	Haematocrit percentage	Physiological Measures	Phenotype			5	UK Biobank	https://opengwas.io/
61251	4763	4898611	5521481	1349	0.857143	0.112554	22	37100807	1.37e-25		EUR/22/35695831-37164130	22:37100807 C/T	rs9619658			4763	Red blood cell (erythrocyte) distribution width	Physiological Measures	Phenotype			5	UK Biobank	https://opengwas.io/
61251	698059	4894433	5521481	1349	0.857143	0.112554	22	37100807	5.21e-16	cis	EUR/22/35695831-37164130	22:37100807 C/T	rs9619658	TMPRSS6	15401	675435	TMPRSS6 Stomach eQTL		Gene Expression	Stomach		9	GTEx Atlas	https://www.gtexportal.org/home/downloads/adult-gtex/overview
61251	2436608	4896617	5521481	1349	0.857143	0.112554	22	37100807	2.61e-11	cis	EUR/22/35695831-37164130	22:37100807 C/T	rs9619658	TMPRSS6	15401	2333560	TMPRSS6 Testis sQTL chr22:37086419:37095906		Splice Variant	Testis		9	GTEx Atlas	https://www.gtexportal.org/home/downloads/adult-gtex/overview
61251	2830312	4897931	5521481	1349	0.857143	0.112554	22	37100807	2.74e-10	cis	EUR/22/35695831-37164130	22:37100807 C/T	rs9619658	TMPRSS6	15401	2704651	TMPRSS6 Whole blood cg17956747 methQTL		Methylation	Whole blood		11	GoDMC	http://www.godmc.org.uk/
61251	2830316	4897939	5521481	1349	0.857143	0.112554	22	37100807	0	cis	EUR/22/35695831-37164130	22:37100807 C/T	rs9619658	TMPRSS6	15401	2704655	TMPRSS6 Whole blood cg19979738 methQTL		Methylation	Whole blood		11	GoDMC	http://www.godmc.org.uk/
61322	919	4897112	5521361	1349	0.869048	0.0705782	22	37074184	6.86e-254		EUR/22/35695831-37164130	22:37074184 T/C	rs2413450			919	Hematocrit	Physiological Measures	Phenotype			1	EBI GWAS Catalog	https://opengwas.io/
61322	923	4897129	5521361	1349	0.869048	0.0705782	22	37074184	0		EUR/22/35695831-37164130	22:37074184 T/C	rs2413450			923	Mean corpuscular volume	Physiological Measures	Phenotype			1	EBI GWAS Catalog	https://opengwas.io/
61322	926	4897141	5521361	1349	0.869048	0.0705782	22	37074184	5.07e-28		EUR/22/35695831-37164130	22:37074184 T/C	rs2413450			926	Red blood cell count	Physiological Measures	Phenotype			1	EBI GWAS Catalog	https://opengwas.io/
61322	927	4897142	5521361	1349	0.869048	0.0705782	22	37074184	0		EUR/22/35695831-37164130	22:37074184 T/C	rs2413450			927	Red cell distribution width	Physiological Measures	Phenotype			1	EBI GWAS Catalog	https://opengwas.io/
61322	932	4897169	5521361	1349	0.869048	0.0705782	22	37074184	1.2e-39		EUR/22/35695831-37164130	22:37074184 T/C	rs2413450			932	High light scatter reticulocyte percentage of red cells	Physiological Measures	Phenotype			1	EBI GWAS Catalog	https://opengwas.io/
61322	935	4897173	5521361	1349	0.869048	0.0705782	22	37074184	6.25e-205		EUR/22/35695831-37164130	22:37074184 T/C	rs2413450			935	Mean spheric corpuscular volume	Physiological Measures	Phenotype			1	EBI GWAS Catalog	https://opengwas.io/
61322	937	4897181	5521361	1349	0.869048	0.0705782	22	37074184	5.3e-37		EUR/22/35695831-37164130	22:37074184 T/C	rs2413450			937	Plateletcrit	Physiological Measures	Phenotype			1	EBI GWAS Catalog	https://opengwas.io/
61322	938	4897182	5521361	1349	0.869048	0.0705782	22	37074184	2.7e-95		EUR/22/35695831-37164130	22:37074184 T/C	rs2413450			938	Reticulocyte fraction of red cells	Physiological Measures	Phenotype			1	EBI GWAS Catalog	https://opengwas.io/
61322	1327	4897364	5521361	1349	0.869048	0.0705782	22	37074184	8.3e-31		EUR/22/35695831-37164130	22:37074184 T/C	rs2413450			1327	Liver iron content	Physiological Measures	Phenotype			1	EBI GWAS Catalog	https://opengwas.io/
61322	1489	4897408	5521361	1349	0.869048	0.0705782	22	37074184	4.95e-41		EUR/22/35695831-37164130	22:37074184 T/C	rs2413450			1489	Total bilirubin levels	Physiological Measures	Phenotype			1	EBI GWAS Catalog	https://opengwas.io/
61322	1578	4897437	5521361	1349	0.869048	0.0705782	22	37074184	5.74e-09		EUR/22/35695831-37164130	22:37074184 T/C	rs2413450			1578	Serotransferrin measurement	Physiological Measures	Phenotype			1	EBI GWAS Catalog	https://opengwas.io/
61322	1625	4897452	5521361	1349	0.869048	0.0705782	22	37074184	2.9e-09		EUR/22/35695831-37164130	22:37074184 T/C	rs2413450			1625	Serum phosphate levels	Physiological Measures	Phenotype			1	EBI GWAS Catalog	https://opengwas.io/
61322	1631	4897458	5521361	1349	0.869048	0.0705782	22	37074184	1.2e-09		EUR/22/35695831-37164130	22:37074184 T/C	rs2413450			1631	Triglyceride levels	Physiological Measures	Phenotype			1	EBI GWAS Catalog	https://opengwas.io/
61322	1637	4897469	5521361	1349	0.869048	0.0705782	22	37074184	6.2e-16		EUR/22/35695831-37164130	22:37074184 T/C	rs2413450			1637	Immature fraction of reticulocytes	Physiological Measures	Phenotype			1	EBI GWAS Catalog	https://opengwas.io/
61322	1638	4897470	5521361	1349	0.869048	0.0705782	22	37074184	1.3e-94		EUR/22/35695831-37164130	22:37074184 T/C	rs2413450			1638	Reticulocyte count	Physiological Measures	Phenotype			1	EBI GWAS Catalog	https://opengwas.io/
61322	1639	4897472	5521361	1349	0.869048	0.0705782	22	37074184	9.18e-65		EUR/22/35695831-37164130	22:37074184 T/C	rs2413450			1639	Bilirubin levels	Physiological Measures	Phenotype			1	EBI GWAS Catalog	https://opengwas.io/
61322	1643	4897485	5521361	1349	0.869048	0.0705782	22	37074184	1.19e-08		EUR/22/35695831-37164130	22:37074184 T/C	rs2413450			1643	Aspartate aminotransferase levels	Physiological Measures	Phenotype			1	EBI GWAS Catalog	https://opengwas.io/
61322	1645	4897493	5521361	1349	0.869048	0.0705782	22	37074184	2.6e-25		EUR/22/35695831-37164130	22:37074184 T/C	rs2413450			1645	Direct bilirubin levels	Physiological Measures	Phenotype			1	EBI GWAS Catalog	https://opengwas.io/
61322	1652	4897496	5521361	1349	0.869048	0.0705782	22	37074184	1.71e-08		EUR/22/35695831-37164130	22:37074184 T/C	rs2413450			1652	Serum total protein level	Physiological Measures	Phenotype			1	EBI GWAS Catalog	https://opengwas.io/
61322	1981	4897567	5521361	1349	0.869048	0.0705782	22	37074184	1.88e-27		EUR/22/35695831-37164130	22:37074184 T/C	rs2413450			1981	High light scatter reticulocyte count	Physiological Measures	Phenotype			1	EBI GWAS Catalog	https://opengwas.io/
61322	1985	4897582	5521361	1349	0.869048	0.0705782	22	37074184	5.03e-163		EUR/22/35695831-37164130	22:37074184 T/C	rs2413450			1985	Mean sphered cell volume	Physiological Measures	Phenotype			1	EBI GWAS Catalog	https://opengwas.io/
61322	1986	4897586	5521361	1349	0.869048	0.0705782	22	37074184	5.3e-09		EUR/22/35695831-37164130	22:37074184 T/C	rs2413450			1986	White blood cell count (monocyte)	Physiological Measures	Phenotype			1	EBI GWAS Catalog	https://opengwas.io/
61322	1987	4897587	5521361	1349	0.869048	0.0705782	22	37074184	8.73e-52		EUR/22/35695831-37164130	22:37074184 T/C	rs2413450			1987	Platelet count	Physiological Measures	Phenotype			1	EBI GWAS Catalog	https://opengwas.io/
61322	1988	4897589	5521361	1349	0.869048	0.0705782	22	37074184	2.41e-20		EUR/22/35695831-37164130	22:37074184 T/C	rs2413450			1988	Platelet distribution width	Physiological Measures	Phenotype			1	EBI GWAS Catalog	https://opengwas.io/
61322	2479	4897270	5521361	1349	0.869048	0.0705782	22	37074184	3.49e-59		EUR/22/35695831-37164130	22:37074184 T/C	rs2413450			2479	Total bilirubin levels (UKB data field 30840)	Physiological Measures	Phenotype			1	EBI GWAS Catalog	https://opengwas.io/
61322	2583	4897295	5521361	1349	0.869048	0.0705782	22	37074184	2.61e-19		EUR/22/35695831-37164130	22:37074184 T/C	rs2413450			2583	Red blood cell erythrocyte count (UKB data field 30010)	Physiological Measures	Phenotype			1	EBI GWAS Catalog	https://opengwas.io/
61322	2586	4897305	5521361	1349	0.869048	0.0705782	22	37074184	1.06e-44		EUR/22/35695831-37164130	22:37074184 T/C	rs2413450			2586	Platelet count (UKB data field 30080)	Physiological Measures	Phenotype			1	EBI GWAS Catalog	https://opengwas.io/
61322	2602	4897331	5521361	1349	0.869048	0.0705782	22	37074184	7.85e-15		EUR/22/35695831-37164130	22:37074184 T/C	rs2413450			2602	Direct bilirubin levels (UKB data field 30660)	Physiological Measures	Phenotype			1	EBI GWAS Catalog	https://opengwas.io/
61322	3292	4898160	5521361	1349	0.869048	0.0705782	22	37074184	9.84e-10		EUR/22/35695831-37164130	22:37074184 T/C	rs2413450			3292	Mineral and other dietary supplements: Iron	Physiological Measures	Phenotype			5	UK Biobank	https://opengwas.io/
61322	4758	4898585	5521361	1349	0.869048	0.0705782	22	37074184	1.22e-13		EUR/22/35695831-37164130	22:37074184 T/C	rs2413450			4758	Red blood cell (erythrocyte) count	Physiological Measures	Phenotype			5	UK Biobank	https://opengwas.io/
61322	4759	4898586	5521361	1349	0.869048	0.0705782	22	37074184	2.75e-279		EUR/22/35695831-37164130	22:37074184 T/C	rs2413450			4759	Haemoglobin concentration	Physiological Measures	Phenotype			5	UK Biobank	https://opengwas.io/
61322	4760	4898591	5521361	1349	0.869048	0.0705782	22	37074184	2.26e-139		EUR/22/35695831-37164130	22:37074184 T/C	rs2413450			4760	Haematocrit percentage	Physiological Measures	Phenotype			5	UK Biobank	https://opengwas.io/
61322	4763	4898607	5521361	1349	0.869048	0.0705782	22	37074184	0		EUR/22/35695831-37164130	22:37074184 T/C	rs2413450			4763	Red blood cell (erythrocyte) distribution width	Physiological Measures	Phenotype			5	UK Biobank	https://opengwas.io/
61322	4764	4898614	5521361	1349	0.869048	0.0705782	22	37074184	1.15e-34		EUR/22/35695831-37164130	22:37074184 T/C	rs2413450			4764	Platelet crit	Physiological Measures	Phenotype			5	UK Biobank	https://opengwas.io/
61322	4776	4898630	5521361	1349	0.869048	0.0705782	22	37074184	2.14e-61		EUR/22/35695831-37164130	22:37074184 T/C	rs2413450			4776	Reticulocyte percentage	Physiological Measures	Phenotype			5	UK Biobank	https://opengwas.io/
61322	4777	4898631	5521361	1349	0.869048	0.0705782	22	37074184	1.94e-11		EUR/22/35695831-37164130	22:37074184 T/C	rs2413450			4777	Immature reticulocyte fraction	Physiological Measures	Phenotype			5	UK Biobank	https://opengwas.io/
61322	4778	4898632	5521361	1349	0.869048	0.0705782	22	37074184	4.15e-25		EUR/22/35695831-37164130	22:37074184 T/C	rs2413450			4778	High light scatter reticulocyte percentage	Physiological Measures	Phenotype			5	UK Biobank	https://opengwas.io/
61322	407081	4894069	5521361	1349	0.869048	0.0705782	22	37074184	7.85e-11	cis	EUR/22/35695831-37164130	22:37074184 T/C	rs2413450	ENSG00000287236	40245	391245	ENSG00000287236 Colon Transverse eQTL		Gene Expression	Colon Transverse		9	GTEx Atlas	https://www.gtexportal.org/home/downloads/adult-gtex/overview
61322	2034834	4896220	5521361	1349	0.869048	0.0705782	22	37074184	3.11e-13	cis	EUR/22/35695831-37164130	22:37074184 T/C	rs2413450	TMPRSS6	15401	1951876	TMPRSS6 Pituitary sQTL chr22:37066962:37069073		Splice Variant	Pituitary		9	GTEx Atlas	https://www.gtexportal.org/home/downloads/adult-gtex/overview
61322	2830307	4897966	5521361	1349	0.869048	0.0705782	22	37074184	1.43e-159	cis	EUR/22/35695831-37164130	22:37074184 T/C	rs2413450	TMPRSS6	15401	2704646	TMPRSS6 Whole blood cg24230188 methQTL		Methylation	Whole blood		11	GoDMC	http://www.godmc.org.uk/
61336	919	4897114	5521504	1349	0.952632	0	22	37108472	5.21e-21		EUR/22/35695831-37164130	22:37108472 C/A	rs228914			919	Hematocrit	Physiological Measures	Phenotype			1	EBI GWAS Catalog	https://opengwas.io/
61336	923	4897135	5521504	1349	0.952632	0	22	37108472	3.94e-113		EUR/22/35695831-37164130	22:37108472 C/A	rs228914			923	Mean corpuscular volume	Physiological Measures	Phenotype			1	EBI GWAS Catalog	https://opengwas.io/
61336	927	4897150	5521504	1349	0.952632	0	22	37108472	4.82e-84		EUR/22/35695831-37164130	22:37108472 C/A	rs228914			927	Red cell distribution width	Physiological Measures	Phenotype			1	EBI GWAS Catalog	https://opengwas.io/
61336	935	4897176	5521504	1349	0.952632	0	22	37108472	1.17e-14		EUR/22/35695831-37164130	22:37108472 C/A	rs228914			935	Mean spheric corpuscular volume	Physiological Measures	Phenotype			1	EBI GWAS Catalog	https://opengwas.io/
61336	938	4897184	5521504	1349	0.952632	0	22	37108472	1.24e-12		EUR/22/35695831-37164130	22:37108472 C/A	rs228914			938	Reticulocyte fraction of red cells	Physiological Measures	Phenotype			1	EBI GWAS Catalog	https://opengwas.io/
61336	1638	4897471	5521504	1349	0.952632	0	22	37108472	1.98e-08		EUR/22/35695831-37164130	22:37108472 C/A	rs228914			1638	Reticulocyte count	Physiological Measures	Phenotype			1	EBI GWAS Catalog	https://opengwas.io/
61336	1985	4897583	5521504	1349	0.952632	0	22	37108472	1.55e-15		EUR/22/35695831-37164130	22:37108472 C/A	rs228914			1985	Mean sphered cell volume	Physiological Measures	Phenotype			1	EBI GWAS Catalog	https://opengwas.io/
61336	4759	4898588	5521504	1349	0.952632	0	22	37108472	7.34e-30		EUR/22/35695831-37164130	22:37108472 C/A	rs228914			4759	Haemoglobin concentration	Physiological Measures	Phenotype			5	UK Biobank	https://opengwas.io/
61336	4760	4898593	5521504	1349	0.952632	0	22	37108472	5.53e-16		EUR/22/35695831-37164130	22:37108472 C/A	rs228914			4760	Haematocrit percentage	Physiological Measures	Phenotype			5	UK Biobank	https://opengwas.io/
61336	4763	4898610	5521504	1349	0.952632	0	22	37108472	9.22e-55		EUR/22/35695831-37164130	22:37108472 C/A	rs228914			4763	Red blood cell (erythrocyte) distribution width	Physiological Measures	Phenotype			5	UK Biobank	https://opengwas.io/
61336	519146	4894217	5521504	1349	0.952632	0	22	37108472	1.69e-10	cis	EUR/22/35695831-37164130	22:37108472 C/A	rs228914	TMPRSS6	15401	500866	TMPRSS6 Lung eQTL		Gene Expression	Lung		9	GTEx Atlas	https://www.gtexportal.org/home/downloads/adult-gtex/overview
61347	1485	4908932	5526458	1350	0.377856	0.00175747	22	38638862	1.05e-14		EUR/22/37164130-39467726	22:38638862 G/A	rs5757193			1485	HDL cholesterol	Physiological Measures	Phenotype			1	EBI GWAS Catalog	https://opengwas.io/
61347	1632	4909008	5526458	1350	0.377856	0.00175747	22	38638862	2.16e-10		EUR/22/37164130-39467726	22:38638862 G/A	rs5757193			1632	Sex hormone-binding globulin levels	Physiological Measures	Phenotype			1	EBI GWAS Catalog	https://opengwas.io/
61347	2018	4909185	5526458	1350	0.377856	0.00175747	22	38638862	2.5e-25		EUR/22/37164130-39467726	22:38638862 G/A	rs5757193			2018	Menopause (age at onset)	Reproductive Measures	Phenotype			1	EBI GWAS Catalog	https://opengwas.io/
61347	2496	4908734	5526458	1350	0.377856	0.00175747	22	38638862	1.11e-08		EUR/22/37164130-39467726	22:38638862 G/A	rs5757193			2496	Cholelithiasis gall stones (Firth correction)	Disease Of Digestive System	Phenotype			1	EBI GWAS Catalog	https://opengwas.io/
61347	2546	4908754	5526458	1350	0.377856	0.00175747	22	38638862	1.11e-08		EUR/22/37164130-39467726	22:38638862 G/A	rs5757193			2546	Cholelithiasis gall stones (SPA correction)	Disease Of Digestive System	Phenotype			1	EBI GWAS Catalog	https://opengwas.io/
61347	2585	4908785	5526458	1350	0.377856	0.00175747	22	38638862	1.11e-21		EUR/22/37164130-39467726	22:38638862 G/A	rs5757193			2585	Mean corpuscular volume (UKB data field 30040)	Physiological Measures	Phenotype			1	EBI GWAS Catalog	https://opengwas.io/
61347	3377	4910219	5526458	1350	0.377856	0.00175747	22	38638862	1.5e-11		EUR/22/37164130-39467726	22:38638862 G/A	rs5757193			3377	Pulse rate	Physiological Measures	Phenotype			5	UK Biobank	https://opengwas.io/
61347	4759	4910683	5526458	1350	0.377856	0.00175747	22	38638862	1.91e-09		EUR/22/37164130-39467726	22:38638862 G/A	rs5757193			4759	Haemoglobin concentration	Physiological Measures	Phenotype			5	UK Biobank	https://opengwas.io/
61347	4760	4910686	5526458	1350	0.377856	0.00175747	22	38638862	1.24e-11		EUR/22/37164130-39467726	22:38638862 G/A	rs5757193			4760	Haematocrit percentage	Physiological Measures	Phenotype			5	UK Biobank	https://opengwas.io/
61347	15875	4898805	5526458	1350	0.377856	0.00175747	22	38638862	1.9e-30	cis	EUR/22/37164130-39467726	22:38638862 G/A	rs5757193	DDX17	2096	15870	DDX17 Brain (Meta) eQTL		Gene Expression	Brain (Meta)		2	Brain Meta	https://yanglab.westlake.edu.cn/data/brainmeta
61347	73834	4898867	5526458	1350	0.377856	0.00175747	22	38638862	5.83e-23	cis	EUR/22/37164130-39467726	22:38638862 G/A	rs5757193	DDX17	2096	65709	DDX17 Adipose Subcutaneous eQTL		Gene Expression	Adipose Subcutaneous		9	GTEx Atlas	https://www.gtexportal.org/home/downloads/adult-gtex/overview
61347	89942	4898936	5526458	1350	0.377856	0.00175747	22	38638862	1.74e-09	cis	EUR/22/37164130-39467726	22:38638862 G/A	rs5757193	DDX17	2096	81541	DDX17 Adipose Visceral Omentum eQTL		Gene Expression	Adipose Visceral Omentum		9	GTEx Atlas	https://www.gtexportal.org/home/downloads/adult-gtex/overview
61347	118974	4899057	5526458	1350	0.377856	0.00175747	22	38638862	1.28e-13	cis	EUR/22/37164130-39467726	22:38638862 G/A	rs5757193	DDX17	2096	109959	DDX17 Artery Aorta eQTL		Gene Expression	Artery Aorta		9	GTEx Atlas	https://www.gtexportal.org/home/downloads/adult-gtex/overview
61347	131649	4899150	5526458	1350	0.377856	0.00175747	22	38638862	1.14e-13	cis	EUR/22/37164130-39467726	22:38638862 G/A	rs5757193	TOMM22-DT	21468	122230	TOMM22-DT Artery Coronary eQTL		Gene Expression	Artery Coronary		9	GTEx Atlas	https://www.gtexportal.org/home/downloads/adult-gtex/overview
61347	148514	4899180	5526458	1350	0.377856	0.00175747	22	38638862	1.32e-19	cis	EUR/22/37164130-39467726	22:38638862 G/A	rs5757193	DDX17	2096	138782	DDX17 Artery Tibial eQTL		Gene Expression	Artery Tibial		9	GTEx Atlas	https://www.gtexportal.org/home/downloads/adult-gtex/overview
61347	148517	4899220	5526458	1350	0.377856	0.00175747	22	38638862	2.97e-08	cis	EUR/22/37164130-39467726	22:38638862 G/A	rs5757193	ENSG00000230912	22587	138785	RP3-508I15 Artery Tibial eQTL		Gene Expression	Artery Tibial		9	GTEx Atlas	https://www.gtexportal.org/home/downloads/adult-gtex/overview
61347	186329	4899388	5526458	1350	0.377856	0.00175747	22	38638862	7.4e-09	cis	EUR/22/37164130-39467726	22:38638862 G/A	rs5757193	TOMM22-DT	21468	175591	TOMM22-DT Brain Caudate basal ganglia eQTL		Gene Expression	Brain Caudate basal ganglia		9	GTEx Atlas	https://www.gtexportal.org/home/downloads/adult-gtex/overview
61347	217697	4899487	5526458	1350	0.377856	0.00175747	22	38638862	5.9e-12	cis	EUR/22/37164130-39467726	22:38638862 G/A	rs5757193	TOMM22-DT	21468	206375	TOMM22-DT Brain Cerebellum eQTL		Gene Expression	Brain Cerebellum		9	GTEx Atlas	https://www.gtexportal.org/home/downloads/adult-gtex/overview
61347	259271	4899627	5526458	1350	0.377856	0.00175747	22	38638862	4.21e-08	cis	EUR/22/37164130-39467726	22:38638862 G/A	rs5757193	TOMM22-DT	21468	246831	TOMM22-DT Brain Hippocampus eQTL		Gene Expression	Brain Hippocampus		9	GTEx Atlas	https://www.gtexportal.org/home/downloads/adult-gtex/overview
61347	286374	4899701	5526458	1350	0.377856	0.00175747	22	38638862	3.59e-08	cis	EUR/22/37164130-39467726	22:38638862 G/A	rs5757193	DDX17	2096	273240	DDX17 Brain Nucleus accumbens basal ganglia eQTL		Gene Expression	Brain Nucleus accumbens basal ganglia		9	GTEx Atlas	https://www.gtexportal.org/home/downloads/adult-gtex/overview
61347	299440	4899757	5526458	1350	0.377856	0.00175747	22	38638862	1e-08	cis	EUR/22/37164130-39467726	22:38638862 G/A	rs5757193	DDX17	2096	286012	DDX17 Brain Putamen basal ganglia eQTL		Gene Expression	Brain Putamen basal ganglia		9	GTEx Atlas	https://www.gtexportal.org/home/downloads/adult-gtex/overview
61347	345506	4899913	5526458	1350	0.377856	0.00175747	22	38638862	6.77e-10	cis	EUR/22/37164130-39467726	22:38638862 G/A	rs5757193	DDX17	2096	330975	DDX17 Breast Mammary Tissue eQTL		Gene Expression	Breast Mammary Tissue		9	GTEx Atlas	https://www.gtexportal.org/home/downloads/adult-gtex/overview
61347	361964	4899974	5526458	1350	0.377856	0.00175747	22	38638862	4.78e-13	cis	EUR/22/37164130-39467726	22:38638862 G/A	rs5757193	DDX17	2096	347174	DDX17 Cells Cultured fibroblasts eQTL		Gene Expression	Cells Cultured fibroblasts		9	GTEx Atlas	https://www.gtexportal.org/home/downloads/adult-gtex/overview
61347	422010	4900233	5526458	1350	0.377856	0.00175747	22	38638862	1.56e-08	cis	EUR/22/37164130-39467726	22:38638862 G/A	rs5757193	DDX17	2096	405875	DDX17 Ooesophagus Gastroesophageal Junction eQTL		Gene Expression	Esophagus Gastroesophageal Junction		9	GTEx Atlas	https://www.gtexportal.org/home/downloads/adult-gtex/overview
61347	438692	4900301	5526458	1350	0.377856	0.00175747	22	38638862	7.29e-15	cis	EUR/22/37164130-39467726	22:38638862 G/A	rs5757193	DDX17	2096	422241	DDX17 Ooesophagus Mucosa eQTL		Gene Expression	Esophagus Mucosa		9	GTEx Atlas	https://www.gtexportal.org/home/downloads/adult-gtex/overview
61347	455126	4900377	5526458	1350	0.377856	0.00175747	22	38638862	1.38e-11	cis	EUR/22/37164130-39467726	22:38638862 G/A	rs5757193	DDX17	2096	438414	DDX17 Ooesophagus Muscularis eQTL		Gene Expression	Esophagus Muscularis		9	GTEx Atlas	https://www.gtexportal.org/home/downloads/adult-gtex/overview
61347	469833	4900449	5526458	1350	0.377856	0.00175747	22	38638862	1.06e-08	cis	EUR/22/37164130-39467726	22:38638862 G/A	rs5757193	DDX17	2096	452805	DDX17 Heart Atrial Appendage eQTL		Gene Expression	Heart Atrial Appendage		9	GTEx Atlas	https://www.gtexportal.org/home/downloads/adult-gtex/overview
61347	482769	4900523	5526458	1350	0.377856	0.00175747	22	38638862	2.8e-17	cis	EUR/22/37164130-39467726	22:38638862 G/A	rs5757193	TOMM22-DT	21468	465461	TOMM22-DT Heart Left Ventricle eQTL		Gene Expression	Heart Left Ventricle		9	GTEx Atlas	https://www.gtexportal.org/home/downloads/adult-gtex/overview
61347	501886	4900571	5526458	1350	0.377856	0.00175747	22	38638862	4.1e-09	cis	EUR/22/37164130-39467726	22:38638862 G/A	rs5757193	CBY1	2100	483931	CBY1 Liver eQTL		Gene Expression	Liver		9	GTEx Atlas	https://www.gtexportal.org/home/downloads/adult-gtex/overview
61347	519183	4900652	5526458	1350	0.377856	0.00175747	22	38638862	3.71e-10	cis	EUR/22/37164130-39467726	22:38638862 G/A	rs5757193	ENSG00000230912	22587	500903	RP3-508I15 Lung eQTL		Gene Expression	Lung		9	GTEx Atlas	https://www.gtexportal.org/home/downloads/adult-gtex/overview
61347	546019	4900733	5526458	1350	0.377856	0.00175747	22	38638862	5.94e-12	cis	EUR/22/37164130-39467726	22:38638862 G/A	rs5757193	DDX17	2096	527019	DDX17 Muscle Skeletal eQTL		Gene Expression	Muscle Skeletal		9	GTEx Atlas	https://www.gtexportal.org/home/downloads/adult-gtex/overview
61347	565473	4900799	5526458	1350	0.377856	0.00175747	22	38638862	3.12e-24	cis	EUR/22/37164130-39467726	22:38638862 G/A	rs5757193	DDX17	2096	546214	DDX17 Nerve Tibial eQTL		Gene Expression	Nerve Tibial		9	GTEx Atlas	https://www.gtexportal.org/home/downloads/adult-gtex/overview
61347	590728	4900924	5526458	1350	0.377856	0.00175747	22	38638862	2.03e-11	cis	EUR/22/37164130-39467726	22:38638862 G/A	rs5757193	DDX17	2096	570810	DDX17 Pancreas eQTL		Gene Expression	Pancreas		9	GTEx Atlas	https://www.gtexportal.org/home/downloads/adult-gtex/overview
61347	605834	4900993	5526458	1350	0.377856	0.00175747	22	38638862	7.47e-09	cis	EUR/22/37164130-39467726	22:38638862 G/A	rs5757193	TOMM22-DT	21468	585626	TOMM22-DT Pituitary eQTL		Gene Expression	Pituitary		9	GTEx Atlas	https://www.gtexportal.org/home/downloads/adult-gtex/overview
61347	637326	4901080	5526458	1350	0.377856	0.00175747	22	38638862	9.88e-19	cis	EUR/22/37164130-39467726	22:38638862 G/A	rs5757193	DDX17	2096	616360	DDX17 Skin Not Sun Exposed Suprapubic eQTL		Gene Expression	Skin Not Sun Exposed Suprapubic		9	GTEx Atlas	https://www.gtexportal.org/home/downloads/adult-gtex/overview
61347	655854	4901162	5526458	1350	0.377856	0.00175747	22	38638862	9.96e-26	cis	EUR/22/37164130-39467726	22:38638862 G/A	rs5757193	DDX17	2096	634555	DDX17 Skin Sun Exposed Lower leg eQTL		Gene Expression	Skin Sun Exposed Lower leg		9	GTEx Atlas	https://www.gtexportal.org/home/downloads/adult-gtex/overview
61347	683973	4901290	5526458	1350	0.377856	0.00175747	22	38638862	9.63e-10	cis	EUR/22/37164130-39467726	22:38638862 G/A	rs5757193	DDX17	2096	661742	DDX17 Spleen eQTL		Gene Expression	Spleen		9	GTEx Atlas	https://www.gtexportal.org/home/downloads/adult-gtex/overview
61347	698084	4901351	5526458	1350	0.377856	0.00175747	22	38638862	1.16e-12	cis	EUR/22/37164130-39467726	22:38638862 G/A	rs5757193	DDX17	2096	675459	DDX17 Stomach eQTL		Gene Expression	Stomach		9	GTEx Atlas	https://www.gtexportal.org/home/downloads/adult-gtex/overview
61347	721839	4901395	5526458	1350	0.377856	0.00175747	22	38638862	5.65e-09	cis	EUR/22/37164130-39467726	22:38638862 G/A	rs5757193	KDELR3	2094	698761	KDELR3 Testis eQTL		Gene Expression	Testis		9	GTEx Atlas	https://www.gtexportal.org/home/downloads/adult-gtex/overview
61347	721840	4901397	5526458	1350	0.377856	0.00175747	22	38638862	3.2e-11	cis	EUR/22/37164130-39467726	22:38638862 G/A	rs5757193	DDX17	2096	698762	DDX17 Testis eQTL		Gene Expression	Testis		9	GTEx Atlas	https://www.gtexportal.org/home/downloads/adult-gtex/overview
61347	740930	4901464	5526458	1350	0.377856	0.00175747	22	38638862	1.74e-11	cis	EUR/22/37164130-39467726	22:38638862 G/A	rs5757193	DDX17	2096	717605	DDX17 Thyroid eQTL		Gene Expression	Thyroid		9	GTEx Atlas	https://www.gtexportal.org/home/downloads/adult-gtex/overview
61347	776084	4901641	5526458	1350	0.377856	0.00175747	22	38638862	1.19e-46	cis	EUR/22/37164130-39467726	22:38638862 G/A	rs5757193	DDX17	2096	751622	DDX17 Whole Blood eQTL		Gene Expression	Whole Blood		9	GTEx Atlas	https://www.gtexportal.org/home/downloads/adult-gtex/overview
61347	966807	4902213	5526458	1350	0.377856	0.00175747	22	38638862	4.96e-20	cis	EUR/22/37164130-39467726	22:38638862 G/A	rs5757193	CBY1	2100	934434	CBY1 Artery Aorta sQTL chr22:38668132:38670767		Splice Variant	Artery Aorta		9	GTEx Atlas	https://www.gtexportal.org/home/downloads/adult-gtex/overview
61347	1007776	4902463	5526458	1350	0.377856	0.00175747	22	38638862	7.89e-10	cis	EUR/22/37164130-39467726	22:38638862 G/A	rs5757193	CBY1	2100	973828	CBY1 Artery Tibial sQTL chr22:38668132:38670884		Splice Variant	Artery Tibial		9	GTEx Atlas	https://www.gtexportal.org/home/downloads/adult-gtex/overview
61347	1062370	4902660	5526458	1350	0.377856	0.00175747	22	38638862	6.94e-09	cis	EUR/22/37164130-39467726	22:38638862 G/A	rs5757193	CBY1	2100	1025869	CBY1 Brain Amygdala sQTL chr22:38668132:38670767		Splice Variant	Brain Amygdala		9	GTEx Atlas	https://www.gtexportal.org/home/downloads/adult-gtex/overview
61347	1091961	4902761	5526458	1350	0.377856	0.00175747	22	38638862	4.32e-08	cis	EUR/22/37164130-39467726	22:38638862 G/A	rs5757193	CBY1	2100	1054093	CBY1 Brain Anterior cingulate cortex BA24 sQTL chr22:38670989:38673159		Splice Variant	Brain Anterior cingulate cortex BA24		9	GTEx Atlas	https://www.gtexportal.org/home/downloads/adult-gtex/overview
61347	1238504	4903078	5526458	1350	0.377856	0.00175747	22	38638862	4.48e-15	cis	EUR/22/37164130-39467726	22:38638862 G/A	rs5757193	CBY1	2100	1194055	CBY1 Brain Cerebellum sQTL chr22:38668132:38670767		Splice Variant	Brain Cerebellum		9	GTEx Atlas	https://www.gtexportal.org/home/downloads/adult-gtex/overview
61347	1272163	4903192	5526458	1350	0.377856	0.00175747	22	38638862	1.04e-11	cis	EUR/22/37164130-39467726	22:38638862 G/A	rs5757193	CBY1	2100	1226228	CBY1 Brain Cortex sQTL chr22:38668132:38670767		Splice Variant	Brain Cortex		9	GTEx Atlas	https://www.gtexportal.org/home/downloads/adult-gtex/overview
61347	1452439	4903921	5526458	1350	0.377856	0.00175747	22	38638862	2.12e-14	cis	EUR/22/37164130-39467726	22:38638862 G/A	rs5757193	CBY1	2100	1397515	CBY1 Brain Substantia nigra sQTL chr22:38668132:38670767		Splice Variant	Brain Substantia nigra		9	GTEx Atlas	https://www.gtexportal.org/home/downloads/adult-gtex/overview
61347	1611132	4904621	5526458	1350	0.377856	0.00175747	22	38638862	1.8e-09	cis	EUR/22/37164130-39467726	22:38638862 G/A	rs5757193	KDELR3	2094	1549890	KDELR3 Colon Transverse sQTL chr22:38481464:38482496		Splice Variant	Colon Transverse		9	GTEx Atlas	https://www.gtexportal.org/home/downloads/adult-gtex/overview
61347	1611139	4904628	5526458	1350	0.377856	0.00175747	22	38638862	7.78e-12	cis	EUR/22/37164130-39467726	22:38638862 G/A	rs5757193	CBY1	2100	1549897	CBY1 Colon Transverse sQTL chr22:38670989:38673159		Splice Variant	Colon Transverse		9	GTEx Atlas	https://www.gtexportal.org/home/downloads/adult-gtex/overview
61347	1652319	4904327	5526458	1350	0.377856	0.00175747	22	38638862	3.06e-12	cis	EUR/22/37164130-39467726	22:38638862 G/A	rs5757193	TOMM22-DT	21468	1589084	TOMM22-DT Cells EBV transformed lymphocytes sQTL chr22:38668325:38681726		Splice Variant	Cells EBV transformed lymphocytes		9	GTEx Atlas	https://www.gtexportal.org/home/downloads/adult-gtex/overview
61347	1827843	4905205	5526458	1350	0.377856	0.00175747	22	38638862	2.33e-11	cis	EUR/22/37164130-39467726	22:38638862 G/A	rs5757193	CBY1	2100	1756555	CBY1 Heart Left Ventricle sQTL chr22:38668132:38670767		Splice Variant	Heart Left Ventricle		9	GTEx Atlas	https://www.gtexportal.org/home/downloads/adult-gtex/overview
61347	1827846	4905208	5526458	1350	0.377856	0.00175747	22	38638862	4.75e-14	cis	EUR/22/37164130-39467726	22:38638862 G/A	rs5757193	CBY1	2100	1756558	CBY1 Heart Left Ventricle sQTL chr22:38670989:38673159		Splice Variant	Heart Left Ventricle		9	GTEx Atlas	https://www.gtexportal.org/home/downloads/adult-gtex/overview
61347	1853335	4905377	5526458	1350	0.377856	0.00175747	22	38638862	2.02e-11	cis	EUR/22/37164130-39467726	22:38638862 G/A	rs5757193	CBY1	2100	1780616	CBY1 Liver sQTL chr22:38668132:38670767		Splice Variant	Liver		9	GTEx Atlas	https://www.gtexportal.org/home/downloads/adult-gtex/overview
61347	1934578	4905618	5526458	1350	0.377856	0.00175747	22	38638862	1.57e-13	cis	EUR/22/37164130-39467726	22:38638862 G/A	rs5757193	CBY1	2100	1857346	CBY1 Minor Salivary Gland sQTL chr22:38668132:38670767		Splice Variant	Minor Salivary Gland		9	GTEx Atlas	https://www.gtexportal.org/home/downloads/adult-gtex/overview
61347	2034959	4906271	5526458	1350	0.377856	0.00175747	22	38638862	1.32e-22	cis	EUR/22/37164130-39467726	22:38638862 G/A	rs5757193	CBY1	2100	1951992	CBY1 Pituitary sQTL chr22:38668132:38670767		Splice Variant	Pituitary		9	GTEx Atlas	https://www.gtexportal.org/home/downloads/adult-gtex/overview
61347	2651829	4909416	5526458	1350	0.377856	0.00175747	22	38638862	2.06e-163	cis	EUR/22/37164130-39467726	22:38638862 G/A	rs5757193	DDX17	2096	2525775	DDX17 Blood eQTL		Gene Expression	Blood		12	eQTLGen	https://www.eqtlgen.org/
61347	2830585	4909697	5526458	1350	0.377856	0.00175747	22	38638862	0	cis	EUR/22/37164130-39467726	22:38638862 G/A	rs5757193	TOMM22-DT	21468	2704924	ENSG00000228274 Whole blood cg14440974 methQTL		Methylation	Whole blood		11	GoDMC	http://www.godmc.org.uk/
61510	926	4908593	5528252	1350	1	0	22	39141927	1.66e-15		EUR/22/37164130-39467726	22:39141927 T/C	rs139393			926	Red blood cell count	Physiological Measures	Phenotype			1	EBI GWAS Catalog	https://opengwas.io/
61510	1633	4909010	5528252	1350	1	0	22	39141927	4.38e-10		EUR/22/37164130-39467726	22:39141927 T/C	rs139393			1633	Urate levels	Physiological Measures	Phenotype			1	EBI GWAS Catalog	https://opengwas.io/
61510	2583	4908776	5528252	1350	1	0	22	39141927	9.47e-13		EUR/22/37164130-39467726	22:39141927 T/C	rs139393			2583	Red blood cell erythrocyte count (UKB data field 30010)	Physiological Measures	Phenotype			1	EBI GWAS Catalog	https://opengwas.io/
61510	4758	4910679	5528252	1350	1	0	22	39141927	3.67e-11		EUR/22/37164130-39467726	22:39141927 T/C	rs139393			4758	Red blood cell (erythrocyte) count	Physiological Measures	Phenotype			5	UK Biobank	https://opengwas.io/
61510	4759	4910681	5528252	1350	1	0	22	39141927	6.78e-10		EUR/22/37164130-39467726	22:39141927 T/C	rs139393			4759	Haemoglobin concentration	Physiological Measures	Phenotype			5	UK Biobank	https://opengwas.io/
61510	4760	4910685	5528252	1350	1	0	22	39141927	1.85e-10		EUR/22/37164130-39467726	22:39141927 T/C	rs139393			4760	Haematocrit percentage	Physiological Measures	Phenotype			5	UK Biobank	https://opengwas.io/
61510	73857	4898918	5528252	1350	1	0	22	39141927	1.48e-08	cis	EUR/22/37164130-39467726	22:39141927 T/C	rs139393	ENSG00000279833	37953	65732	RP4-742C19 Adipose Subcutaneous eQTL		Gene Expression	Adipose Subcutaneous		9	GTEx Atlas	https://www.gtexportal.org/home/downloads/adult-gtex/overview
61510	148535	4899240	5528252	1350	1	0	22	39141927	1.72e-09	cis	EUR/22/37164130-39467726	22:39141927 T/C	rs139393	ENSG00000279833	37953	138803	RP4-742C19 Artery Tibial eQTL		Gene Expression	Artery Tibial		9	GTEx Atlas	https://www.gtexportal.org/home/downloads/adult-gtex/overview
61510	565496	4900867	5528252	1350	1	0	22	39141927	3.26e-08	cis	EUR/22/37164130-39467726	22:39141927 T/C	rs139393	ENSG00000279833	37953	546237	RP4-742C19 Nerve Tibial eQTL		Gene Expression	Nerve Tibial		9	GTEx Atlas	https://www.gtexportal.org/home/downloads/adult-gtex/overview
61510	655879	4901172	5528252	1350	1	0	22	39141927	2.62e-08	cis	EUR/22/37164130-39467726	22:39141927 T/C	rs139393	CBX7	2138	634580	CBX7 Skin Sun Exposed Lower leg eQTL		Gene Expression	Skin Sun Exposed Lower leg		9	GTEx Atlas	https://www.gtexportal.org/home/downloads/adult-gtex/overview
61510	2651850	4909423	5528252	1350	1	0	22	39141927	1.45e-49	cis	EUR/22/37164130-39467726	22:39141927 T/C	rs139393	CBX7	2138	2525796	CBX7 Blood eQTL		Gene Expression	Blood		12	eQTLGen	https://www.eqtlgen.org/
61510	2830636	4909521	5528252	1350	1	0	22	39141927	3.15e-32	cis	EUR/22/37164130-39467726	22:39141927 T/C	rs139393	CBX7	2138	2704975	CBX7 Whole blood cg02344701 methQTL		Methylation	Whole blood		11	GoDMC	http://www.godmc.org.uk/
61510	2830648	4909680	5528252	1350	1	0	22	39141927	3.37e-287	cis	EUR/22/37164130-39467726	22:39141927 T/C	rs139393	FUNDC2P4	41820	2704987	FUNDC2P4 Whole blood cg13455509 methQTL		Methylation	Whole blood		11	GoDMC	http://www.godmc.org.uk/
61716	919	4922784	5538322	1352	0.559292	0.312684	22	42719570	5.6e-38		EUR/22/40808319-43175707	22:42719570 T/C	rs5758896			919	Hematocrit	Physiological Measures	Phenotype			1	EBI GWAS Catalog	https://opengwas.io/
61716	923	4922789	5538322	1352	0.559292	0.312684	22	42719570	1.74e-21		EUR/22/40808319-43175707	22:42719570 T/C	rs5758896			923	Mean corpuscular volume	Physiological Measures	Phenotype			1	EBI GWAS Catalog	https://opengwas.io/
61716	926	4922795	5538322	1352	0.559292	0.312684	22	42719570	6.97e-67		EUR/22/40808319-43175707	22:42719570 T/C	rs5758896			926	Red blood cell count	Physiological Measures	Phenotype			1	EBI GWAS Catalog	https://opengwas.io/
61716	927	4922797	5538322	1352	0.559292	0.312684	22	42719570	1.65e-20		EUR/22/40808319-43175707	22:42719570 T/C	rs5758896			927	Red cell distribution width	Physiological Measures	Phenotype			1	EBI GWAS Catalog	https://opengwas.io/
61716	935	4922813	5538322	1352	0.559292	0.312684	22	42719570	4.8e-18		EUR/22/40808319-43175707	22:42719570 T/C	rs5758896			935	Mean spheric corpuscular volume	Physiological Measures	Phenotype			1	EBI GWAS Catalog	https://opengwas.io/
61716	937	4922817	5538322	1352	0.559292	0.312684	22	42719570	3.3e-22		EUR/22/40808319-43175707	22:42719570 T/C	rs5758896			937	Plateletcrit	Physiological Measures	Phenotype			1	EBI GWAS Catalog	https://opengwas.io/
61716	1489	4923076	5538322	1352	0.559292	0.312684	22	42719570	2.21e-08		EUR/22/40808319-43175707	22:42719570 T/C	rs5758896			1489	Total bilirubin levels	Physiological Measures	Phenotype			1	EBI GWAS Catalog	https://opengwas.io/
61716	1492	4923079	5538322	1352	0.559292	0.312684	22	42719570	6.71e-17		EUR/22/40808319-43175707	22:42719570 T/C	rs5758896			1492	Serum creatinine levels	Physiological Measures	Phenotype			1	EBI GWAS Catalog	https://opengwas.io/
61716	1622	4923123	5538322	1352	0.559292	0.312684	22	42719570	3.2e-10		EUR/22/40808319-43175707	22:42719570 T/C	rs5758896			1622	Cystatin C levels	Physiological Measures	Phenotype			1	EBI GWAS Catalog	https://opengwas.io/
61716	1623	4923126	5538322	1352	0.559292	0.312684	22	42719570	7.44e-25		EUR/22/40808319-43175707	22:42719570 T/C	rs5758896			1623	Creatinine levels	Physiological Measures	Phenotype			1	EBI GWAS Catalog	https://opengwas.io/
61716	1638	4923149	5538322	1352	0.559292	0.312684	22	42719570	4.96e-10		EUR/22/40808319-43175707	22:42719570 T/C	rs5758896			1638	Reticulocyte count	Physiological Measures	Phenotype			1	EBI GWAS Catalog	https://opengwas.io/
61716	1639	4923151	5538322	1352	0.559292	0.312684	22	42719570	1.7e-09		EUR/22/40808319-43175707	22:42719570 T/C	rs5758896			1639	Bilirubin levels	Physiological Measures	Phenotype			1	EBI GWAS Catalog	https://opengwas.io/
61716	1981	4923223	5538322	1352	0.559292	0.312684	22	42719570	3.5e-11		EUR/22/40808319-43175707	22:42719570 T/C	rs5758896			1981	High light scatter reticulocyte count	Physiological Measures	Phenotype			1	EBI GWAS Catalog	https://opengwas.io/
61716	1985	4923236	5538322	1352	0.559292	0.312684	22	42719570	3.8e-14		EUR/22/40808319-43175707	22:42719570 T/C	rs5758896			1985	Mean sphered cell volume	Physiological Measures	Phenotype			1	EBI GWAS Catalog	https://opengwas.io/
61716	1993	4923251	5538322	1352	0.559292	0.312684	22	42719570	5.73e-10		EUR/22/40808319-43175707	22:42719570 T/C	rs5758896			1993	Height	Anthropometric Measures	Phenotype			1	EBI GWAS Catalog	https://opengwas.io/
61716	2326	4923447	5538322	1352	0.559292	0.312684	22	42719570	6.22e-21		EUR/22/40808319-43175707	22:42719570 T/C	rs5758896			2326	Estimated glomerular filtration rate (creatinine)	Physiological Measures	Phenotype			1	EBI GWAS Catalog	https://opengwas.io/
61716	2479	4922902	5538322	1352	0.559292	0.312684	22	42719570	4.01e-10		EUR/22/40808319-43175707	22:42719570 T/C	rs5758896			2479	Total bilirubin levels (UKB data field 30840)	Physiological Measures	Phenotype			1	EBI GWAS Catalog	https://opengwas.io/
61716	2583	4922948	5538322	1352	0.559292	0.312684	22	42719570	1.05e-48		EUR/22/40808319-43175707	22:42719570 T/C	rs5758896			2583	Red blood cell erythrocyte count (UKB data field 30010)	Physiological Measures	Phenotype			1	EBI GWAS Catalog	https://opengwas.io/
61716	2585	4922950	5538322	1352	0.559292	0.312684	22	42719570	4.8e-18		EUR/22/40808319-43175707	22:42719570 T/C	rs5758896			2585	Mean corpuscular volume (UKB data field 30040)	Physiological Measures	Phenotype			1	EBI GWAS Catalog	https://opengwas.io/
61716	2606	4922976	5538322	1352	0.559292	0.312684	22	42719570	3.22e-17		EUR/22/40808319-43175707	22:42719570 T/C	rs5758896			2606	Creatinine levels (UKB data field 30700)	Physiological Measures	Phenotype			1	EBI GWAS Catalog	https://opengwas.io/
61716	2869	4923976	5538322	1352	0.559292	0.312684	22	42719570	3.97e-09		EUR/22/40808319-43175707	22:42719570 T/C	rs5758896			2869	Standing height	Anthropometric Measures	Phenotype			5	UK Biobank	https://opengwas.io/
61716	3464	4924103	5538322	1352	0.559292	0.312684	22	42719570	4.92e-08		EUR/22/40808319-43175707	22:42719570 T/C	rs5758896			3464	Sitting height	Anthropometric Measures	Phenotype			5	UK Biobank	https://opengwas.io/
61716	4758	4924471	5538322	1352	0.559292	0.312684	22	42719570	5.08e-40		EUR/22/40808319-43175707	22:42719570 T/C	rs5758896			4758	Red blood cell (erythrocyte) count	Physiological Measures	Phenotype			5	UK Biobank	https://opengwas.io/
61716	4759	4924472	5538322	1352	0.559292	0.312684	22	42719570	2.27e-28		EUR/22/40808319-43175707	22:42719570 T/C	rs5758896			4759	Haemoglobin concentration	Physiological Measures	Phenotype			5	UK Biobank	https://opengwas.io/
61716	4760	4924473	5538322	1352	0.559292	0.312684	22	42719570	1.49e-21		EUR/22/40808319-43175707	22:42719570 T/C	rs5758896			4760	Haematocrit percentage	Physiological Measures	Phenotype			5	UK Biobank	https://opengwas.io/
61716	4763	4924478	5538322	1352	0.559292	0.312684	22	42719570	7.37e-15		EUR/22/40808319-43175707	22:42719570 T/C	rs5758896			4763	Red blood cell (erythrocyte) distribution width	Physiological Measures	Phenotype			5	UK Biobank	https://opengwas.io/
61716	4764	4924479	5538322	1352	0.559292	0.312684	22	42719570	4.32e-11		EUR/22/40808319-43175707	22:42719570 T/C	rs5758896			4764	Platelet crit	Physiological Measures	Phenotype			5	UK Biobank	https://opengwas.io/
61716	15941	4914162	5538322	1352	0.559292	0.312684	22	42719570	3.77e-24	cis	EUR/22/40808319-43175707	22:42719570 T/C	rs5758896	A4GALT	5696	15936	A4GALT Brain (Meta) eQTL		Gene Expression	Brain (Meta)		2	Brain Meta	https://yanglab.westlake.edu.cn/data/brainmeta
61716	90014	4914307	5538322	1352	0.559292	0.312684	22	42719570	2.01e-13	cis	EUR/22/40808319-43175707	22:42719570 T/C	rs5758896	A4GALT	5696	81609	A4GALT Adipose Visceral Omentum eQTL		Gene Expression	Adipose Visceral Omentum		9	GTEx Atlas	https://www.gtexportal.org/home/downloads/adult-gtex/overview
61716	103292	4914367	5538322	1352	0.559292	0.312684	22	42719570	6.12e-23	cis	EUR/22/40808319-43175707	22:42719570 T/C	rs5758896	A4GALT	5696	94557	A4GALT Adrenal Gland eQTL		Gene Expression	Adrenal Gland		9	GTEx Atlas	https://www.gtexportal.org/home/downloads/adult-gtex/overview
61716	119043	4914418	5538322	1352	0.559292	0.312684	22	42719570	2.84e-21	cis	EUR/22/40808319-43175707	22:42719570 T/C	rs5758896	A4GALT	5696	110026	A4GALT Artery Aorta eQTL		Gene Expression	Artery Aorta		9	GTEx Atlas	https://www.gtexportal.org/home/downloads/adult-gtex/overview
61716	131698	4914465	5538322	1352	0.559292	0.312684	22	42719570	3.51e-13	cis	EUR/22/40808319-43175707	22:42719570 T/C	rs5758896	A4GALT	5696	122277	A4GALT Artery Coronary eQTL		Gene Expression	Artery Coronary		9	GTEx Atlas	https://www.gtexportal.org/home/downloads/adult-gtex/overview
61716	232270	4914867	5538322	1352	0.559292	0.312684	22	42719570	3.82e-11	cis	EUR/22/40808319-43175707	22:42719570 T/C	rs5758896	A4GALT	5696	220607	A4GALT Brain Cortex eQTL		Gene Expression	Brain Cortex		9	GTEx Atlas	https://www.gtexportal.org/home/downloads/adult-gtex/overview
61716	246752	4914926	5538322	1352	0.559292	0.312684	22	42719570	2.47e-08	cis	EUR/22/40808319-43175707	22:42719570 T/C	rs5758896	A4GALT	5696	234688	A4GALT Brain Frontal Cortex BA9 eQTL		Gene Expression	Brain Frontal Cortex BA9		9	GTEx Atlas	https://www.gtexportal.org/home/downloads/adult-gtex/overview
61716	286454	4915081	5538322	1352	0.559292	0.312684	22	42719570	1.74e-09	cis	EUR/22/40808319-43175707	22:42719570 T/C	rs5758896	A4GALT	5696	273319	A4GALT Brain Nucleus accumbens basal ganglia eQTL		Gene Expression	Brain Nucleus accumbens basal ganglia		9	GTEx Atlas	https://www.gtexportal.org/home/downloads/adult-gtex/overview
61716	362042	4915330	5538322	1352	0.559292	0.312684	22	42719570	1.11e-24	cis	EUR/22/40808319-43175707	22:42719570 T/C	rs5758896	A4GALT	5696	347251	A4GALT Cells Cultured fibroblasts eQTL		Gene Expression	Cells Cultured fibroblasts		9	GTEx Atlas	https://www.gtexportal.org/home/downloads/adult-gtex/overview
61716	376157	4915395	5538322	1352	0.559292	0.312684	22	42719570	3.39e-14	cis	EUR/22/40808319-43175707	22:42719570 T/C	rs5758896	A4GALT	5696	361034	A4GALT Cells EBV transformed lymphocytes eQTL		Gene Expression	Cells EBV transformed lymphocytes		9	GTEx Atlas	https://www.gtexportal.org/home/downloads/adult-gtex/overview
61716	391165	4915445	5538322	1352	0.559292	0.312684	22	42719570	1.92e-21	cis	EUR/22/40808319-43175707	22:42719570 T/C	rs5758896	A4GALT	5696	375706	A4GALT Colon Sigmoid eQTL		Gene Expression	Colon Sigmoid		9	GTEx Atlas	https://www.gtexportal.org/home/downloads/adult-gtex/overview
61716	407181	4915504	5538322	1352	0.559292	0.312684	22	42719570	4.62e-13	cis	EUR/22/40808319-43175707	22:42719570 T/C	rs5758896	A4GALT	5696	391342	A4GALT Colon Transverse eQTL		Gene Expression	Colon Transverse		9	GTEx Atlas	https://www.gtexportal.org/home/downloads/adult-gtex/overview
61716	519254	4915911	5538322	1352	0.559292	0.312684	22	42719570	4.97e-24	cis	EUR/22/40808319-43175707	22:42719570 T/C	rs5758896	A4GALT	5696	500974	A4GALT Lung eQTL		Gene Expression	Lung		9	GTEx Atlas	https://www.gtexportal.org/home/downloads/adult-gtex/overview
61716	590791	4916208	5538322	1352	0.559292	0.312684	22	42719570	5.41e-18	cis	EUR/22/40808319-43175707	22:42719570 T/C	rs5758896	A4GALT	5696	570870	A4GALT Pancreas eQTL		Gene Expression	Pancreas		9	GTEx Atlas	https://www.gtexportal.org/home/downloads/adult-gtex/overview
61716	605907	4916266	5538322	1352	0.559292	0.312684	22	42719570	5.44e-14	cis	EUR/22/40808319-43175707	22:42719570 T/C	rs5758896	A4GALT	5696	585698	A4GALT Pituitary eQTL		Gene Expression	Pituitary		9	GTEx Atlas	https://www.gtexportal.org/home/downloads/adult-gtex/overview
61716	721931	4916674	5538322	1352	0.559292	0.312684	22	42719570	3.42e-20	cis	EUR/22/40808319-43175707	22:42719570 T/C	rs5758896	A4GALT	5696	698853	A4GALT Testis eQTL		Gene Expression	Testis		9	GTEx Atlas	https://www.gtexportal.org/home/downloads/adult-gtex/overview
61716	741015	4916752	5538322	1352	0.559292	0.312684	22	42719570	7.94e-15	cis	EUR/22/40808319-43175707	22:42719570 T/C	rs5758896	A4GALT	5696	717689	A4GALT Thyroid eQTL		Gene Expression	Thyroid		9	GTEx Atlas	https://www.gtexportal.org/home/downloads/adult-gtex/overview
61716	1934711	4920265	5538322	1352	0.559292	0.312684	22	42719570	4.92e-13	cis	EUR/22/40808319-43175707	22:42719570 T/C	rs5758896	A4GALT	5696	1857470	A4GALT Minor Salivary Gland sQTL chr22:42695631:42720797		Splice Variant	Minor Salivary Gland		9	GTEx Atlas	https://www.gtexportal.org/home/downloads/adult-gtex/overview
61716	1934712	4920266	5538322	1352	0.559292	0.312684	22	42719570	5.31e-13	cis	EUR/22/40808319-43175707	22:42719570 T/C	rs5758896	A4GALT	5696	1857471	A4GALT Minor Salivary Gland sQTL chr22:42718586:42720797		Splice Variant	Minor Salivary Gland		9	GTEx Atlas	https://www.gtexportal.org/home/downloads/adult-gtex/overview
61716	2651923	4923487	5538322	1352	0.559292	0.312684	22	42719570	1.88e-197	cis	EUR/22/40808319-43175707	22:42719570 T/C	rs5758896	A4GALT	5696	2525869	A4GALT Blood eQTL		Gene Expression	Blood		12	eQTLGen	https://www.eqtlgen.org/
61716	2831087	4923834	5538322	1352	0.559292	0.312684	22	42719570	1.6e-43	cis	EUR/22/40808319-43175707	22:42719570 T/C	rs5758896	A4GALT	5696	2705426	A4GALT Whole blood cg24713215 methQTL		Methylation	Whole blood		11	GoDMC	http://www.godmc.org.uk/
61716	2831088	4923549	5538322	1352	0.559292	0.312684	22	42719570	0	cis	EUR/22/40808319-43175707	22:42719570 T/C	rs5758896	A4GALT	5696	2705427	A4GALT Whole blood cg01268859 methQTL		Methylation	Whole blood		11	GoDMC	http://www.godmc.org.uk/
61716	2831089	4923639	5538322	1352	0.559292	0.312684	22	42719570	0	cis	EUR/22/40808319-43175707	22:42719570 T/C	rs5758896	A4GALT	5696	2705428	A4GALT Whole blood cg07393322 methQTL		Methylation	Whole blood		11	GoDMC	http://www.godmc.org.uk/
61898	919	4927096	5543657	1353	0.653828	0.191649	22	43928850	1.52e-37		EUR/22/43175707-44582535	22:43928850 C/T	rs738408			919	Hematocrit	Physiological Measures	Phenotype			1	EBI GWAS Catalog	https://opengwas.io/
61898	923	4927100	5543657	1353	0.653828	0.191649	22	43928850	8.23e-27		EUR/22/43175707-44582535	22:43928850 C/T	rs738408			923	Mean corpuscular volume	Physiological Measures	Phenotype			1	EBI GWAS Catalog	https://opengwas.io/
61898	925	4927103	5543657	1353	0.653828	0.191649	22	43928850	7.74e-12		EUR/22/43175707-44582535	22:43928850 C/T	rs738408			925	Neutrophil count	Physiological Measures	Phenotype			1	EBI GWAS Catalog	https://opengwas.io/
61898	926	4927104	5543657	1353	0.653828	0.191649	22	43928850	1.4e-08		EUR/22/43175707-44582535	22:43928850 C/T	rs738408			926	Red blood cell count	Physiological Measures	Phenotype			1	EBI GWAS Catalog	https://opengwas.io/
61898	927	4927105	5543657	1353	0.653828	0.191649	22	43928850	4.31e-17		EUR/22/43175707-44582535	22:43928850 C/T	rs738408			927	Red cell distribution width	Physiological Measures	Phenotype			1	EBI GWAS Catalog	https://opengwas.io/
61898	928	4927106	5543657	1353	0.653828	0.191649	22	43928850	1.53e-12		EUR/22/43175707-44582535	22:43928850 C/T	rs738408			928	White blood cell count	Physiological Measures	Phenotype			1	EBI GWAS Catalog	https://opengwas.io/
61898	934	4927110	5543657	1353	0.653828	0.191649	22	43928850	1.2e-19		EUR/22/43175707-44582535	22:43928850 C/T	rs738408			934	Monocyte percentage of white cells	Physiological Measures	Phenotype			1	EBI GWAS Catalog	https://opengwas.io/
61898	935	4927111	5543657	1353	0.653828	0.191649	22	43928850	1.2e-12		EUR/22/43175707-44582535	22:43928850 C/T	rs738408			935	Mean spheric corpuscular volume	Physiological Measures	Phenotype			1	EBI GWAS Catalog	https://opengwas.io/
61898	937	4927113	5543657	1353	0.653828	0.191649	22	43928850	3.2e-24		EUR/22/43175707-44582535	22:43928850 C/T	rs738408			937	Plateletcrit	Physiological Measures	Phenotype			1	EBI GWAS Catalog	https://opengwas.io/
61898	939	4927116	5543657	1353	0.653828	0.191649	22	43928850	5.7e-10		EUR/22/43175707-44582535	22:43928850 C/T	rs738408			939	Low density lipoprotein cholesterol levels	Physiological Measures	Phenotype			1	EBI GWAS Catalog	https://opengwas.io/
61898	1201	4927192	5543657	1353	0.653828	0.191649	22	43928850	2.95e-09		EUR/22/43175707-44582535	22:43928850 C/T	rs738408			1201	Osteoprotegerin levels	Physiological Measures	Phenotype			1	EBI GWAS Catalog	https://opengwas.io/
61898	1284	4927211	5543657	1353	0.653828	0.191649	22	43928850	3.1e-114		EUR/22/43175707-44582535	22:43928850 C/T	rs738408			1284	Sex hormone-binding globulin levels adjusted for BMI	Physiological Measures	Phenotype			1	EBI GWAS Catalog	https://opengwas.io/
61898	1285	4927212	5543657	1353	0.653828	0.191649	22	43928850	7.4e-21		EUR/22/43175707-44582535	22:43928850 C/T	rs738408			1285	Total testosterone levels	Reproductive Measures	Phenotype			1	EBI GWAS Catalog	https://opengwas.io/
61898	1294	4927217	5543657	1353	0.653828	0.191649	22	43928850	0		EUR/22/43175707-44582535	22:43928850 C/T	rs738408			1294	Liver enzyme levels (alanine transaminase)	Physiological Measures	Phenotype			1	EBI GWAS Catalog	https://opengwas.io/
61898	1326	4927315	5543657	1353	0.653828	0.191649	22	43928850	1.5e-133		EUR/22/43175707-44582535	22:43928850 C/T	rs738408			1326	Percent liver fat	Physiological Measures	Phenotype			1	EBI GWAS Catalog	https://opengwas.io/
61898	1366	4927329	5543657	1353	0.653828	0.191649	22	43928850	4.27e-10		EUR/22/43175707-44582535	22:43928850 C/T	rs738408			1366	Cholelithiasis	Disease Of Digestive System	Phenotype			1	EBI GWAS Catalog	https://opengwas.io/
61898	1373	4927333	5543657	1353	0.653828	0.191649	22	43928850	4.47e-15		EUR/22/43175707-44582535	22:43928850 C/T	rs738408			1373	Cirrhosis	Disease Of Digestive System	Phenotype			1	EBI GWAS Catalog	https://opengwas.io/
61898	1388	4927335	5543657	1353	0.653828	0.191649	22	43928850	1.14e-15		EUR/22/43175707-44582535	22:43928850 C/T	rs738408			1388	Esophageal varix	Disease Of Digestive System	Phenotype			1	EBI GWAS Catalog	https://opengwas.io/
61898	1401	4927338	5543657	1353	0.653828	0.191649	22	43928850	3.73e-14		EUR/22/43175707-44582535	22:43928850 C/T	rs738408			1401	Hepatic cancer	Neoplasm	Phenotype			1	EBI GWAS Catalog	https://opengwas.io/
61898	1485	4927363	5543657	1353	0.653828	0.191649	22	43928850	5.09e-09		EUR/22/43175707-44582535	22:43928850 C/T	rs738408			1485	HDL cholesterol	Physiological Measures	Phenotype			1	EBI GWAS Catalog	https://opengwas.io/
61898	1489	4927366	5543657	1353	0.653828	0.191649	22	43928850	1.5e-12		EUR/22/43175707-44582535	22:43928850 C/T	rs738408			1489	Total bilirubin levels	Physiological Measures	Phenotype			1	EBI GWAS Catalog	https://opengwas.io/
61898	1491	4927368	5543657	1353	0.653828	0.191649	22	43928850	6.28e-23		EUR/22/43175707-44582535	22:43928850 C/T	rs738408			1491	Serum uric acid levels	Physiological Measures	Phenotype			1	EBI GWAS Catalog	https://opengwas.io/
61898	1553	4927397	5543657	1353	0.653828	0.191649	22	43928850	2.16e-09		EUR/22/43175707-44582535	22:43928850 C/T	rs738408			1553	NADPH--cytochrome P450 reductase measurement	Physiological Measures	Phenotype			1	EBI GWAS Catalog	https://opengwas.io/
61898	1627	4927423	5543657	1353	0.653828	0.191649	22	43928850	2.1e-09		EUR/22/43175707-44582535	22:43928850 C/T	rs738408			1627	Total cholesterol levels	Physiological Measures	Phenotype			1	EBI GWAS Catalog	https://opengwas.io/
61898	1629	4927425	5543657	1353	0.653828	0.191649	22	43928850	4.2e-29		EUR/22/43175707-44582535	22:43928850 C/T	rs738408			1629	Apolipoprotein A1 levels	Physiological Measures	Phenotype			1	EBI GWAS Catalog	https://opengwas.io/
61898	1630	4927426	5543657	1353	0.653828	0.191649	22	43928850	3.6e-17		EUR/22/43175707-44582535	22:43928850 C/T	rs738408			1630	HDL cholesterol levels	Physiological Measures	Phenotype			1	EBI GWAS Catalog	https://opengwas.io/
61898	1632	4927427	5543657	1353	0.653828	0.191649	22	43928850	3.9e-105		EUR/22/43175707-44582535	22:43928850 C/T	rs738408			1632	Sex hormone-binding globulin levels	Physiological Measures	Phenotype			1	EBI GWAS Catalog	https://opengwas.io/
61898	1633	4927428	5543657	1353	0.653828	0.191649	22	43928850	4.3e-17		EUR/22/43175707-44582535	22:43928850 C/T	rs738408			1633	Urate levels	Physiological Measures	Phenotype			1	EBI GWAS Catalog	https://opengwas.io/
61898	1639	4927434	5543657	1353	0.653828	0.191649	22	43928850	3.1e-15		EUR/22/43175707-44582535	22:43928850 C/T	rs738408			1639	Bilirubin levels	Physiological Measures	Phenotype			1	EBI GWAS Catalog	https://opengwas.io/
61898	1642	4927437	5543657	1353	0.653828	0.191649	22	43928850	0		EUR/22/43175707-44582535	22:43928850 C/T	rs738408			1642	Alanine aminotransferase levels	Physiological Measures	Phenotype			1	EBI GWAS Catalog	https://opengwas.io/
61898	1643	4927439	5543657	1353	0.653828	0.191649	22	43928850	0		EUR/22/43175707-44582535	22:43928850 C/T	rs738408			1643	Aspartate aminotransferase levels	Physiological Measures	Phenotype			1	EBI GWAS Catalog	https://opengwas.io/
61898	1645	4927441	5543657	1353	0.653828	0.191649	22	43928850	9.5e-12		EUR/22/43175707-44582535	22:43928850 C/T	rs738408			1645	Direct bilirubin levels	Physiological Measures	Phenotype			1	EBI GWAS Catalog	https://opengwas.io/
61898	1647	4927444	5543657	1353	0.653828	0.191649	22	43928850	6.99e-13		EUR/22/43175707-44582535	22:43928850 C/T	rs738408			1647	Insulin-like growth factor 1 levels	Physiological Measures	Phenotype			1	EBI GWAS Catalog	https://opengwas.io/
61898	1984	4927546	5543657	1353	0.653828	0.191649	22	43928850	3.42e-21		EUR/22/43175707-44582535	22:43928850 C/T	rs738408			1984	Mean platelet volume	Physiological Measures	Phenotype			1	EBI GWAS Catalog	https://opengwas.io/
61898	1985	4927548	5543657	1353	0.653828	0.191649	22	43928850	5.2e-10		EUR/22/43175707-44582535	22:43928850 C/T	rs738408			1985	Mean sphered cell volume	Physiological Measures	Phenotype			1	EBI GWAS Catalog	https://opengwas.io/
61898	1987	4927550	5543657	1353	0.653828	0.191649	22	43928850	1.2e-51		EUR/22/43175707-44582535	22:43928850 C/T	rs738408			1987	Platelet count	Physiological Measures	Phenotype			1	EBI GWAS Catalog	https://opengwas.io/
61898	2020	4927576	5543657	1353	0.653828	0.191649	22	43928850	5.3e-95		EUR/22/43175707-44582535	22:43928850 C/T	rs738408			2020	Liver fat	Physiological Measures	Phenotype			1	EBI GWAS Catalog	https://opengwas.io/
61898	2050	4927595	5543657	1353	0.653828	0.191649	22	43928850	5.07e-48		EUR/22/43175707-44582535	22:43928850 C/T	rs738408			2050	Nonalcoholic fatty liver disease	Metabolic Disease	Phenotype			1	EBI GWAS Catalog	https://opengwas.io/
61898	2064	4927604	5543657	1353	0.653828	0.191649	22	43928850	6.2e-09		EUR/22/43175707-44582535	22:43928850 C/T	rs738408			2064	Ratio of docosahexaenoic acid to total fatty acid levels	Physiological Measures	Phenotype			1	EBI GWAS Catalog	https://opengwas.io/
61898	2065	4927605	5543657	1353	0.653828	0.191649	22	43928850	1e-10		EUR/22/43175707-44582535	22:43928850 C/T	rs738408			2065	Glutamine levels	Physiological Measures	Phenotype			1	EBI GWAS Catalog	https://opengwas.io/
61898	2067	4927607	5543657	1353	0.653828	0.191649	22	43928850	4.7e-12		EUR/22/43175707-44582535	22:43928850 C/T	rs738408			2067	Glycoprotein acetyls levels	Physiological Measures	Phenotype			1	EBI GWAS Catalog	https://opengwas.io/
61898	2077	4927611	5543657	1353	0.653828	0.191649	22	43928850	1e-14		EUR/22/43175707-44582535	22:43928850 C/T	rs738408			2077	Cholesterol to total lipids ratio in IDL	Physiological Measures	Phenotype			1	EBI GWAS Catalog	https://opengwas.io/
61898	2079	4927612	5543657	1353	0.653828	0.191649	22	43928850	1.6e-11		EUR/22/43175707-44582535	22:43928850 C/T	rs738408			2079	Cholesteryl esters to total lipids ratio in IDL	Physiological Measures	Phenotype			1	EBI GWAS Catalog	https://opengwas.io/
61898	2085	4927614	5543657	1353	0.653828	0.191649	22	43928850	2e-28		EUR/22/43175707-44582535	22:43928850 C/T	rs738408			2085	Phospholipids to total lipids ratio in IDL	Physiological Measures	Phenotype			1	EBI GWAS Catalog	https://opengwas.io/
61898	2086	4927615	5543657	1353	0.653828	0.191649	22	43928850	2.5e-09		EUR/22/43175707-44582535	22:43928850 C/T	rs738408			2086	Triglyceride levels in IDL	Physiological Measures	Phenotype			1	EBI GWAS Catalog	https://opengwas.io/
61898	2110	4927622	5543657	1353	0.653828	0.191649	22	43928850	3.7e-08		EUR/22/43175707-44582535	22:43928850 C/T	rs738408			2110	Phospholipids to total lipids ratio in large LDL	Physiological Measures	Phenotype			1	EBI GWAS Catalog	https://opengwas.io/
61898	2116	4927626	5543657	1353	0.653828	0.191649	22	43928850	6.4e-12		EUR/22/43175707-44582535	22:43928850 C/T	rs738408			2116	Cholesteryl esters to total lipids ratio in large VLDL	Physiological Measures	Phenotype			1	EBI GWAS Catalog	https://opengwas.io/
61898	2124	4927629	5543657	1353	0.653828	0.191649	22	43928850	1.9e-13		EUR/22/43175707-44582535	22:43928850 C/T	rs738408			2124	Triglycerides to total lipids ratio in large VLDL	Physiological Measures	Phenotype			1	EBI GWAS Catalog	https://opengwas.io/
61898	2126	4927630	5543657	1353	0.653828	0.191649	22	43928850	2.5e-13		EUR/22/43175707-44582535	22:43928850 C/T	rs738408			2126	Ratio of linoleic acid to total fatty acids	Physiological Measures	Phenotype			1	EBI GWAS Catalog	https://opengwas.io/
61898	2134	4927631	5543657	1353	0.653828	0.191649	22	43928850	1.1e-18		EUR/22/43175707-44582535	22:43928850 C/T	rs738408			2134	Average diameter for LDL particles	Physiological Measures	Phenotype			1	EBI GWAS Catalog	https://opengwas.io/
61898	2189	4927658	5543657	1353	0.653828	0.191649	22	43928850	1.4e-08		EUR/22/43175707-44582535	22:43928850 C/T	rs738408			2189	Cholesterol levels in small HDL	Physiological Measures	Phenotype			1	EBI GWAS Catalog	https://opengwas.io/
61898	2191	4927660	5543657	1353	0.653828	0.191649	22	43928850	4.7e-10		EUR/22/43175707-44582535	22:43928850 C/T	rs738408			2191	Cholesteryl ester levels in small HDL	Physiological Measures	Phenotype			1	EBI GWAS Catalog	https://opengwas.io/
61898	2194	4927661	5543657	1353	0.653828	0.191649	22	43928850	2.5e-09		EUR/22/43175707-44582535	22:43928850 C/T	rs738408			2194	Free cholesterol to total lipids ratio in small HDL	Physiological Measures	Phenotype			1	EBI GWAS Catalog	https://opengwas.io/
61898	2196	4927663	5543657	1353	0.653828	0.191649	22	43928850	3.4e-09		EUR/22/43175707-44582535	22:43928850 C/T	rs738408			2196	Concentration of small HDL particles	Physiological Measures	Phenotype			1	EBI GWAS Catalog	https://opengwas.io/
61898	2210	4927670	5543657	1353	0.653828	0.191649	22	43928850	5.9e-09		EUR/22/43175707-44582535	22:43928850 C/T	rs738408			2210	Phospholipids to total lipids ratio in small LDL	Physiological Measures	Phenotype			1	EBI GWAS Catalog	https://opengwas.io/
61898	2226	4927678	5543657	1353	0.653828	0.191649	22	43928850	4.4e-21		EUR/22/43175707-44582535	22:43928850 C/T	rs738408			2226	Ratio of saturated fatty acids to total fatty acids	Physiological Measures	Phenotype			1	EBI GWAS Catalog	https://opengwas.io/
61898	2237	4927681	5543657	1353	0.653828	0.191649	22	43928850	6.8e-09		EUR/22/43175707-44582535	22:43928850 C/T	rs738408			2237	Tyrosine levels	Physiological Measures	Phenotype			1	EBI GWAS Catalog	https://opengwas.io/
61898	2253	4927688	5543657	1353	0.653828	0.191649	22	43928850	4.7e-08		EUR/22/43175707-44582535	22:43928850 C/T	rs738408			2253	Free cholesterol to total lipids ratio in very large HDL	Physiological Measures	Phenotype			1	EBI GWAS Catalog	https://opengwas.io/
61898	2280	4927704	5543657	1353	0.653828	0.191649	22	43928850	6.3e-09		EUR/22/43175707-44582535	22:43928850 C/T	rs738408			2280	Phospholipid levels in very small VLDL	Physiological Measures	Phenotype			1	EBI GWAS Catalog	https://opengwas.io/
61898	2281	4927705	5543657	1353	0.653828	0.191649	22	43928850	6.9e-12		EUR/22/43175707-44582535	22:43928850 C/T	rs738408			2281	Phospholipids to total lipids ratio in very small VLDL	Physiological Measures	Phenotype			1	EBI GWAS Catalog	https://opengwas.io/
61898	2285	4927708	5543657	1353	0.653828	0.191649	22	43928850	1.7e-20		EUR/22/43175707-44582535	22:43928850 C/T	rs738408			2285	Cholesterol to total lipids ratio in chylomicrons and extremely large VLDL	Physiological Measures	Phenotype			1	EBI GWAS Catalog	https://opengwas.io/
61898	2287	4927709	5543657	1353	0.653828	0.191649	22	43928850	1.7e-16		EUR/22/43175707-44582535	22:43928850 C/T	rs738408			2287	Cholesteryl esters to total lipids ratio in chylomicrons and extremely large VLDL	Physiological Measures	Phenotype			1	EBI GWAS Catalog	https://opengwas.io/
61898	2289	4927710	5543657	1353	0.653828	0.191649	22	43928850	5.1e-21		EUR/22/43175707-44582535	22:43928850 C/T	rs738408			2289	Free cholesterol to total lipids ratio in chylomicrons and extremely large VLDL	Physiological Measures	Phenotype			1	EBI GWAS Catalog	https://opengwas.io/
61898	2293	4927712	5543657	1353	0.653828	0.191649	22	43928850	1.1e-17		EUR/22/43175707-44582535	22:43928850 C/T	rs738408			2293	Phospholipids to total lipids ratio in chylomicrons and extremely large VLDL	Physiological Measures	Phenotype			1	EBI GWAS Catalog	https://opengwas.io/
61898	2294	4927713	5543657	1353	0.653828	0.191649	22	43928850	1e-08		EUR/22/43175707-44582535	22:43928850 C/T	rs738408			2294	Triglyceride levels in chylomicrons and extremely large VLDL	Physiological Measures	Phenotype			1	EBI GWAS Catalog	https://opengwas.io/
61898	2295	4927714	5543657	1353	0.653828	0.191649	22	43928850	7.6e-23		EUR/22/43175707-44582535	22:43928850 C/T	rs738408			2295	Triglycerides to total lipids ratio in chylomicrons and extremely large VLDL	Physiological Measures	Phenotype			1	EBI GWAS Catalog	https://opengwas.io/
61898	2479	4927225	5543657	1353	0.653828	0.191649	22	43928850	4.51e-17		EUR/22/43175707-44582535	22:43928850 C/T	rs738408			2479	Total bilirubin levels (UKB data field 30840)	Physiological Measures	Phenotype			1	EBI GWAS Catalog	https://opengwas.io/
61898	2582	4927269	5543657	1353	0.653828	0.191649	22	43928850	7.06e-09		EUR/22/43175707-44582535	22:43928850 C/T	rs738408			2582	White blood cell leukocyte count (UKB data field 30000)	Physiological Measures	Phenotype			1	EBI GWAS Catalog	https://opengwas.io/
61898	2585	4927272	5543657	1353	0.653828	0.191649	22	43928850	1.45e-21		EUR/22/43175707-44582535	22:43928850 C/T	rs738408			2585	Mean corpuscular volume (UKB data field 30040)	Physiological Measures	Phenotype			1	EBI GWAS Catalog	https://opengwas.io/
61898	2586	4927273	5543657	1353	0.653828	0.191649	22	43928850	3.14e-46		EUR/22/43175707-44582535	22:43928850 C/T	rs738408			2586	Platelet count (UKB data field 30080)	Physiological Measures	Phenotype			1	EBI GWAS Catalog	https://opengwas.io/
61898	2587	4927275	5543657	1353	0.653828	0.191649	22	43928850	3.56e-17		EUR/22/43175707-44582535	22:43928850 C/T	rs738408			2587	Mean platelet thrombocyte volume (UKB data field 30100)	Physiological Measures	Phenotype			1	EBI GWAS Catalog	https://opengwas.io/
61898	2590	4927278	5543657	1353	0.653828	0.191649	22	43928850	1.56e-10		EUR/22/43175707-44582535	22:43928850 C/T	rs738408			2590	Neutrophill count (UKB data field 30140)	Physiological Measures	Phenotype			1	EBI GWAS Catalog	https://opengwas.io/
61898	2597	4927281	5543657	1353	0.653828	0.191649	22	43928850	1.11e-291		EUR/22/43175707-44582535	22:43928850 C/T	rs738408			2597	Alanine aminotransferase levels (UKB data field 30620)	Physiological Measures	Phenotype			1	EBI GWAS Catalog	https://opengwas.io/
61898	2598	4927282	5543657	1353	0.653828	0.191649	22	43928850	7.27e-19		EUR/22/43175707-44582535	22:43928850 C/T	rs738408			2598	Apolipoprotein A levels (UKB data field 30630)	Physiological Measures	Phenotype			1	EBI GWAS Catalog	https://opengwas.io/
61898	2601	4927283	5543657	1353	0.653828	0.191649	22	43928850	1.11e-291		EUR/22/43175707-44582535	22:43928850 C/T	rs738408			2601	Aspartate aminotransferase levels (UKB data field 30650)	Physiological Measures	Phenotype			1	EBI GWAS Catalog	https://opengwas.io/
61898	2602	4927284	5543657	1353	0.653828	0.191649	22	43928850	9.55e-11		EUR/22/43175707-44582535	22:43928850 C/T	rs738408			2602	Direct bilirubin levels (UKB data field 30660)	Physiological Measures	Phenotype			1	EBI GWAS Catalog	https://opengwas.io/
61898	2605	4927287	5543657	1353	0.653828	0.191649	22	43928850	3.61e-10		EUR/22/43175707-44582535	22:43928850 C/T	rs738408			2605	Cholesterol levels (UKB data field 30690)	Physiological Measures	Phenotype			1	EBI GWAS Catalog	https://opengwas.io/
61898	2612	4927292	5543657	1353	0.653828	0.191649	22	43928850	1.98e-09		EUR/22/43175707-44582535	22:43928850 C/T	rs738408			2612	High density lipoprotein cholesterol levels (UKB data field 30760)	Physiological Measures	Phenotype			1	EBI GWAS Catalog	https://opengwas.io/
61898	2615	4927295	5543657	1353	0.653828	0.191649	22	43928850	2.79e-90		EUR/22/43175707-44582535	22:43928850 C/T	rs738408			2615	Sex hormone binding globulin levels (UKB data field 30830)	Physiological Measures	Phenotype			1	EBI GWAS Catalog	https://opengwas.io/
61898	2616	4927296	5543657	1353	0.653828	0.191649	22	43928850	5.12e-19		EUR/22/43175707-44582535	22:43928850 C/T	rs738408			2616	Testosterone levels (UKB data field 30850)	Physiological Measures	Phenotype			1	EBI GWAS Catalog	https://opengwas.io/
61898	2618	4927298	5543657	1353	0.653828	0.191649	22	43928850	9.53e-22		EUR/22/43175707-44582535	22:43928850 C/T	rs738408			2618	Urate levels (UKB data field 30880)	Physiological Measures	Phenotype			1	EBI GWAS Catalog	https://opengwas.io/
61898	3137	4927990	5543657	1353	0.653828	0.191649	22	43928850	5.4e-10		EUR/22/43175707-44582535	22:43928850 C/T	rs738408			3137	Non-cancer illness code, self-reported: gout	Metabolic Disease	Phenotype			5	UK Biobank	https://opengwas.io/
61898	3378	4928054	5543657	1353	0.653828	0.191649	22	43928850	6.4e-09		EUR/22/43175707-44582535	22:43928850 C/T	rs738408			3378	Treatment/medication code: allopurinol	Metabolic Disease	Phenotype			5	UK Biobank	https://opengwas.io/
61898	4759	4928398	5543657	1353	0.653828	0.191649	22	43928850	1.06e-26		EUR/22/43175707-44582535	22:43928850 C/T	rs738408			4759	Haemoglobin concentration	Physiological Measures	Phenotype			5	UK Biobank	https://opengwas.io/
61898	4760	4928399	5543657	1353	0.653828	0.191649	22	43928850	7.11e-18		EUR/22/43175707-44582535	22:43928850 C/T	rs738408			4760	Haematocrit percentage	Physiological Measures	Phenotype			5	UK Biobank	https://opengwas.io/
61898	4763	4928402	5543657	1353	0.653828	0.191649	22	43928850	1.03e-10		EUR/22/43175707-44582535	22:43928850 C/T	rs738408			4763	Red blood cell (erythrocyte) distribution width	Physiological Measures	Phenotype			5	UK Biobank	https://opengwas.io/
61898	4764	4928404	5543657	1353	0.653828	0.191649	22	43928850	2.23e-25		EUR/22/43175707-44582535	22:43928850 C/T	rs738408			4764	Platelet crit	Physiological Measures	Phenotype			5	UK Biobank	https://opengwas.io/
61898	4765	4928406	5543657	1353	0.653828	0.191649	22	43928850	1.57e-11		EUR/22/43175707-44582535	22:43928850 C/T	rs738408			4765	Mean platelet (thrombocyte) volume	Physiological Measures	Phenotype			5	UK Biobank	https://opengwas.io/
61898	4771	4928408	5543657	1353	0.653828	0.191649	22	43928850	5.91e-11		EUR/22/43175707-44582535	22:43928850 C/T	rs738408			4771	Monocyte percentage	Physiological Measures	Phenotype			5	UK Biobank	https://opengwas.io/
61898	4975	4928463	5543657	1353	0.653828	0.191649	22	43928850	3.24e-18		EUR/22/43175707-44582535	22:43928850 C/T	rs738408			4975	Diseases of liver	Disease Of Digestive System	Phenotype			5	UK Biobank	https://opengwas.io/
61898	73934	4924634	5543657	1353	0.653828	0.191649	22	43928850	4.72e-09	cis	EUR/22/43175707-44582535	22:43928850 C/T	rs738408	SAMM50	2156	65809	SAMM50 Adipose Subcutaneous eQTL		Gene Expression	Adipose Subcutaneous		9	GTEx Atlas	https://www.gtexportal.org/home/downloads/adult-gtex/overview
61898	637429	4925139	5543657	1353	0.653828	0.191649	22	43928850	2.23e-19	cis	EUR/22/43175707-44582535	22:43928850 C/T	rs738408	PNPLA3	2153	616459	PNPLA3 Skin Not Sun Exposed Suprapubic eQTL		Gene Expression	Skin Not Sun Exposed Suprapubic		9	GTEx Atlas	https://www.gtexportal.org/home/downloads/adult-gtex/overview
61898	655960	4925158	5543657	1353	0.653828	0.191649	22	43928850	2.31e-08	cis	EUR/22/43175707-44582535	22:43928850 C/T	rs738408	PNPLA3	2153	634660	PNPLA3 Skin Sun Exposed Lower leg eQTL		Gene Expression	Skin Sun Exposed Lower leg		9	GTEx Atlas	https://www.gtexportal.org/home/downloads/adult-gtex/overview
61898	966948	4925367	5543657	1353	0.653828	0.191649	22	43928850	2.32e-11	cis	EUR/22/43175707-44582535	22:43928850 C/T	rs738408	SAMM50	2156	934561	SAMM50 Artery Aorta sQTL chr22:43964553:43968731		Splice Variant	Artery Aorta		9	GTEx Atlas	https://www.gtexportal.org/home/downloads/adult-gtex/overview
61898	966949	4925368	5543657	1353	0.653828	0.191649	22	43928850	1.97e-11	cis	EUR/22/43175707-44582535	22:43928850 C/T	rs738408	SAMM50	2156	934562	SAMM50 Artery Aorta sQTL chr22:43968818:43972236		Splice Variant	Artery Aorta		9	GTEx Atlas	https://www.gtexportal.org/home/downloads/adult-gtex/overview
61898	1007909	4925406	5543657	1353	0.653828	0.191649	22	43928850	1.43e-24	cis	EUR/22/43175707-44582535	22:43928850 C/T	rs738408	SAMM50	2156	973957	SAMM50 Artery Tibial sQTL chr22:43964553:43968731		Splice Variant	Artery Tibial		9	GTEx Atlas	https://www.gtexportal.org/home/downloads/adult-gtex/overview
61898	1007910	4925407	5543657	1353	0.653828	0.191649	22	43928850	2.37e-25	cis	EUR/22/43175707-44582535	22:43928850 C/T	rs738408	SAMM50	2156	973958	SAMM50 Artery Tibial sQTL chr22:43968818:43972236		Splice Variant	Artery Tibial		9	GTEx Atlas	https://www.gtexportal.org/home/downloads/adult-gtex/overview
61898	1165990	4925534	5543657	1353	0.653828	0.191649	22	43928850	5.64e-10	cis	EUR/22/43175707-44582535	22:43928850 C/T	rs738408	SAMM50	2156	1124872	SAMM50 Brain Cerebellar Hemisphere sQTL chr22:43964553:43968731		Splice Variant	Brain Cerebellar Hemisphere		9	GTEx Atlas	https://www.gtexportal.org/home/downloads/adult-gtex/overview
61898	1165991	4925535	5543657	1353	0.653828	0.191649	22	43928850	2.04e-09	cis	EUR/22/43175707-44582535	22:43928850 C/T	rs738408	SAMM50	2156	1124873	SAMM50 Brain Cerebellar Hemisphere sQTL chr22:43968818:43972236		Splice Variant	Brain Cerebellar Hemisphere		9	GTEx Atlas	https://www.gtexportal.org/home/downloads/adult-gtex/overview
61898	1238676	4925557	5543657	1353	0.653828	0.191649	22	43928850	1.24e-09	cis	EUR/22/43175707-44582535	22:43928850 C/T	rs738408	SAMM50	2156	1194218	SAMM50 Brain Cerebellum sQTL chr22:43964553:43968731		Splice Variant	Brain Cerebellum		9	GTEx Atlas	https://www.gtexportal.org/home/downloads/adult-gtex/overview
61898	1238677	4925558	5543657	1353	0.653828	0.191649	22	43928850	5.45e-09	cis	EUR/22/43175707-44582535	22:43928850 C/T	rs738408	SAMM50	2156	1194219	SAMM50 Brain Cerebellum sQTL chr22:43968818:43972236		Splice Variant	Brain Cerebellum		9	GTEx Atlas	https://www.gtexportal.org/home/downloads/adult-gtex/overview
61898	1532383	4925786	5543657	1353	0.653828	0.191649	22	43928850	6.27e-09	cis	EUR/22/43175707-44582535	22:43928850 C/T	rs738408	PNPLA3	2153	1474535	PNPLA3 Cells Cultured fibroblasts sQTL chr22:43937272:43939993		Splice Variant	Cells Cultured fibroblasts		9	GTEx Atlas	https://www.gtexportal.org/home/downloads/adult-gtex/overview
61898	1532384	4925787	5543657	1353	0.653828	0.191649	22	43928850	1.96e-10	cis	EUR/22/43175707-44582535	22:43928850 C/T	rs738408	PNPLA3	2153	1474536	PNPLA3 Cells Cultured fibroblasts sQTL chr22:43939453:43939993		Splice Variant	Cells Cultured fibroblasts		9	GTEx Atlas	https://www.gtexportal.org/home/downloads/adult-gtex/overview
61898	1690053	4925873	5543657	1353	0.653828	0.191649	22	43928850	1.88e-17	cis	EUR/22/43175707-44582535	22:43928850 C/T	rs738408	SAMM50	2156	1624983	SAMM50 Ooesophagus Gastroesophageal Junction sQTL chr22:43964553:43968731		Splice Variant	Esophagus Gastroesophageal Junction		9	GTEx Atlas	https://www.gtexportal.org/home/downloads/adult-gtex/overview
61898	1690054	4925874	5543657	1353	0.653828	0.191649	22	43928850	4.11e-17	cis	EUR/22/43175707-44582535	22:43928850 C/T	rs738408	SAMM50	2156	1624984	SAMM50 Ooesophagus Gastroesophageal Junction sQTL chr22:43968818:43972236		Splice Variant	Esophagus Gastroesophageal Junction		9	GTEx Atlas	https://www.gtexportal.org/home/downloads/adult-gtex/overview
61898	1853452	4925973	5543657	1353	0.653828	0.191649	22	43928850	1.5e-08	cis	EUR/22/43175707-44582535	22:43928850 C/T	rs738408	PNPLA3	2153	1780727	PNPLA3 Liver sQTL chr22:43939453:43939993		Splice Variant	Liver		9	GTEx Atlas	https://www.gtexportal.org/home/downloads/adult-gtex/overview
61898	1995223	4925950	5543657	1353	0.653828	0.191649	22	43928850	4.65e-08	cis	EUR/22/43175707-44582535	22:43928850 C/T	rs738408	SAMM50	2156	1914018	SAMM50 Kidney Cortex sQTL chr22:43964553:43968731		Splice Variant	Kidney Cortex		9	GTEx Atlas	https://www.gtexportal.org/home/downloads/adult-gtex/overview
61898	1995224	4925951	5543657	1353	0.653828	0.191649	22	43928850	3.95e-08	cis	EUR/22/43175707-44582535	22:43928850 C/T	rs738408	SAMM50	2156	1914019	SAMM50 Kidney Cortex sQTL chr22:43968818:43972236		Splice Variant	Kidney Cortex		9	GTEx Atlas	https://www.gtexportal.org/home/downloads/adult-gtex/overview
61898	2035135	4926127	5543657	1353	0.653828	0.191649	22	43928850	1.73e-15	cis	EUR/22/43175707-44582535	22:43928850 C/T	rs738408	SAMM50	2156	1952157	SAMM50 Pituitary sQTL chr22:43964553:43968731		Splice Variant	Pituitary		9	GTEx Atlas	https://www.gtexportal.org/home/downloads/adult-gtex/overview
61898	2035136	4926128	5543657	1353	0.653828	0.191649	22	43928850	3.98e-15	cis	EUR/22/43175707-44582535	22:43928850 C/T	rs738408	SAMM50	2156	1952158	SAMM50 Pituitary sQTL chr22:43968818:43972236		Splice Variant	Pituitary		9	GTEx Atlas	https://www.gtexportal.org/home/downloads/adult-gtex/overview
61898	2119094	4926088	5543657	1353	0.653828	0.191649	22	43928850	1.56e-11	cis	EUR/22/43175707-44582535	22:43928850 C/T	rs738408	SAMM50	2156	2031771	SAMM50 Ovary sQTL chr22:43964553:43968731		Splice Variant	Ovary		9	GTEx Atlas	https://www.gtexportal.org/home/downloads/adult-gtex/overview
61898	2119095	4926089	5543657	1353	0.653828	0.191649	22	43928850	6.89e-12	cis	EUR/22/43175707-44582535	22:43928850 C/T	rs738408	SAMM50	2156	2031772	SAMM50 Ovary sQTL chr22:43968818:43972236		Splice Variant	Ovary		9	GTEx Atlas	https://www.gtexportal.org/home/downloads/adult-gtex/overview
61898	2187447	4926175	5543657	1353	0.653828	0.191649	22	43928850	4.73e-11	cis	EUR/22/43175707-44582535	22:43928850 C/T	rs738408	SAMM50	2156	2096381	SAMM50 Prostate sQTL chr22:43964553:43968731		Splice Variant	Prostate		9	GTEx Atlas	https://www.gtexportal.org/home/downloads/adult-gtex/overview
61898	2187448	4926176	5543657	1353	0.653828	0.191649	22	43928850	5.25e-10	cis	EUR/22/43175707-44582535	22:43928850 C/T	rs738408	SAMM50	2156	2096382	SAMM50 Prostate sQTL chr22:43968818:43972236		Splice Variant	Prostate		9	GTEx Atlas	https://www.gtexportal.org/home/downloads/adult-gtex/overview
61898	2228631	4926205	5543657	1353	0.653828	0.191649	22	43928850	4.38e-10	cis	EUR/22/43175707-44582535	22:43928850 C/T	rs738408	PNPLA3	2153	2135888	PNPLA3 Skin Not Sun Exposed Suprapubic sQTL chr22:43939453:43939993		Splice Variant	Skin Not Sun Exposed Suprapubic		9	GTEx Atlas	https://www.gtexportal.org/home/downloads/adult-gtex/overview
61898	2271463	4926225	5543657	1353	0.653828	0.191649	22	43928850	1.05e-08	cis	EUR/22/43175707-44582535	22:43928850 C/T	rs738408	PNPLA3	2153	2176968	PNPLA3 Skin Sun Exposed Lower leg sQTL chr22:43937272:43939993		Splice Variant	Skin Sun Exposed Lower leg		9	GTEx Atlas	https://www.gtexportal.org/home/downloads/adult-gtex/overview
61898	2271464	4926226	5543657	1353	0.653828	0.191649	22	43928850	2.62e-18	cis	EUR/22/43175707-44582535	22:43928850 C/T	rs738408	PNPLA3	2153	2176969	PNPLA3 Skin Sun Exposed Lower leg sQTL chr22:43939453:43939993		Splice Variant	Skin Sun Exposed Lower leg		9	GTEx Atlas	https://www.gtexportal.org/home/downloads/adult-gtex/overview
61898	2349918	4926297	5543657	1353	0.653828	0.191649	22	43928850	4.88e-08	cis	EUR/22/43175707-44582535	22:43928850 C/T	rs738408	SAMM50	2156	2250031	SAMM50 Spleen sQTL chr22:43964553:43968731		Splice Variant	Spleen		9	GTEx Atlas	https://www.gtexportal.org/home/downloads/adult-gtex/overview
61898	2437203	4926417	5543657	1353	0.653828	0.191649	22	43928850	4.85e-23	cis	EUR/22/43175707-44582535	22:43928850 C/T	rs738408	SAMM50	2156	2334121	SAMM50 Testis sQTL chr22:43964553:43968731		Splice Variant	Testis		9	GTEx Atlas	https://www.gtexportal.org/home/downloads/adult-gtex/overview
61898	2437204	4926418	5543657	1353	0.653828	0.191649	22	43928850	9.78e-25	cis	EUR/22/43175707-44582535	22:43928850 C/T	rs738408	SAMM50	2156	2334122	SAMM50 Testis sQTL chr22:43968818:43972236		Splice Variant	Testis		9	GTEx Atlas	https://www.gtexportal.org/home/downloads/adult-gtex/overview
61988	919	4933715	5553365	1354	0.561905	0.390476	22	45917335	8.52e-23		EUR/22/44582535-46439661	22:45917335 T/C	rs28421618			919	Hematocrit	Physiological Measures	Phenotype			1	EBI GWAS Catalog	https://opengwas.io/
61988	926	4933728	5553365	1354	0.561905	0.390476	22	45917335	1.48e-23		EUR/22/44582535-46439661	22:45917335 T/C	rs28421618			926	Red blood cell count	Physiological Measures	Phenotype			1	EBI GWAS Catalog	https://opengwas.io/
61988	2340	4933330	5553365	1354	0.561905	0.390476	22	45917335	1.51e-55		EUR/22/44582535-46439661	22:45917335 T/C	rs28421618			2340	Modified Stumvoll Insulin Sensitivity Index (BMI interaction)	Physiological Measures	Phenotype			1	EBI GWAS Catalog	https://opengwas.io/
61988	2583	4933934	5553365	1354	0.561905	0.390476	22	45917335	1.08e-20		EUR/22/44582535-46439661	22:45917335 T/C	rs28421618			2583	Red blood cell erythrocyte count (UKB data field 30010)	Physiological Measures	Phenotype			1	EBI GWAS Catalog	https://opengwas.io/
61988	2776	4934475	5553365	1354	0.561905	0.390476	22	45917335	3.84e-10		EUR/22/44582535-46439661	22:45917335 T/C	rs28421618			2776	Lamb consumption	Behavioural Measures	Phenotype			1	EBI GWAS Catalog	https://opengwas.io/
61988	4758	4935932	5553365	1354	0.561905	0.390476	22	45917335	2.75e-14		EUR/22/44582535-46439661	22:45917335 T/C	rs28421618			4758	Red blood cell (erythrocyte) count	Physiological Measures	Phenotype			5	UK Biobank	https://opengwas.io/
61988	4759	4935935	5553365	1354	0.561905	0.390476	22	45917335	2.57e-16		EUR/22/44582535-46439661	22:45917335 T/C	rs28421618			4759	Haemoglobin concentration	Physiological Measures	Phenotype			5	UK Biobank	https://opengwas.io/
61988	4760	4935938	5553365	1354	0.561905	0.390476	22	45917335	1.83e-15		EUR/22/44582535-46439661	22:45917335 T/C	rs28421618			4760	Haematocrit percentage	Physiological Measures	Phenotype			5	UK Biobank	https://opengwas.io/
61988	2831448	4934603	5553365	1354	0.561905	0.390476	22	45917335	4.37e-115	cis	EUR/22/44582535-46439661	22:45917335 T/C	rs28421618	WNT7B	15611	2705787	WNT7B Whole blood cg04197904 methQTL		Methylation	Whole blood		11	GoDMC	http://www.godmc.org.uk/
61988	2831450	4934667	5553365	1354	0.561905	0.390476	22	45917335	1.07e-66	cis	EUR/22/44582535-46439661	22:45917335 T/C	rs28421618	WNT7B	15611	2705789	WNT7B Whole blood cg09870137 methQTL		Methylation	Whole blood		11	GoDMC	http://www.godmc.org.uk/
61988	2831451	4934554	5553365	1354	0.561905	0.390476	22	45917335	9.68e-53	cis	EUR/22/44582535-46439661	22:45917335 T/C	rs28421618	WNT7B	15611	2705790	WNT7B Whole blood cg00949386 methQTL		Methylation	Whole blood		11	GoDMC	http://www.godmc.org.uk/
62006	919	4933712	5552176	1354	0.545455	0.282197	22	45605563	1.21e-43		EUR/22/44582535-46439661	22:45605563 A/T	rs5764807			919	Hematocrit	Physiological Measures	Phenotype			1	EBI GWAS Catalog	https://opengwas.io/
62006	926	4933729	5552176	1354	0.545455	0.282197	22	45605563	1.05e-30		EUR/22/44582535-46439661	22:45605563 A/T	rs5764807			926	Red blood cell count	Physiological Measures	Phenotype			1	EBI GWAS Catalog	https://opengwas.io/
62006	928	4933732	5552176	1354	0.545455	0.282197	22	45605563	3.57e-08		EUR/22/44582535-46439661	22:45605563 A/T	rs5764807			928	White blood cell count	Physiological Measures	Phenotype			1	EBI GWAS Catalog	https://opengwas.io/
62006	2583	4933935	5552176	1354	0.545455	0.282197	22	45605563	5.12e-16		EUR/22/44582535-46439661	22:45605563 A/T	rs5764807			2583	Red blood cell erythrocyte count (UKB data field 30010)	Physiological Measures	Phenotype			1	EBI GWAS Catalog	https://opengwas.io/
62006	3464	4935271	5552176	1354	0.545455	0.282197	22	45605563	3.55e-09		EUR/22/44582535-46439661	22:45605563 A/T	rs5764807			3464	Sitting height	Anthropometric Measures	Phenotype			5	UK Biobank	https://opengwas.io/
62006	4758	4935931	5552176	1354	0.545455	0.282197	22	45605563	2.54e-14		EUR/22/44582535-46439661	22:45605563 A/T	rs5764807			4758	Red blood cell (erythrocyte) count	Physiological Measures	Phenotype			5	UK Biobank	https://opengwas.io/
62006	4759	4935934	5552176	1354	0.545455	0.282197	22	45605563	1.87e-18		EUR/22/44582535-46439661	22:45605563 A/T	rs5764807			4759	Haemoglobin concentration	Physiological Measures	Phenotype			5	UK Biobank	https://opengwas.io/
62006	4760	4935937	5552176	1354	0.545455	0.282197	22	45605563	5.53e-21		EUR/22/44582535-46439661	22:45605563 A/T	rs5764807			4760	Haematocrit percentage	Physiological Measures	Phenotype			5	UK Biobank	https://opengwas.io/
62006	73954	4928574	5552176	1354	0.545455	0.282197	22	45605563	1.18e-11	cis	EUR/22/44582535-46439661	22:45605563 A/T	rs5764807	LINC01589	25584	65829	LINC01589 Adipose Subcutaneous eQTL		Gene Expression	Adipose Subcutaneous		9	GTEx Atlas	https://www.gtexportal.org/home/downloads/adult-gtex/overview
62006	148620	4928706	5552176	1354	0.545455	0.282197	22	45605563	6.52e-13	cis	EUR/22/44582535-46439661	22:45605563 A/T	rs5764807	LINC01589	25584	138887	LINC01589 Artery Tibial eQTL		Gene Expression	Artery Tibial		9	GTEx Atlas	https://www.gtexportal.org/home/downloads/adult-gtex/overview
62006	148621	4928712	5552176	1354	0.545455	0.282197	22	45605563	3.74e-10	cis	EUR/22/44582535-46439661	22:45605563 A/T	rs5764807	ENSG00000280383	38240	138888	CTA-941F9 Artery Tibial eQTL		Gene Expression	Artery Tibial		9	GTEx Atlas	https://www.gtexportal.org/home/downloads/adult-gtex/overview
62006	202082	4928802	5552176	1354	0.545455	0.282197	22	45605563	4.2e-08	cis	EUR/22/44582535-46439661	22:45605563 A/T	rs5764807	WNT7B	15611	191060	WNT7B Brain Cerebellar Hemisphere eQTL		Gene Expression	Brain Cerebellar Hemisphere		9	GTEx Atlas	https://www.gtexportal.org/home/downloads/adult-gtex/overview
62006	217800	4928821	5552176	1354	0.545455	0.282197	22	45605563	5.08e-11	cis	EUR/22/44582535-46439661	22:45605563 A/T	rs5764807	WNT7B	15611	206477	WNT7B Brain Cerebellum eQTL		Gene Expression	Brain Cerebellum		9	GTEx Atlas	https://www.gtexportal.org/home/downloads/adult-gtex/overview
62006	345608	4929021	5552176	1354	0.545455	0.282197	22	45605563	1.13e-11	cis	EUR/22/44582535-46439661	22:45605563 A/T	rs5764807	LINC01589	25584	331076	LINC01589 Breast Mammary Tissue eQTL		Gene Expression	Breast Mammary Tissue		9	GTEx Atlas	https://www.gtexportal.org/home/downloads/adult-gtex/overview
62006	345609	4929027	5552176	1354	0.545455	0.282197	22	45605563	5.56e-10	cis	EUR/22/44582535-46439661	22:45605563 A/T	rs5764807	ENSG00000280383	38240	331077	CTA-941F9 Breast Mammary Tissue eQTL		Gene Expression	Breast Mammary Tissue		9	GTEx Atlas	https://www.gtexportal.org/home/downloads/adult-gtex/overview
62006	422114	4929171	5552176	1354	0.545455	0.282197	22	45605563	1.16e-12	cis	EUR/22/44582535-46439661	22:45605563 A/T	rs5764807	ENSG00000280383	38240	405977	CTA-941F9 Ooesophagus Gastroesophageal Junction eQTL		Gene Expression	Esophagus Gastroesophageal Junction		9	GTEx Atlas	https://www.gtexportal.org/home/downloads/adult-gtex/overview
62006	455232	4929224	5552176	1354	0.545455	0.282197	22	45605563	8.38e-11	cis	EUR/22/44582535-46439661	22:45605563 A/T	rs5764807	LINC01589	25584	438517	LINC01589 Ooesophagus Muscularis eQTL		Gene Expression	Esophagus Muscularis		9	GTEx Atlas	https://www.gtexportal.org/home/downloads/adult-gtex/overview
62006	469927	4929254	5552176	1354	0.545455	0.282197	22	45605563	1.15e-14	cis	EUR/22/44582535-46439661	22:45605563 A/T	rs5764807	LINC01589	25584	452897	LINC01589 Heart Atrial Appendage eQTL		Gene Expression	Heart Atrial Appendage		9	GTEx Atlas	https://www.gtexportal.org/home/downloads/adult-gtex/overview
62006	469928	4929259	5552176	1354	0.545455	0.282197	22	45605563	1.02e-08	cis	EUR/22/44582535-46439661	22:45605563 A/T	rs5764807	ENSG00000280383	38240	452898	CTA-941F9 Heart Atrial Appendage eQTL		Gene Expression	Heart Atrial Appendage		9	GTEx Atlas	https://www.gtexportal.org/home/downloads/adult-gtex/overview
62006	519289	4929340	5552176	1354	0.545455	0.282197	22	45605563	1.45e-11	cis	EUR/22/44582535-46439661	22:45605563 A/T	rs5764807	LINC01589	25584	501009	LINC01589 Lung eQTL		Gene Expression	Lung		9	GTEx Atlas	https://www.gtexportal.org/home/downloads/adult-gtex/overview
62006	519290	4929346	5552176	1354	0.545455	0.282197	22	45605563	2.97e-10	cis	EUR/22/44582535-46439661	22:45605563 A/T	rs5764807	ENSG00000280383	38240	501010	CTA-941F9 Lung eQTL		Gene Expression	Lung		9	GTEx Atlas	https://www.gtexportal.org/home/downloads/adult-gtex/overview
62006	565600	4929420	5552176	1354	0.545455	0.282197	22	45605563	8.11e-12	cis	EUR/22/44582535-46439661	22:45605563 A/T	rs5764807	LINC01589	25584	546338	LINC01589 Nerve Tibial eQTL		Gene Expression	Nerve Tibial		9	GTEx Atlas	https://www.gtexportal.org/home/downloads/adult-gtex/overview
62006	565601	4929427	5552176	1354	0.545455	0.282197	22	45605563	1.74e-12	cis	EUR/22/44582535-46439661	22:45605563 A/T	rs5764807	ENSG00000280383	38240	546339	CTA-941F9 Nerve Tibial eQTL		Gene Expression	Nerve Tibial		9	GTEx Atlas	https://www.gtexportal.org/home/downloads/adult-gtex/overview
62006	637450	4929551	5552176	1354	0.545455	0.282197	22	45605563	2.88e-10	cis	EUR/22/44582535-46439661	22:45605563 A/T	rs5764807	LINC01589	25584	616480	LINC01589 Skin Not Sun Exposed Suprapubic eQTL		Gene Expression	Skin Not Sun Exposed Suprapubic		9	GTEx Atlas	https://www.gtexportal.org/home/downloads/adult-gtex/overview
62006	637451	4929559	5552176	1354	0.545455	0.282197	22	45605563	6.44e-09	cis	EUR/22/44582535-46439661	22:45605563 A/T	rs5764807	ENSG00000280383	38240	616481	CTA-941F9 Skin Not Sun Exposed Suprapubic eQTL		Gene Expression	Skin Not Sun Exposed Suprapubic		9	GTEx Atlas	https://www.gtexportal.org/home/downloads/adult-gtex/overview
62006	655981	4929606	5552176	1354	0.545455	0.282197	22	45605563	1.08e-10	cis	EUR/22/44582535-46439661	22:45605563 A/T	rs5764807	ENSG00000280383	38240	634681	CTA-941F9 Skin Sun Exposed Lower leg eQTL		Gene Expression	Skin Sun Exposed Lower leg		9	GTEx Atlas	https://www.gtexportal.org/home/downloads/adult-gtex/overview
62006	741052	4929750	5552176	1354	0.545455	0.282197	22	45605563	4.43e-10	cis	EUR/22/44582535-46439661	22:45605563 A/T	rs5764807	LINC01589	25584	717726	LINC01589 Thyroid eQTL		Gene Expression	Thyroid		9	GTEx Atlas	https://www.gtexportal.org/home/downloads/adult-gtex/overview
62061	168	4933435	5553677	1354	0.85633	0.105263	22	45968281	6.87e-15		EUR/22/44582535-46439661	22:45968281 G/A	rs9330813			168	Appendicular lean mass	Anthropometric Measures	Phenotype			1	EBI GWAS Catalog	https://opengwas.io/
62061	919	4933713	5553677	1354	0.85633	0.105263	22	45968281	3.06e-54		EUR/22/44582535-46439661	22:45968281 G/A	rs9330813			919	Hematocrit	Physiological Measures	Phenotype			1	EBI GWAS Catalog	https://opengwas.io/
62061	926	4933727	5553677	1354	0.85633	0.105263	22	45968281	1.31e-48		EUR/22/44582535-46439661	22:45968281 G/A	rs9330813			926	Red blood cell count	Physiological Measures	Phenotype			1	EBI GWAS Catalog	https://opengwas.io/
62061	927	4933731	5553677	1354	0.85633	0.105263	22	45968281	2.62e-09		EUR/22/44582535-46439661	22:45968281 G/A	rs9330813			927	Red cell distribution width	Physiological Measures	Phenotype			1	EBI GWAS Catalog	https://opengwas.io/
62061	1322	4933989	5553677	1354	0.85633	0.105263	22	45968281	9.7e-10		EUR/22/44582535-46439661	22:45968281 G/A	rs9330813			1322	Pancreas volume	Physiological Measures	Phenotype			1	EBI GWAS Catalog	https://opengwas.io/
62061	1622	4934114	5553677	1354	0.85633	0.105263	22	45968281	4.61e-08		EUR/22/44582535-46439661	22:45968281 G/A	rs9330813			1622	Cystatin C levels	Physiological Measures	Phenotype			1	EBI GWAS Catalog	https://opengwas.io/
62061	1633	4934126	5553677	1354	0.85633	0.105263	22	45968281	3.4e-09		EUR/22/44582535-46439661	22:45968281 G/A	rs9330813			1633	Urate levels	Physiological Measures	Phenotype			1	EBI GWAS Catalog	https://opengwas.io/
62061	1990	4934250	5553677	1354	0.85633	0.105263	22	45968281	1.85e-08		EUR/22/44582535-46439661	22:45968281 G/A	rs9330813			1990	Balding type 1	Disease Of Skin And Subcutaneous Tissue	Phenotype			1	EBI GWAS Catalog	https://opengwas.io/
62061	2340	4933333	5553677	1354	0.85633	0.105263	22	45968281	1.67e-22		EUR/22/44582535-46439661	22:45968281 G/A	rs9330813			2340	Modified Stumvoll Insulin Sensitivity Index (BMI interaction)	Physiological Measures	Phenotype			1	EBI GWAS Catalog	https://opengwas.io/
62061	2583	4933933	5553677	1354	0.85633	0.105263	22	45968281	5.83e-42		EUR/22/44582535-46439661	22:45968281 G/A	rs9330813			2583	Red blood cell erythrocyte count (UKB data field 30010)	Physiological Measures	Phenotype			1	EBI GWAS Catalog	https://opengwas.io/
62061	2607	4933958	5553677	1354	0.85633	0.105263	22	45968281	1.16e-08		EUR/22/44582535-46439661	22:45968281 G/A	rs9330813			2607	C reactive protein levels (UKB data field 30710)	Physiological Measures	Phenotype			1	EBI GWAS Catalog	https://opengwas.io/
62061	2608	4933959	5553677	1354	0.85633	0.105263	22	45968281	3.07e-09		EUR/22/44582535-46439661	22:45968281 G/A	rs9330813			2608	Cystatin C levels (UKB data field 30720)	Physiological Measures	Phenotype			1	EBI GWAS Catalog	https://opengwas.io/
62061	2904	4934979	5553677	1354	0.85633	0.105263	22	45968281	0		EUR/22/44582535-46439661	22:45968281 G/A	rs9330813			2904	3mm weak meridian (left)	Physiological Measures	Phenotype			5	UK Biobank	https://opengwas.io/
62061	2939	4934998	5553677	1354	0.85633	0.105263	22	45968281	1.8e-286		EUR/22/44582535-46439661	22:45968281 G/A	rs9330813			2939	6mm strong meridian (right)	Physiological Measures	Phenotype			5	UK Biobank	https://opengwas.io/
62061	3149	4935097	5553677	1354	0.85633	0.105263	22	45968281	1.1e-278		EUR/22/44582535-46439661	22:45968281 G/A	rs9330813			3149	6mm weak meridian (right)	Physiological Measures	Phenotype			5	UK Biobank	https://opengwas.io/
62061	3162	4935102	5553677	1354	0.85633	0.105263	22	45968281	0		EUR/22/44582535-46439661	22:45968281 G/A	rs9330813			3162	3mm weak meridian (right)	Physiological Measures	Phenotype			5	UK Biobank	https://opengwas.io/
62061	3169	4935117	5553677	1354	0.85633	0.105263	22	45968281	3.95e-278		EUR/22/44582535-46439661	22:45968281 G/A	rs9330813			3169	6mm weak meridian (left)	Physiological Measures	Phenotype			5	UK Biobank	https://opengwas.io/
62061	3277	4935199	5553677	1354	0.85633	0.105263	22	45968281	0		EUR/22/44582535-46439661	22:45968281 G/A	rs9330813			3277	3mm strong meridian (left)	Physiological Measures	Phenotype			5	UK Biobank	https://opengwas.io/
62061	3516	4935290	5553677	1354	0.85633	0.105263	22	45968281	9.49e-09		EUR/22/44582535-46439661	22:45968281 G/A	rs9330813			3516	Trunk fat-free mass	Anthropometric Measures	Phenotype			5	UK Biobank	https://opengwas.io/
62061	3753	4935434	5553677	1354	0.85633	0.105263	22	45968281	6.8e-18		EUR/22/44582535-46439661	22:45968281 G/A	rs9330813			3753	Spherical power (right)	Physiological Measures	Phenotype			5	UK Biobank	https://opengwas.io/
62061	4215	4935691	5553677	1354	0.85633	0.105263	22	45968281	7.24e-285		EUR/22/44582535-46439661	22:45968281 G/A	rs9330813			4215	6mm strong meridian (left)	Physiological Measures	Phenotype			5	UK Biobank	https://opengwas.io/
62061	4257	4935718	5553677	1354	0.85633	0.105263	22	45968281	0		EUR/22/44582535-46439661	22:45968281 G/A	rs9330813			4257	3mm strong meridian (right)	Anthropometric Measures	Phenotype			5	UK Biobank	https://opengwas.io/
62061	4321	4935756	5553677	1354	0.85633	0.105263	22	45968281	4.4e-18		EUR/22/44582535-46439661	22:45968281 G/A	rs9330813			4321	Spherical power (left)	Disease Of Eye And Adnexa	Phenotype			5	UK Biobank	https://opengwas.io/
62061	4532	4935848	5553677	1354	0.85633	0.105263	22	45968281	2.1e-08		EUR/22/44582535-46439661	22:45968281 G/A	rs9330813			4532	Trunk predicted mass	Anthropometric Measures	Phenotype			5	UK Biobank	https://opengwas.io/
62061	4758	4935930	5553677	1354	0.85633	0.105263	22	45968281	4.06e-32		EUR/22/44582535-46439661	22:45968281 G/A	rs9330813			4758	Red blood cell (erythrocyte) count	Physiological Measures	Phenotype			5	UK Biobank	https://opengwas.io/
62061	4759	4935933	5553677	1354	0.85633	0.105263	22	45968281	3.48e-36		EUR/22/44582535-46439661	22:45968281 G/A	rs9330813			4759	Haemoglobin concentration	Physiological Measures	Phenotype			5	UK Biobank	https://opengwas.io/
62061	4760	4935936	5553677	1354	0.85633	0.105263	22	45968281	3.36e-42		EUR/22/44582535-46439661	22:45968281 G/A	rs9330813			4760	Haematocrit percentage	Physiological Measures	Phenotype			5	UK Biobank	https://opengwas.io/
62061	5018	4936029	5553677	1354	0.85633	0.105263	22	45968281	1.61e-35		EUR/22/44582535-46439661	22:45968281 G/A	rs9330813			5018	Palmar fascial fibromatosis [Dupuytren]	Disease Of Musculoskeletal System And Connective Tissue	Phenotype			5	UK Biobank	https://opengwas.io/
62061	5020	4936031	5553677	1354	0.85633	0.105263	22	45968281	6.6e-34		EUR/22/44582535-46439661	22:45968281 G/A	rs9330813			5020	Fibroblastic disorders	Disease Of Musculoskeletal System And Connective Tissue	Phenotype			5	UK Biobank	https://opengwas.io/
62061	15980	4928543	5553677	1354	0.85633	0.105263	22	45968281	3.8e-12	cis	EUR/22/44582535-46439661	22:45968281 G/A	rs9330813	WNT7B	15611	15975	WNT7B Brain (Meta) eQTL		Gene Expression	Brain (Meta)		2	Brain Meta	https://yanglab.westlake.edu.cn/data/brainmeta
62061	2831457	4934571	5553677	1354	0.85633	0.105263	22	45968281	3.25e-48	cis	EUR/22/44582535-46439661	22:45968281 G/A	rs9330813	WNT7B	15611	2705796	WNT7B Whole blood cg02179982 methQTL		Methylation	Whole blood		11	GoDMC	http://www.godmc.org.uk/
62061	2831459	4934761	5553677	1354	0.85633	0.105263	22	45968281	6.99e-61	cis	EUR/22/44582535-46439661	22:45968281 G/A	rs9330813	WNT7B	15611	2705798	WNT7B Whole blood cg20539366 methQTL		Methylation	Whole blood		11	GoDMC	http://www.godmc.org.uk/
62061	2831460	4934622	5553677	1354	0.85633	0.105263	22	45968281	2.07e-212	cis	EUR/22/44582535-46439661	22:45968281 G/A	rs9330813	WNT7B	15611	2705799	WNT7B Whole blood cg05475172 methQTL		Methylation	Whole blood		11	GoDMC	http://www.godmc.org.uk/
62061	2831461	4934729	5553677	1354	0.85633	0.105263	22	45968281	9.49e-37	cis	EUR/22/44582535-46439661	22:45968281 G/A	rs9330813	WNT7B	15611	2705800	WNT7B Whole blood cg17179568 methQTL		Methylation	Whole blood		11	GoDMC	http://www.godmc.org.uk/
62435	1996	839229	5636240	225	0.602564	0.200321	3	12666121	8.34e-09		EUR/3/10633999-13113221	3:12666121 A/C	rs9861271			1996	Systolic blood pressure	Physiological Measures	Phenotype			1	EBI GWAS Catalog	https://opengwas.io/
62435	4759	840483	5636240	225	0.602564	0.200321	3	12666121	1.41e-09		EUR/3/10633999-13113221	3:12666121 A/C	rs9861271			4759	Haemoglobin concentration	Physiological Measures	Phenotype			5	UK Biobank	https://opengwas.io/
62435	4760	840486	5636240	225	0.602564	0.200321	3	12666121	1.61e-10		EUR/3/10633999-13113221	3:12666121 A/C	rs9861271			4760	Haematocrit percentage	Physiological Measures	Phenotype			5	UK Biobank	https://opengwas.io/
62435	4763	840491	5636240	225	0.602564	0.200321	3	12666121	1.14e-10		EUR/3/10633999-13113221	3:12666121 A/C	rs9861271			4763	Red blood cell (erythrocyte) distribution width	Physiological Measures	Phenotype			5	UK Biobank	https://opengwas.io/
62435	16104	834548	5636240	225	0.602564	0.200321	3	12666121	3.72e-61	cis	EUR/3/10633999-13113221	3:12666121 A/C	rs9861271	MKRN2	1250	16099	MKRN2 Brain (Meta) eQTL		Gene Expression	Brain (Meta)		2	Brain Meta	https://yanglab.westlake.edu.cn/data/brainmeta
62435	24709	834530	5636240	225	0.602564	0.200321	3	12666121	7.9e-26	cis	EUR/3/10633999-13113221	3:12666121 A/C	rs9861271	MKRN2	1250	24493	MKRN2 Brain (Meta) eQTL		Gene Expression	Brain (Meta)		3	Brain eMeta	https://www.nature.com/articles/s41467-018-04558-1
62435	59348	834568	5636240	225	0.602564	0.200321	3	12666121	6.19e-17	cis	EUR/3/10633999-13113221	3:12666121 A/C	rs9861271	MKRN2	1250	51460	MKRN2 Adipose Subcutaneous eQTL		Gene Expression	Adipose Subcutaneous		9	GTEx Atlas	https://www.gtexportal.org/home/downloads/adult-gtex/overview
62435	161479	834702	5636240	225	0.602564	0.200321	3	12666121	9.52e-12	cis	EUR/3/10633999-13113221	3:12666121 A/C	rs9861271	MKRN2	1250	151415	MKRN2 Brain Anterior cingulate cortex BA24 eQTL		Gene Expression	Brain Anterior cingulate cortex BA24		9	GTEx Atlas	https://www.gtexportal.org/home/downloads/adult-gtex/overview
62435	174438	834711	5636240	225	0.602564	0.200321	3	12666121	1.45e-15	cis	EUR/3/10633999-13113221	3:12666121 A/C	rs9861271	MKRN2	1250	164017	MKRN2 Brain Caudate basal ganglia eQTL		Gene Expression	Brain Caudate basal ganglia		9	GTEx Atlas	https://www.gtexportal.org/home/downloads/adult-gtex/overview
62435	220330	834771	5636240	225	0.602564	0.200321	3	12666121	5.23e-13	cis	EUR/3/10633999-13113221	3:12666121 A/C	rs9861271	MKRN2	1250	208931	MKRN2 Brain Cortex eQTL		Gene Expression	Brain Cortex		9	GTEx Atlas	https://www.gtexportal.org/home/downloads/adult-gtex/overview
62435	234846	834780	5636240	225	0.602564	0.200321	3	12666121	7.35e-09	cis	EUR/3/10633999-13113221	3:12666121 A/C	rs9861271	MKRN2	1250	223097	MKRN2 Brain Frontal Cortex BA9 eQTL		Gene Expression	Brain Frontal Cortex BA9		9	GTEx Atlas	https://www.gtexportal.org/home/downloads/adult-gtex/overview
62435	261574	834819	5636240	225	0.602564	0.200321	3	12666121	3.88e-12	cis	EUR/3/10633999-13113221	3:12666121 A/C	rs9861271	MKRN2	1250	249058	MKRN2 Brain Hypothalamus eQTL		Gene Expression	Brain Hypothalamus		9	GTEx Atlas	https://www.gtexportal.org/home/downloads/adult-gtex/overview
62435	274647	834834	5636240	225	0.602564	0.200321	3	12666121	2.02e-13	cis	EUR/3/10633999-13113221	3:12666121 A/C	rs9861271	MKRN2	1250	261777	MKRN2 Brain Nucleus accumbens basal ganglia eQTL		Gene Expression	Brain Nucleus accumbens basal ganglia		9	GTEx Atlas	https://www.gtexportal.org/home/downloads/adult-gtex/overview
62435	332532	834870	5636240	225	0.602564	0.200321	3	12666121	7.52e-12	cis	EUR/3/10633999-13113221	3:12666121 A/C	rs9861271	MKRN2	1250	318229	MKRN2 Breast Mammary Tissue eQTL		Gene Expression	Breast Mammary Tissue		9	GTEx Atlas	https://www.gtexportal.org/home/downloads/adult-gtex/overview
62435	348527	834890	5636240	225	0.602564	0.200321	3	12666121	7.64e-25	cis	EUR/3/10633999-13113221	3:12666121 A/C	rs9861271	MKRN2	1250	333924	MKRN2 Cells Cultured fibroblasts eQTL		Gene Expression	Cells Cultured fibroblasts		9	GTEx Atlas	https://www.gtexportal.org/home/downloads/adult-gtex/overview
62435	393994	834937	5636240	225	0.602564	0.200321	3	12666121	5.64e-09	cis	EUR/3/10633999-13113221	3:12666121 A/C	rs9861271	MKRN2	1250	378450	MKRN2 Colon Transverse eQTL		Gene Expression	Colon Transverse		9	GTEx Atlas	https://www.gtexportal.org/home/downloads/adult-gtex/overview
62435	425004	834965	5636240	225	0.602564	0.200321	3	12666121	1.47e-12	cis	EUR/3/10633999-13113221	3:12666121 A/C	rs9861271	MKRN2	1250	408799	MKRN2 Ooesophagus Mucosa eQTL		Gene Expression	Esophagus Mucosa		9	GTEx Atlas	https://www.gtexportal.org/home/downloads/adult-gtex/overview
62435	425005	834984	5636240	225	0.602564	0.200321	3	12666121	2.39e-14	cis	EUR/3/10633999-13113221	3:12666121 A/C	rs9861271	MKRN2OS	20321	408800	MKRN2OS Ooesophagus Mucosa eQTL		Gene Expression	Esophagus Mucosa		9	GTEx Atlas	https://www.gtexportal.org/home/downloads/adult-gtex/overview
62435	533944	835091	5636240	225	0.602564	0.200321	3	12666121	1.85e-29	cis	EUR/3/10633999-13113221	3:12666121 A/C	rs9861271	MKRN2	1250	515140	MKRN2 Muscle Skeletal eQTL		Gene Expression	Muscle Skeletal		9	GTEx Atlas	https://www.gtexportal.org/home/downloads/adult-gtex/overview
62435	549520	835139	5636240	225	0.602564	0.200321	3	12666121	9.15e-10	cis	EUR/3/10633999-13113221	3:12666121 A/C	rs9861271	MKRN2OS	20321	530464	MKRN2OS Nerve Tibial eQTL		Gene Expression	Nerve Tibial		9	GTEx Atlas	https://www.gtexportal.org/home/downloads/adult-gtex/overview
62435	579543	835174	5636240	225	0.602564	0.200321	3	12666121	5.41e-12	cis	EUR/3/10633999-13113221	3:12666121 A/C	rs9861271	MKRN2OS	20321	559847	MKRN2OS Pancreas eQTL		Gene Expression	Pancreas		9	GTEx Atlas	https://www.gtexportal.org/home/downloads/adult-gtex/overview
62435	622861	835204	5636240	225	0.602564	0.200321	3	12666121	2.08e-18	cis	EUR/3/10633999-13113221	3:12666121 A/C	rs9861271	MKRN2	1250	602153	MKRN2 Skin Not Sun Exposed Suprapubic eQTL		Gene Expression	Skin Not Sun Exposed Suprapubic		9	GTEx Atlas	https://www.gtexportal.org/home/downloads/adult-gtex/overview
62435	640683	835229	5636240	225	0.602564	0.200321	3	12666121	4.84e-10	cis	EUR/3/10633999-13113221	3:12666121 A/C	rs9861271	MKRN2	1250	619642	MKRN2 Skin Sun Exposed Lower leg eQTL		Gene Expression	Skin Sun Exposed Lower leg		9	GTEx Atlas	https://www.gtexportal.org/home/downloads/adult-gtex/overview
62435	686541	835280	5636240	225	0.602564	0.200321	3	12666121	3.72e-08	cis	EUR/3/10633999-13113221	3:12666121 A/C	rs9861271	MKRN2	1250	664211	MKRN2 Stomach eQTL		Gene Expression	Stomach		9	GTEx Atlas	https://www.gtexportal.org/home/downloads/adult-gtex/overview
62435	1205662	836007	5636240	225	0.602564	0.200321	3	12666121	8.85e-09	cis	EUR/3/10633999-13113221	3:12666121 A/C	rs9861271	TSEN2	9339	1162633	TSEN2 Brain Cerebellum sQTL chr3:12531659:12532662		Splice Variant	Brain Cerebellum		9	GTEx Atlas	https://www.gtexportal.org/home/downloads/adult-gtex/overview
62435	1861240	837068	5636240	225	0.602564	0.200321	3	12666121	2.75e-10	cis	EUR/3/10633999-13113221	3:12666121 A/C	rs9861271	TSEN2	9339	1788132	TSEN2 Lung sQTL chr3:12532773:12539161		Splice Variant	Lung		9	GTEx Atlas	https://www.gtexportal.org/home/downloads/adult-gtex/overview
62435	2043270	837274	5636240	225	0.602564	0.200321	3	12666121	4.61e-09	cis	EUR/3/10633999-13113221	3:12666121 A/C	rs9861271	TSEN2	9339	1959915	TSEN2 Nerve Tibial sQTL chr3:12531659:12532662		Splice Variant	Nerve Tibial		9	GTEx Atlas	https://www.gtexportal.org/home/downloads/adult-gtex/overview
62435	2043273	837278	5636240	225	0.602564	0.200321	3	12666121	1.57e-08	cis	EUR/3/10633999-13113221	3:12666121 A/C	rs9861271	TSEN2	9339	1959918	TSEN2 Nerve Tibial sQTL chr3:12532773:12539161		Splice Variant	Nerve Tibial		9	GTEx Atlas	https://www.gtexportal.org/home/downloads/adult-gtex/overview
62435	2236223	837595	5636240	225	0.602564	0.200321	3	12666121	1.25e-10	cis	EUR/3/10633999-13113221	3:12666121 A/C	rs9861271	TSEN2	9339	2143112	TSEN2 Skin Sun Exposed Lower leg sQTL chr3:12532773:12539161		Splice Variant	Skin Sun Exposed Lower leg		9	GTEx Atlas	https://www.gtexportal.org/home/downloads/adult-gtex/overview
62435	2364580	837855	5636240	225	0.602564	0.200321	3	12666121	2.78e-10	cis	EUR/3/10633999-13113221	3:12666121 A/C	rs9861271	TSEN2	9339	2264102	TSEN2 Testis sQTL chr3:12532773:12539161		Splice Variant	Testis		9	GTEx Atlas	https://www.gtexportal.org/home/downloads/adult-gtex/overview
62435	2364584	837860	5636240	225	0.602564	0.200321	3	12666121	1.61e-12	cis	EUR/3/10633999-13113221	3:12666121 A/C	rs9861271	MKRN2	1250	2264106	MKRN2 Testis sQTL chr3:12582342:12583788		Splice Variant	Testis		9	GTEx Atlas	https://www.gtexportal.org/home/downloads/adult-gtex/overview
62435	2638067	839486	5636240	225	0.602564	0.200321	3	12666121	3.62e-264	cis	EUR/3/10633999-13113221	3:12666121 A/C	rs9861271	MKRN2	1250	2512021	MKRN2 Blood eQTL		Gene Expression	Blood		12	eQTLGen	https://www.eqtlgen.org/
62435	2683100	839774	5636240	225	0.602564	0.200321	3	12666121	2.4e-12	cis	EUR/3/10633999-13113221	3:12666121 A/C	rs9861271			2557439	Whole blood cg26863079 methQTL		Methylation	Whole blood		11	GoDMC	http://www.godmc.org.uk/
62435	2683106	839520	5636240	225	0.602564	0.200321	3	12666121	2.6e-42	cis	EUR/3/10633999-13113221	3:12666121 A/C	rs9861271	MKRN2	1250	2557445	MKRN2 Whole blood cg01320920 methQTL		Methylation	Whole blood		11	GoDMC	http://www.godmc.org.uk/
62435	2683115	839725	5636240	225	0.602564	0.200321	3	12666121	0	cis	EUR/3/10633999-13113221	3:12666121 A/C	rs9861271			2557454	Whole blood cg23032965 methQTL		Methylation	Whole blood		11	GoDMC	http://www.godmc.org.uk/
62442	919	838488	5636267	225	0.869281	0.00326797	3	12670422	1.38e-10		EUR/3/10633999-13113221	3:12670422 C/T	rs3925798			919	Hematocrit	Physiological Measures	Phenotype			1	EBI GWAS Catalog	https://opengwas.io/
62442	925	838500	5636267	225	0.869281	0.00326797	3	12670422	3.97e-08		EUR/3/10633999-13113221	3:12670422 C/T	rs3925798			925	Neutrophil count	Physiological Measures	Phenotype			1	EBI GWAS Catalog	https://opengwas.io/
62442	928	838512	5636267	225	0.869281	0.00326797	3	12670422	3.72e-11		EUR/3/10633999-13113221	3:12670422 C/T	rs3925798			928	White blood cell count	Physiological Measures	Phenotype			1	EBI GWAS Catalog	https://opengwas.io/
62442	1984	839201	5636267	225	0.869281	0.00326797	3	12670422	9.73e-10		EUR/3/10633999-13113221	3:12670422 C/T	rs3925798			1984	Mean platelet volume	Physiological Measures	Phenotype			1	EBI GWAS Catalog	https://opengwas.io/
62442	2582	838734	5636267	225	0.869281	0.00326797	3	12670422	5.27e-09		EUR/3/10633999-13113221	3:12670422 C/T	rs3925798			2582	White blood cell leukocyte count (UKB data field 30000)	Physiological Measures	Phenotype			1	EBI GWAS Catalog	https://opengwas.io/
62442	4757	840480	5636267	225	0.869281	0.00326797	3	12670422	2e-08		EUR/3/10633999-13113221	3:12670422 C/T	rs3925798			4757	White blood cell (leukocyte) count	Physiological Measures	Phenotype			5	UK Biobank	https://opengwas.io/
62442	4759	840484	5636267	225	0.869281	0.00326797	3	12670422	9.04e-10		EUR/3/10633999-13113221	3:12670422 C/T	rs3925798			4759	Haemoglobin concentration	Physiological Measures	Phenotype			5	UK Biobank	https://opengwas.io/
62442	134652	834661	5636267	225	0.869281	0.00326797	3	12670422	1.16e-17	cis	EUR/3/10633999-13113221	3:12670422 C/T	rs3925798	MKRN2	1250	125160	MKRN2 Artery Tibial eQTL		Gene Expression	Artery Tibial		9	GTEx Atlas	https://www.gtexportal.org/home/downloads/adult-gtex/overview
62442	457828	835003	5636267	225	0.869281	0.00326797	3	12670422	1.12e-14	cis	EUR/3/10633999-13113221	3:12670422 C/T	rs3925798	MKRN2	1250	441046	MKRN2 Heart Atrial Appendage eQTL		Gene Expression	Heart Atrial Appendage		9	GTEx Atlas	https://www.gtexportal.org/home/downloads/adult-gtex/overview
62442	533944	835092	5636267	225	0.869281	0.00326797	3	12670422	5.3e-22	cis	EUR/3/10633999-13113221	3:12670422 C/T	rs3925798	MKRN2	1250	515140	MKRN2 Muscle Skeletal eQTL		Gene Expression	Muscle Skeletal		9	GTEx Atlas	https://www.gtexportal.org/home/downloads/adult-gtex/overview
62442	783485	835429	5636267	225	0.869281	0.00326797	3	12670422	2.48e-16	cis	EUR/3/10633999-13113221	3:12670422 C/T	rs3925798	RAF1	6181	758693	RAF1 Adipose Subcutaneous sQTL chr3:12604289:12608766		Splice Variant	Adipose Subcutaneous		9	GTEx Atlas	https://www.gtexportal.org/home/downloads/adult-gtex/overview
62442	825778	835487	5636267	225	0.869281	0.00326797	3	12670422	9.94e-13	cis	EUR/3/10633999-13113221	3:12670422 C/T	rs3925798	RAF1	6181	799467	RAF1 Adipose Visceral Omentum sQTL chr3:12604289:12608766		Splice Variant	Adipose Visceral Omentum		9	GTEx Atlas	https://www.gtexportal.org/home/downloads/adult-gtex/overview
62442	974126	835689	5636267	225	0.869281	0.00326797	3	12670422	1.95e-18	cis	EUR/3/10633999-13113221	3:12670422 C/T	rs3925798	RAF1	6181	941443	RAF1 Artery Tibial sQTL chr3:12604289:12608766		Splice Variant	Artery Tibial		9	GTEx Atlas	https://www.gtexportal.org/home/downloads/adult-gtex/overview
62442	1459870	836444	5636267	225	0.869281	0.00326797	3	12670422	3.19e-15	cis	EUR/3/10633999-13113221	3:12670422 C/T	rs3925798	RAF1	6181	1404587	RAF1 Breast Mammary Tissue sQTL chr3:12604289:12608766		Splice Variant	Breast Mammary Tissue		9	GTEx Atlas	https://www.gtexportal.org/home/downloads/adult-gtex/overview
62442	1539111	836594	5636267	225	0.869281	0.00326797	3	12670422	1.07e-08	cis	EUR/3/10633999-13113221	3:12670422 C/T	rs3925798	RAF1	6181	1480905	RAF1 Colon Sigmoid sQTL chr3:12604289:12608766		Splice Variant	Colon Sigmoid		9	GTEx Atlas	https://www.gtexportal.org/home/downloads/adult-gtex/overview
62442	1618572	836546	5636267	225	0.869281	0.00326797	3	12670422	1.34e-23	cis	EUR/3/10633999-13113221	3:12670422 C/T	rs3925798	RAF1	6181	1556888	RAF1 Cells EBV transformed lymphocytes sQTL chr3:12604289:12608766		Splice Variant	Cells EBV transformed lymphocytes		9	GTEx Atlas	https://www.gtexportal.org/home/downloads/adult-gtex/overview
62442	1659148	836703	5636267	225	0.869281	0.00326797	3	12670422	1.52e-11	cis	EUR/3/10633999-13113221	3:12670422 C/T	rs3925798	RAF1	6181	1595560	RAF1 Ooesophagus Gastroesophageal Junction sQTL chr3:12604289:12608766		Splice Variant	Esophagus Gastroesophageal Junction		9	GTEx Atlas	https://www.gtexportal.org/home/downloads/adult-gtex/overview
62442	1732725	836817	5636267	225	0.869281	0.00326797	3	12670422	3.92e-15	cis	EUR/3/10633999-13113221	3:12670422 C/T	rs3925798	RAF1	6181	1665736	RAF1 Ooesophagus Muscularis sQTL chr3:12604289:12608766		Splice Variant	Esophagus Muscularis		9	GTEx Atlas	https://www.gtexportal.org/home/downloads/adult-gtex/overview
62442	1861242	837070	5636267	225	0.869281	0.00326797	3	12670422	7.66e-14	cis	EUR/3/10633999-13113221	3:12670422 C/T	rs3925798	RAF1	6181	1788134	RAF1 Lung sQTL chr3:12604289:12608766		Splice Variant	Lung		9	GTEx Atlas	https://www.gtexportal.org/home/downloads/adult-gtex/overview
62442	2043279	837283	5636267	225	0.869281	0.00326797	3	12670422	6.56e-17	cis	EUR/3/10633999-13113221	3:12670422 C/T	rs3925798	RAF1	6181	1959923	RAF1 Nerve Tibial sQTL chr3:12604289:12608766		Splice Variant	Nerve Tibial		9	GTEx Atlas	https://www.gtexportal.org/home/downloads/adult-gtex/overview
62442	2194816	837535	5636267	225	0.869281	0.00326797	3	12670422	1.32e-31	cis	EUR/3/10633999-13113221	3:12670422 C/T	rs3925798	RAF1	6181	2103409	RAF1 Skin Not Sun Exposed Suprapubic sQTL chr3:12604289:12608766		Splice Variant	Skin Not Sun Exposed Suprapubic		9	GTEx Atlas	https://www.gtexportal.org/home/downloads/adult-gtex/overview
62442	2236227	837597	5636267	225	0.869281	0.00326797	3	12670422	1.83e-10	cis	EUR/3/10633999-13113221	3:12670422 C/T	rs3925798	RAF1	6181	2143116	RAF1 Skin Sun Exposed Lower leg sQTL chr3:12606299:12608766		Splice Variant	Skin Sun Exposed Lower leg		9	GTEx Atlas	https://www.gtexportal.org/home/downloads/adult-gtex/overview
62442	2443754	837785	5636267	225	0.869281	0.00326797	3	12670422	9.4e-12	cis	EUR/3/10633999-13113221	3:12670422 C/T	rs3925798	RAF1	6181	2340328	RAF1 Stomach sQTL chr3:12604289:12608766		Splice Variant	Stomach		9	GTEx Atlas	https://www.gtexportal.org/home/downloads/adult-gtex/overview
62442	2594032	838090	5636267	225	0.869281	0.00326797	3	12670422	1.03e-10	cis	EUR/3/10633999-13113221	3:12670422 C/T	rs3925798	RAF1	6181	2481679	RAF1 Whole Blood sQTL chr3:12604289:12606201		Splice Variant	Whole Blood		9	GTEx Atlas	https://www.gtexportal.org/home/downloads/adult-gtex/overview
62442	2683113	839766	5636267	225	0.869281	0.00326797	3	12670422	0	cis	EUR/3/10633999-13113221	3:12670422 C/T	rs3925798			2557452	ENSG00000290072 Whole blood cg26432171 methQTL		Methylation	Whole blood		11	GoDMC	http://www.godmc.org.uk/
62466	27	838199	5635001	225	0.638393	0.00892857	3	12307336	2.42e-09		EUR/3/10633999-13113221	3:12307336 G/A	rs60290266			27	Neutrophil percentage of granulocytes	Physiological Measures	Phenotype			1	EBI GWAS Catalog	https://opengwas.io/
62466	28	838201	5635001	225	0.638393	0.00892857	3	12307336	2.67e-12		EUR/3/10633999-13113221	3:12307336 G/A	rs60290266			28	Sum eosinophil basophil counts	Physiological Measures	Phenotype			1	EBI GWAS Catalog	https://opengwas.io/
62466	919	838485	5635001	225	0.638393	0.00892857	3	12307336	2.13e-36		EUR/3/10633999-13113221	3:12307336 G/A	rs60290266			919	Hematocrit	Physiological Measures	Phenotype			1	EBI GWAS Catalog	https://opengwas.io/
62466	926	838504	5635001	225	0.638393	0.00892857	3	12307336	3.42e-31		EUR/3/10633999-13113221	3:12307336 G/A	rs60290266			926	Red blood cell count	Physiological Measures	Phenotype			1	EBI GWAS Catalog	https://opengwas.io/
62466	937	838528	5635001	225	0.638393	0.00892857	3	12307336	1.53e-12		EUR/3/10633999-13113221	3:12307336 G/A	rs60290266			937	Plateletcrit	Physiological Measures	Phenotype			1	EBI GWAS Catalog	https://opengwas.io/
62466	1480	838890	5635001	225	0.638393	0.00892857	3	12307336	1.73e-09		EUR/3/10633999-13113221	3:12307336 G/A	rs60290266			1480	Blood urea nitrogen levels	Physiological Measures	Phenotype			1	EBI GWAS Catalog	https://opengwas.io/
62466	1638	839039	5635001	225	0.638393	0.00892857	3	12307336	9.99e-13		EUR/3/10633999-13113221	3:12307336 G/A	rs60290266			1638	Reticulocyte count	Physiological Measures	Phenotype			1	EBI GWAS Catalog	https://opengwas.io/
62466	1649	839065	5635001	225	0.638393	0.00892857	3	12307336	5.81e-10		EUR/3/10633999-13113221	3:12307336 G/A	rs60290266			1649	Serum urea levels	Physiological Measures	Phenotype			1	EBI GWAS Catalog	https://opengwas.io/
62466	1987	839207	5635001	225	0.638393	0.00892857	3	12307336	1.41e-12		EUR/3/10633999-13113221	3:12307336 G/A	rs60290266			1987	Platelet count	Physiological Measures	Phenotype			1	EBI GWAS Catalog	https://opengwas.io/
62466	2583	838736	5635001	225	0.638393	0.00892857	3	12307336	3.72e-20		EUR/3/10633999-13113221	3:12307336 G/A	rs60290266			2583	Red blood cell erythrocyte count (UKB data field 30010)	Physiological Measures	Phenotype			1	EBI GWAS Catalog	https://opengwas.io/
62466	2586	838743	5635001	225	0.638393	0.00892857	3	12307336	2.42e-09		EUR/3/10633999-13113221	3:12307336 G/A	rs60290266			2586	Platelet count (UKB data field 30080)	Physiological Measures	Phenotype			1	EBI GWAS Catalog	https://opengwas.io/
62466	2612	838791	5635001	225	0.638393	0.00892857	3	12307336	4.5e-13		EUR/3/10633999-13113221	3:12307336 G/A	rs60290266			2612	High density lipoprotein cholesterol levels (UKB data field 30760)	Physiological Measures	Phenotype			1	EBI GWAS Catalog	https://opengwas.io/
62466	4758	840481	5635001	225	0.638393	0.00892857	3	12307336	2.26e-20		EUR/3/10633999-13113221	3:12307336 G/A	rs60290266			4758	Red blood cell (erythrocyte) count	Physiological Measures	Phenotype			5	UK Biobank	https://opengwas.io/
62466	4759	840482	5635001	225	0.638393	0.00892857	3	12307336	1.9e-27		EUR/3/10633999-13113221	3:12307336 G/A	rs60290266			4759	Haemoglobin concentration	Physiological Measures	Phenotype			5	UK Biobank	https://opengwas.io/
62466	4760	840485	5635001	225	0.638393	0.00892857	3	12307336	4.53e-19		EUR/3/10633999-13113221	3:12307336 G/A	rs60290266			4760	Haematocrit percentage	Physiological Measures	Phenotype			5	UK Biobank	https://opengwas.io/
62466	4764	840494	5635001	225	0.638393	0.00892857	3	12307336	8.8e-11		EUR/3/10633999-13113221	3:12307336 G/A	rs60290266			4764	Platelet crit	Physiological Measures	Phenotype			5	UK Biobank	https://opengwas.io/
62466	364436	834911	5635001	225	0.638393	0.00892857	3	12307336	5.76e-12	cis	EUR/3/10633999-13113221	3:12307336 G/A	rs60290266	PPARG	6183	349580	PPARG Cells EBV transformed lymphocytes eQTL		Gene Expression	Cells EBV transformed lymphocytes		9	GTEx Atlas	https://www.gtexportal.org/home/downloads/adult-gtex/overview
63889	1995	1026385	6074088	286	0.555556	0.222222	3	141406392	9.5e-17		EUR/3/141292082-143776993	3:141406392 C/T	rs1344673			1995	Diastolic blood pressure	Physiological Measures	Phenotype			1	EBI GWAS Catalog	https://opengwas.io/
63889	2620	1026075	6074088	286	0.555556	0.222222	3	141406392	2.55e-11		EUR/3/141292082-143776993	3:141406392 C/T	rs1344673			2620	Diastolic blood pressure automated reading (UKB data field 4079)	Physiological Measures	Phenotype			1	EBI GWAS Catalog	https://opengwas.io/
63889	4365	1027287	6074088	286	0.555556	0.222222	3	141406392	7e-11		EUR/3/141292082-143776993	3:141406392 C/T	rs1344673			4365	Diastolic blood pressure, automated reading	Physiological Measures	Phenotype			5	UK Biobank	https://opengwas.io/
63889	4759	1027426	6074088	286	0.555556	0.222222	3	141406392	3.41e-12		EUR/3/141292082-143776993	3:141406392 C/T	rs1344673			4759	Haemoglobin concentration	Physiological Measures	Phenotype			5	UK Biobank	https://opengwas.io/
63889	2689128	1026665	6074088	286	0.555556	0.222222	3	141406392	0	cis	EUR/3/141292082-143776993	3:141406392 C/T	rs1344673	ZBTB38	13531	2563467	ZBTB38 Whole blood cg02936049 methQTL		Methylation	Whole blood		11	GoDMC	http://www.godmc.org.uk/
63944	919	848179	5645123	227	0.464107	0.215359	3	14884844	5.44e-17		EUR/3/14269725-16623951	3:14884844 T/C	rs34991912			919	Hematocrit	Physiological Measures	Phenotype			1	EBI GWAS Catalog	https://opengwas.io/
63944	926	848185	5645123	227	0.464107	0.215359	3	14884844	8.64e-15		EUR/3/14269725-16623951	3:14884844 T/C	rs34991912			926	Red blood cell count	Physiological Measures	Phenotype			1	EBI GWAS Catalog	https://opengwas.io/
63944	1418	848448	5645123	227	0.464107	0.215359	3	14884844	2.04e-09		EUR/3/14269725-16623951	3:14884844 T/C	rs34991912			1418	Myocardial infarction	Disease Of Circulatory System	Phenotype			1	EBI GWAS Catalog	https://opengwas.io/
63944	1487	848480	5645123	227	0.464107	0.215359	3	14884844	1.91e-16		EUR/3/14269725-16623951	3:14884844 T/C	rs34991912			1487	Mean arterial pressure	Physiological Measures	Phenotype			1	EBI GWAS Catalog	https://opengwas.io/
63944	1488	848482	5645123	227	0.464107	0.215359	3	14884844	2.52e-10		EUR/3/14269725-16623951	3:14884844 T/C	rs34991912			1488	Pulse pressure	Physiological Measures	Phenotype			1	EBI GWAS Catalog	https://opengwas.io/
63944	1499	848490	5645123	227	0.464107	0.215359	3	14884844	3.4e-08		EUR/3/14269725-16623951	3:14884844 T/C	rs34991912			1499	Medication use (beta blocking agents)	Disease Of Circulatory System	Phenotype			1	EBI GWAS Catalog	https://opengwas.io/
63944	1501	848492	5645123	227	0.464107	0.215359	3	14884844	1.89e-08		EUR/3/14269725-16623951	3:14884844 T/C	rs34991912			1501	Medication use (agents acting on the renin-angiotensin system)	Disease Of Circulatory System	Phenotype			1	EBI GWAS Catalog	https://opengwas.io/
63944	1995	848713	5645123	227	0.464107	0.215359	3	14884844	4.78e-21		EUR/3/14269725-16623951	3:14884844 T/C	rs34991912			1995	Diastolic blood pressure	Physiological Measures	Phenotype			1	EBI GWAS Catalog	https://opengwas.io/
63944	1996	848715	5645123	227	0.464107	0.215359	3	14884844	1.6e-19		EUR/3/14269725-16623951	3:14884844 T/C	rs34991912			1996	Systolic blood pressure	Physiological Measures	Phenotype			1	EBI GWAS Catalog	https://opengwas.io/
63944	2002	848721	5645123	227	0.464107	0.215359	3	14884844	2.4e-09		EUR/3/14269725-16623951	3:14884844 T/C	rs34991912			2002	Cardiovascular disease	Disease Of Circulatory System	Phenotype			1	EBI GWAS Catalog	https://opengwas.io/
63944	2523	848340	5645123	227	0.464107	0.215359	3	14884844	2.4e-09		EUR/3/14269725-16623951	3:14884844 T/C	rs34991912			2523	High blood pressure (UKB data field 6150) (Firth correction)	Disease Of Circulatory System	Phenotype			1	EBI GWAS Catalog	https://opengwas.io/
63944	2573	848365	5645123	227	0.464107	0.215359	3	14884844	2.4e-09		EUR/3/14269725-16623951	3:14884844 T/C	rs34991912			2573	High blood pressure (UKB data field 6150) (SPA correction)	Physiological Measures	Phenotype			1	EBI GWAS Catalog	https://opengwas.io/
63944	2583	848371	5645123	227	0.464107	0.215359	3	14884844	6.77e-11		EUR/3/14269725-16623951	3:14884844 T/C	rs34991912			2583	Red blood cell erythrocyte count (UKB data field 30010)	Physiological Measures	Phenotype			1	EBI GWAS Catalog	https://opengwas.io/
63944	2620	848404	5645123	227	0.464107	0.215359	3	14884844	3.79e-12		EUR/3/14269725-16623951	3:14884844 T/C	rs34991912			2620	Diastolic blood pressure automated reading (UKB data field 4079)	Physiological Measures	Phenotype			1	EBI GWAS Catalog	https://opengwas.io/
63944	2621	848405	5645123	227	0.464107	0.215359	3	14884844	5.99e-13		EUR/3/14269725-16623951	3:14884844 T/C	rs34991912			2621	Systolic blood pressure automated reading (UKB data field 4080)	Physiological Measures	Phenotype			1	EBI GWAS Catalog	https://opengwas.io/
63944	2923	849186	5645123	227	0.464107	0.215359	3	14884844	4.6e-08		EUR/3/14269725-16623951	3:14884844 T/C	rs34991912			2923	Father's age at death	Physiological Measures	Phenotype			5	UK Biobank	https://opengwas.io/
63944	2967	849201	5645123	227	0.464107	0.215359	3	14884844	8.72e-10		EUR/3/14269725-16623951	3:14884844 T/C	rs34991912			2967	Treatment/medication code: atenolol	Disease Of Circulatory System	Phenotype			5	UK Biobank	https://opengwas.io/
63944	3142	849250	5645123	227	0.464107	0.215359	3	14884844	9.8e-09		EUR/3/14269725-16623951	3:14884844 T/C	rs34991912			3142	Vascular/heart problems diagnosed by doctor: None of the above	Disease Of Circulatory System	Phenotype			5	UK Biobank	https://opengwas.io/
63944	3217	849270	5645123	227	0.464107	0.215359	3	14884844	2.3e-08		EUR/3/14269725-16623951	3:14884844 T/C	rs34991912			3217	Non-cancer illness code, self-reported: hypertension	Disease Of Circulatory System	Phenotype			5	UK Biobank	https://opengwas.io/
63944	3228	849276	5645123	227	0.464107	0.215359	3	14884844	2.7e-08		EUR/3/14269725-16623951	3:14884844 T/C	rs34991912			3228	Vascular/heart problems diagnosed by doctor: High blood pressure	Disease Of Circulatory System	Phenotype			5	UK Biobank	https://opengwas.io/
63944	3587	849384	5645123	227	0.464107	0.215359	3	14884844	3.75e-09		EUR/3/14269725-16623951	3:14884844 T/C	rs34991912			3587	Pulse rate, automated reading	Physiological Measures	Phenotype			5	UK Biobank	https://opengwas.io/
63944	3771	849444	5645123	227	0.464107	0.215359	3	14884844	4.6e-11		EUR/3/14269725-16623951	3:14884844 T/C	rs34991912			3771	Systolic blood pressure, automated reading	Physiological Measures	Phenotype			5	UK Biobank	https://opengwas.io/
63944	4365	849606	5645123	227	0.464107	0.215359	3	14884844	1.1e-11		EUR/3/14269725-16623951	3:14884844 T/C	rs34991912			4365	Diastolic blood pressure, automated reading	Physiological Measures	Phenotype			5	UK Biobank	https://opengwas.io/
63944	4759	849722	5645123	227	0.464107	0.215359	3	14884844	7.05e-10		EUR/3/14269725-16623951	3:14884844 T/C	rs34991912			4759	Haemoglobin concentration	Physiological Measures	Phenotype			5	UK Biobank	https://opengwas.io/
63944	640709	844391	5645123	227	0.464107	0.215359	3	14884844	8.07e-09	cis	EUR/3/14269725-16623951	3:14884844 T/C	rs34991912	FGD5	9344	619667	FGD5 Skin Sun Exposed Lower leg eQTL		Gene Expression	Skin Sun Exposed Lower leg		9	GTEx Atlas	https://www.gtexportal.org/home/downloads/adult-gtex/overview
63944	2155154	847036	5645123	227	0.464107	0.215359	3	14884844	1.95e-13	cis	EUR/3/14269725-16623951	3:14884844 T/C	rs34991912	FGD5	9344	2065871	FGD5 Prostate sQTL chr3:14923175:14924008		Splice Variant	Prostate		9	GTEx Atlas	https://www.gtexportal.org/home/downloads/adult-gtex/overview
63944	2683425	849026	5645123	227	0.464107	0.215359	3	14884844	2.01e-105	cis	EUR/3/14269725-16623951	3:14884844 T/C	rs34991912	FGD5	9344	2557764	FGD5 Whole blood cg16373643 methQTL		Methylation	Whole blood		11	GoDMC	http://www.godmc.org.uk/
63944	2683428	848963	5645123	227	0.464107	0.215359	3	14884844	1.17e-202	cis	EUR/3/14269725-16623951	3:14884844 T/C	rs34991912	FGD5	9344	2557767	FGD5 Whole blood cg07624815 methQTL		Methylation	Whole blood		11	GoDMC	http://www.godmc.org.uk/
64276	919	1038514	6113877	291	0.56	0.268571	3	152262498	3.91e-09		EUR/3/152191344-154364630	3:152262498 G/A	rs842051			919	Hematocrit	Physiological Measures	Phenotype			1	EBI GWAS Catalog	https://opengwas.io/
64276	925	1038521	6113877	291	0.56	0.268571	3	152262498	2.86e-11		EUR/3/152191344-154364630	3:152262498 G/A	rs842051			925	Neutrophil count	Physiological Measures	Phenotype			1	EBI GWAS Catalog	https://opengwas.io/
64276	926	1038523	6113877	291	0.56	0.268571	3	152262498	5.68e-12		EUR/3/152191344-154364630	3:152262498 G/A	rs842051			926	Red blood cell count	Physiological Measures	Phenotype			1	EBI GWAS Catalog	https://opengwas.io/
64276	928	1038526	6113877	291	0.56	0.268571	3	152262498	2.66e-11		EUR/3/152191344-154364630	3:152262498 G/A	rs842051			928	White blood cell count	Physiological Measures	Phenotype			1	EBI GWAS Catalog	https://opengwas.io/
64276	933	1038531	6113877	291	0.56	0.268571	3	152262498	9.5e-10		EUR/3/152191344-154364630	3:152262498 G/A	rs842051			933	Lymphocyte percentage of white cells	Physiological Measures	Phenotype			1	EBI GWAS Catalog	https://opengwas.io/
64276	936	1038535	6113877	291	0.56	0.268571	3	152262498	1.5e-08		EUR/3/152191344-154364630	3:152262498 G/A	rs842051			936	Neutrophil percentage of white cells	Physiological Measures	Phenotype			1	EBI GWAS Catalog	https://opengwas.io/
64276	1993	1038919	6113877	291	0.56	0.268571	3	152262498	5.2e-13		EUR/3/152191344-154364630	3:152262498 G/A	rs842051			1993	Height	Anthropometric Measures	Phenotype			1	EBI GWAS Catalog	https://opengwas.io/
64276	2582	1038651	6113877	291	0.56	0.268571	3	152262498	3.87e-08		EUR/3/152191344-154364630	3:152262498 G/A	rs842051			2582	White blood cell leukocyte count (UKB data field 30000)	Physiological Measures	Phenotype			1	EBI GWAS Catalog	https://opengwas.io/
64276	2583	1038652	6113877	291	0.56	0.268571	3	152262498	1.63e-08		EUR/3/152191344-154364630	3:152262498 G/A	rs842051			2583	Red blood cell erythrocyte count (UKB data field 30010)	Physiological Measures	Phenotype			1	EBI GWAS Catalog	https://opengwas.io/
64276	2590	1038661	6113877	291	0.56	0.268571	3	152262498	5.88e-09		EUR/3/152191344-154364630	3:152262498 G/A	rs842051			2590	Neutrophill count (UKB data field 30140)	Physiological Measures	Phenotype			1	EBI GWAS Catalog	https://opengwas.io/
64276	2869	1039173	6113877	291	0.56	0.268571	3	152262498	2.5e-13		EUR/3/152191344-154364630	3:152262498 G/A	rs842051			2869	Standing height	Anthropometric Measures	Phenotype			5	UK Biobank	https://opengwas.io/
64276	3464	1039325	6113877	291	0.56	0.268571	3	152262498	2.04e-08		EUR/3/152191344-154364630	3:152262498 G/A	rs842051			3464	Sitting height	Anthropometric Measures	Phenotype			5	UK Biobank	https://opengwas.io/
64276	4759	1039622	6113877	291	0.56	0.268571	3	152262498	2.6e-09		EUR/3/152191344-154364630	3:152262498 G/A	rs842051			4759	Haemoglobin concentration	Physiological Measures	Phenotype			5	UK Biobank	https://opengwas.io/
64276	4760	1039623	6113877	291	0.56	0.268571	3	152262498	1.33e-10		EUR/3/152191344-154364630	3:152262498 G/A	rs842051			4760	Haematocrit percentage	Physiological Measures	Phenotype			5	UK Biobank	https://opengwas.io/
64276	2689606	1039132	6113877	291	0.56	0.268571	3	152262498	1.35e-53	cis	EUR/3/152191344-154364630	3:152262498 G/A	rs842051			2563945	Whole blood cg11815811 methQTL		Methylation	Whole blood		11	GoDMC	http://www.godmc.org.uk/
64276	2689607	1039147	6113877	291	0.56	0.268571	3	152262498	3.25e-268	cis	EUR/3/152191344-154364630	3:152262498 G/A	rs842051	MBNL1	9103	2563946	MBNL1 Whole blood cg17185710 methQTL		Methylation	Whole blood		11	GoDMC	http://www.godmc.org.uk/
64276	2689608	1039102	6113877	291	0.56	0.268571	3	152262498	8.63e-206	cis	EUR/3/152191344-154364630	3:152262498 G/A	rs842051	MBNL1	9103	2563947	MBNL1 Whole blood cg00661523 methQTL		Methylation	Whole blood		11	GoDMC	http://www.godmc.org.uk/
64276	2689609	1039139	6113877	291	0.56	0.268571	3	152262498	1.13e-204	cis	EUR/3/152191344-154364630	3:152262498 G/A	rs842051	MBNL1	9103	2563948	MBNL1 Whole blood cg14423778 methQTL		Methylation	Whole blood		11	GoDMC	http://www.godmc.org.uk/
64276	2689621	1039127	6113877	291	0.56	0.268571	3	152262498	1.61e-15	cis	EUR/3/152191344-154364630	3:152262498 G/A	rs842051	MBNL1	9103	2563960	MBNL1 Whole blood cg08535978 methQTL		Methylation	Whole blood		11	GoDMC	http://www.godmc.org.uk/
64662	168	1053421	6176235	297	0.684127	0.0619048	3	169383111	5.7e-14		EUR/3/167399986-171052587	3:169383111 G/A	rs448378			168	Appendicular lean mass	Anthropometric Measures	Phenotype			1	EBI GWAS Catalog	https://opengwas.io/
64662	919	1053652	6176235	297	0.684127	0.0619048	3	169383111	2.41e-31		EUR/3/167399986-171052587	3:169383111 G/A	rs448378			919	Hematocrit	Physiological Measures	Phenotype			1	EBI GWAS Catalog	https://opengwas.io/
64662	926	1053660	6176235	297	0.684127	0.0619048	3	169383111	2.46e-32		EUR/3/167399986-171052587	3:169383111 G/A	rs448378			926	Red blood cell count	Physiological Measures	Phenotype			1	EBI GWAS Catalog	https://opengwas.io/
64662	927	1053661	6176235	297	0.684127	0.0619048	3	169383111	3.72e-12		EUR/3/167399986-171052587	3:169383111 G/A	rs448378			927	Red cell distribution width	Physiological Measures	Phenotype			1	EBI GWAS Catalog	https://opengwas.io/
64662	1500	1054032	6176235	297	0.684127	0.0619048	3	169383111	9.14e-12		EUR/3/167399986-171052587	3:169383111 G/A	rs448378			1500	Medication use (calcium channel blockers)	Behavioural Measures	Phenotype			1	EBI GWAS Catalog	https://opengwas.io/
64662	1649	1054119	6176235	297	0.684127	0.0619048	3	169383111	1.11e-18		EUR/3/167399986-171052587	3:169383111 G/A	rs448378			1649	Serum urea levels	Physiological Measures	Phenotype			1	EBI GWAS Catalog	https://opengwas.io/
64662	1993	1054255	6176235	297	0.684127	0.0619048	3	169383111	1e-22		EUR/3/167399986-171052587	3:169383111 G/A	rs448378			1993	Height	Anthropometric Measures	Phenotype			1	EBI GWAS Catalog	https://opengwas.io/
64662	1995	1054263	6176235	297	0.684127	0.0619048	3	169383111	2.2e-49		EUR/3/167399986-171052587	3:169383111 G/A	rs448378			1995	Diastolic blood pressure	Physiological Measures	Phenotype			1	EBI GWAS Catalog	https://opengwas.io/
64662	1996	1054271	6176235	297	0.684127	0.0619048	3	169383111	6.4e-28		EUR/3/167399986-171052587	3:169383111 G/A	rs448378			1996	Systolic blood pressure	Physiological Measures	Phenotype			1	EBI GWAS Catalog	https://opengwas.io/
64662	2002	1054282	6176235	297	0.684127	0.0619048	3	169383111	1.5e-14		EUR/3/167399986-171052587	3:169383111 G/A	rs448378			2002	Cardiovascular disease	Disease Of Circulatory System	Phenotype			1	EBI GWAS Catalog	https://opengwas.io/
64662	2523	1053829	6176235	297	0.684127	0.0619048	3	169383111	7.26e-17		EUR/3/167399986-171052587	3:169383111 G/A	rs448378			2523	High blood pressure (UKB data field 6150) (Firth correction)	Disease Of Circulatory System	Phenotype			1	EBI GWAS Catalog	https://opengwas.io/
64662	2573	1053856	6176235	297	0.684127	0.0619048	3	169383111	7.26e-17		EUR/3/167399986-171052587	3:169383111 G/A	rs448378			2573	High blood pressure (UKB data field 6150) (SPA correction)	Physiological Measures	Phenotype			1	EBI GWAS Catalog	https://opengwas.io/
64662	2583	1053862	6176235	297	0.684127	0.0619048	3	169383111	2.23e-17		EUR/3/167399986-171052587	3:169383111 G/A	rs448378			2583	Red blood cell erythrocyte count (UKB data field 30010)	Physiological Measures	Phenotype			1	EBI GWAS Catalog	https://opengwas.io/
64662	2603	1053894	6176235	297	0.684127	0.0619048	3	169383111	2.21e-12		EUR/3/167399986-171052587	3:169383111 G/A	rs448378			2603	Urea levels (UKB data field 30670)	Physiological Measures	Phenotype			1	EBI GWAS Catalog	https://opengwas.io/
64662	2620	1053926	6176235	297	0.684127	0.0619048	3	169383111	2.13e-26		EUR/3/167399986-171052587	3:169383111 G/A	rs448378			2620	Diastolic blood pressure automated reading (UKB data field 4079)	Physiological Measures	Phenotype			1	EBI GWAS Catalog	https://opengwas.io/
64662	2621	1053930	6176235	297	0.684127	0.0619048	3	169383111	1.36e-17		EUR/3/167399986-171052587	3:169383111 G/A	rs448378			2621	Systolic blood pressure automated reading (UKB data field 4080)	Physiological Measures	Phenotype			1	EBI GWAS Catalog	https://opengwas.io/
64662	2869	1054718	6176235	297	0.684127	0.0619048	3	169383111	4.7e-19		EUR/3/167399986-171052587	3:169383111 G/A	rs448378			2869	Standing height	Anthropometric Measures	Phenotype			5	UK Biobank	https://opengwas.io/
64662	3142	1054839	6176235	297	0.684127	0.0619048	3	169383111	7e-17		EUR/3/167399986-171052587	3:169383111 G/A	rs448378			3142	Vascular/heart problems diagnosed by doctor: None of the above	Disease Of Circulatory System	Phenotype			5	UK Biobank	https://opengwas.io/
64662	3217	1054871	6176235	297	0.684127	0.0619048	3	169383111	3e-15		EUR/3/167399986-171052587	3:169383111 G/A	rs448378			3217	Non-cancer illness code, self-reported: hypertension	Disease Of Circulatory System	Phenotype			5	UK Biobank	https://opengwas.io/
64662	3228	1054878	6176235	297	0.684127	0.0619048	3	169383111	4.9e-17		EUR/3/167399986-171052587	3:169383111 G/A	rs448378			3228	Vascular/heart problems diagnosed by doctor: High blood pressure	Disease Of Circulatory System	Phenotype			5	UK Biobank	https://opengwas.io/
64662	3265	1054897	6176235	297	0.684127	0.0619048	3	169383111	2.73e-08		EUR/3/167399986-171052587	3:169383111 G/A	rs448378			3265	Whole body water mass	Physiological Measures	Phenotype			5	UK Biobank	https://opengwas.io/
64662	3516	1054983	6176235	297	0.684127	0.0619048	3	169383111	5e-09		EUR/3/167399986-171052587	3:169383111 G/A	rs448378			3516	Trunk fat-free mass	Anthropometric Measures	Phenotype			5	UK Biobank	https://opengwas.io/
64662	3577	1055008	6176235	297	0.684127	0.0619048	3	169383111	9.52e-10		EUR/3/167399986-171052587	3:169383111 G/A	rs448378			3577	Medication for cholesterol, blood pressure, diabetes, or take exogenous hormones: Blood pressure medication	Disease Of Circulatory System	Phenotype			5	UK Biobank	https://opengwas.io/
64662	3771	1055101	6176235	297	0.684127	0.0619048	3	169383111	1.5e-17		EUR/3/167399986-171052587	3:169383111 G/A	rs448378			3771	Systolic blood pressure, automated reading	Physiological Measures	Phenotype			5	UK Biobank	https://opengwas.io/
64662	4365	1055335	6176235	297	0.684127	0.0619048	3	169383111	8.1e-29		EUR/3/167399986-171052587	3:169383111 G/A	rs448378			4365	Diastolic blood pressure, automated reading	Physiological Measures	Phenotype			5	UK Biobank	https://opengwas.io/
64662	4532	1055395	6176235	297	0.684127	0.0619048	3	169383111	7.3e-09		EUR/3/167399986-171052587	3:169383111 G/A	rs448378			4532	Trunk predicted mass	Anthropometric Measures	Phenotype			5	UK Biobank	https://opengwas.io/
64662	4758	1055471	6176235	297	0.684127	0.0619048	3	169383111	1.05e-15		EUR/3/167399986-171052587	3:169383111 G/A	rs448378			4758	Red blood cell (erythrocyte) count	Physiological Measures	Phenotype			5	UK Biobank	https://opengwas.io/
64662	4759	1055473	6176235	297	0.684127	0.0619048	3	169383111	4.12e-12		EUR/3/167399986-171052587	3:169383111 G/A	rs448378			4759	Haemoglobin concentration	Physiological Measures	Phenotype			5	UK Biobank	https://opengwas.io/
64662	4760	1055474	6176235	297	0.684127	0.0619048	3	169383111	2.17e-14		EUR/3/167399986-171052587	3:169383111 G/A	rs448378			4760	Haematocrit percentage	Physiological Measures	Phenotype			5	UK Biobank	https://opengwas.io/
64662	425702	1051491	6176235	297	0.684127	0.0619048	3	169383111	1.26e-09	cis	EUR/3/167399986-171052587	3:169383111 G/A	rs448378	MECOM-AS1	26207	409487	MECOM-AS1 Ooesophagus Mucosa eQTL		Gene Expression	Esophagus Mucosa		9	GTEx Atlas	https://www.gtexportal.org/home/downloads/adult-gtex/overview
64714	21	1058185	6187153	299	0.744419	0.111624	3	172576710	1.23e-08		EUR/3/172148025-174557918	3:172576710 G/A	rs79287178			21	Granulocyte percentage of myeloid white cells	Physiological Measures	Phenotype			1	EBI GWAS Catalog	https://opengwas.io/
64714	919	1058429	6187153	299	0.744419	0.111624	3	172576710	3.39e-15		EUR/3/172148025-174557918	3:172576710 G/A	rs79287178			919	Hematocrit	Physiological Measures	Phenotype			1	EBI GWAS Catalog	https://opengwas.io/
64714	923	1058433	6187153	299	0.744419	0.111624	3	172576710	9.92e-10		EUR/3/172148025-174557918	3:172576710 G/A	rs79287178			923	Mean corpuscular volume	Physiological Measures	Phenotype			1	EBI GWAS Catalog	https://opengwas.io/
64714	924	1058435	6187153	299	0.744419	0.111624	3	172576710	3.42e-12		EUR/3/172148025-174557918	3:172576710 G/A	rs79287178			924	Monocyte count	Physiological Measures	Phenotype			1	EBI GWAS Catalog	https://opengwas.io/
64714	934	1058443	6187153	299	0.744419	0.111624	3	172576710	4.7e-19		EUR/3/172148025-174557918	3:172576710 G/A	rs79287178			934	Monocyte percentage of white cells	Physiological Measures	Phenotype			1	EBI GWAS Catalog	https://opengwas.io/
64714	935	1058445	6187153	299	0.744419	0.111624	3	172576710	4.8e-21		EUR/3/172148025-174557918	3:172576710 G/A	rs79287178			935	Mean spheric corpuscular volume	Physiological Measures	Phenotype			1	EBI GWAS Catalog	https://opengwas.io/
64714	937	1058446	6187153	299	0.744419	0.111624	3	172576710	1.16e-21		EUR/3/172148025-174557918	3:172576710 G/A	rs79287178			937	Plateletcrit	Physiological Measures	Phenotype			1	EBI GWAS Catalog	https://opengwas.io/
64714	1201	1058522	6187153	299	0.744419	0.111624	3	172576710	3.01e-10		EUR/3/172148025-174557918	3:172576710 G/A	rs79287178			1201	Osteoprotegerin levels	Physiological Measures	Phenotype			1	EBI GWAS Catalog	https://opengwas.io/
64714	1210	1058526	6187153	299	0.744419	0.111624	3	172576710	1.04e-47		EUR/3/172148025-174557918	3:172576710 G/A	rs79287178			1210	TNF-related apoptosis-inducing ligand levels	Physiological Measures	Phenotype			1	EBI GWAS Catalog	https://opengwas.io/
64714	1220	1058531	6187153	299	0.744419	0.111624	3	172576710	3.89e-08		EUR/3/172148025-174557918	3:172576710 G/A	rs79287178			1220	TNF-related apoptosis-inducing ligand receptor 2 levels	Physiological Measures	Phenotype			1	EBI GWAS Catalog	https://opengwas.io/
64714	1243	1058540	6187153	299	0.744419	0.111624	3	172576710	5.08e-24		EUR/3/172148025-174557918	3:172576710 G/A	rs79287178			1243	TNF-related activation-induced cytokine levels	Physiological Measures	Phenotype			1	EBI GWAS Catalog	https://opengwas.io/
64714	1284	1058554	6187153	299	0.744419	0.111624	3	172576710	1.1e-33		EUR/3/172148025-174557918	3:172576710 G/A	rs79287178			1284	Sex hormone-binding globulin levels adjusted for BMI	Physiological Measures	Phenotype			1	EBI GWAS Catalog	https://opengwas.io/
64714	1285	1058559	6187153	299	0.744419	0.111624	3	172576710	3.6e-09		EUR/3/172148025-174557918	3:172576710 G/A	rs79287178			1285	Total testosterone levels	Reproductive Measures	Phenotype			1	EBI GWAS Catalog	https://opengwas.io/
64714	1294	1058566	6187153	299	0.744419	0.111624	3	172576710	3.65e-53		EUR/3/172148025-174557918	3:172576710 G/A	rs79287178			1294	Liver enzyme levels (alanine transaminase)	Physiological Measures	Phenotype			1	EBI GWAS Catalog	https://opengwas.io/
64714	1319	1058679	6187153	299	0.744419	0.111624	3	172576710	8e-13		EUR/3/172148025-174557918	3:172576710 G/A	rs79287178			1319	Liver volume	Physiological Measures	Phenotype			1	EBI GWAS Catalog	https://opengwas.io/
64714	1483	1058734	6187153	299	0.744419	0.111624	3	172576710	1.19e-35		EUR/3/172148025-174557918	3:172576710 G/A	rs79287178			1483	Gamma glutamyl transpeptidase	Physiological Measures	Phenotype			1	EBI GWAS Catalog	https://opengwas.io/
64714	1490	1058740	6187153	299	0.744419	0.111624	3	172576710	3.53e-11		EUR/3/172148025-174557918	3:172576710 G/A	rs79287178			1490	Triglycerides	Physiological Measures	Phenotype			1	EBI GWAS Catalog	https://opengwas.io/
64714	1631	1058815	6187153	299	0.744419	0.111624	3	172576710	1.7e-23		EUR/3/172148025-174557918	3:172576710 G/A	rs79287178			1631	Triglyceride levels	Physiological Measures	Phenotype			1	EBI GWAS Catalog	https://opengwas.io/
64714	1632	1058817	6187153	299	0.744419	0.111624	3	172576710	2.48e-18		EUR/3/172148025-174557918	3:172576710 G/A	rs79287178			1632	Sex hormone-binding globulin levels	Physiological Measures	Phenotype			1	EBI GWAS Catalog	https://opengwas.io/
64714	1634	1058823	6187153	299	0.744419	0.111624	3	172576710	3.78e-139		EUR/3/172148025-174557918	3:172576710 G/A	rs79287178			1634	Gamma glutamyl transferase levels	Physiological Measures	Phenotype			1	EBI GWAS Catalog	https://opengwas.io/
64714	1642	1058830	6187153	299	0.744419	0.111624	3	172576710	1.12e-36		EUR/3/172148025-174557918	3:172576710 G/A	rs79287178			1642	Alanine aminotransferase levels	Physiological Measures	Phenotype			1	EBI GWAS Catalog	https://opengwas.io/
64714	1643	1058834	6187153	299	0.744419	0.111624	3	172576710	9.11e-29		EUR/3/172148025-174557918	3:172576710 G/A	rs79287178			1643	Aspartate aminotransferase levels	Physiological Measures	Phenotype			1	EBI GWAS Catalog	https://opengwas.io/
64714	1985	1058933	6187153	299	0.744419	0.111624	3	172576710	3.9e-12		EUR/3/172148025-174557918	3:172576710 G/A	rs79287178			1985	Mean sphered cell volume	Physiological Measures	Phenotype			1	EBI GWAS Catalog	https://opengwas.io/
64714	1986	1058935	6187153	299	0.744419	0.111624	3	172576710	1.85e-11		EUR/3/172148025-174557918	3:172576710 G/A	rs79287178			1986	White blood cell count (monocyte)	Physiological Measures	Phenotype			1	EBI GWAS Catalog	https://opengwas.io/
64714	1987	1058936	6187153	299	0.744419	0.111624	3	172576710	8.7e-22		EUR/3/172148025-174557918	3:172576710 G/A	rs79287178			1987	Platelet count	Physiological Measures	Phenotype			1	EBI GWAS Catalog	https://opengwas.io/
64714	2067	1059011	6187153	299	0.744419	0.111624	3	172576710	1.4e-15		EUR/3/172148025-174557918	3:172576710 G/A	rs79287178			2067	Glycoprotein acetyls levels	Physiological Measures	Phenotype			1	EBI GWAS Catalog	https://opengwas.io/
64714	2087	1059021	6187153	299	0.744419	0.111624	3	172576710	4.2e-08		EUR/3/172148025-174557918	3:172576710 G/A	rs79287178			2087	Triglycerides to total lipids ratio in IDL	Physiological Measures	Phenotype			1	EBI GWAS Catalog	https://opengwas.io/
64714	2106	1059038	6187153	299	0.744419	0.111624	3	172576710	1.7e-09		EUR/3/172148025-174557918	3:172576710 G/A	rs79287178			2106	Free cholesterol to total lipids ratio in large LDL	Physiological Measures	Phenotype			1	EBI GWAS Catalog	https://opengwas.io/
64714	2223	1059111	6187153	299	0.744419	0.111624	3	172576710	1.9e-08		EUR/3/172148025-174557918	3:172576710 G/A	rs79287178			2223	Triglyceride levels in small VLDL	Physiological Measures	Phenotype			1	EBI GWAS Catalog	https://opengwas.io/
64714	2273	1059144	6187153	299	0.744419	0.111624	3	172576710	2.7e-09		EUR/3/172148025-174557918	3:172576710 G/A	rs79287178			2273	Cholesterol to total lipids ratio in very small VLDL	Physiological Measures	Phenotype			1	EBI GWAS Catalog	https://opengwas.io/
64714	2275	1059145	6187153	299	0.744419	0.111624	3	172576710	6.9e-10		EUR/3/172148025-174557918	3:172576710 G/A	rs79287178			2275	Cholesteryl esters to total lipids ratio in very small VLDL	Physiological Measures	Phenotype			1	EBI GWAS Catalog	https://opengwas.io/
64714	2283	1059148	6187153	299	0.744419	0.111624	3	172576710	1.3e-08		EUR/3/172148025-174557918	3:172576710 G/A	rs79287178			2283	Triglycerides to total lipids ratio in very small VLDL	Physiological Measures	Phenotype			1	EBI GWAS Catalog	https://opengwas.io/
64714	2350	1058178	6187153	299	0.744419	0.111624	3	172576710	9.12e-25		EUR/3/172148025-174557918	3:172576710 G/A	rs79287178			2350	TRAIL levels	Physiological Measures	Phenotype			1	EBI GWAS Catalog	https://opengwas.io/
64714	2586	1058619	6187153	299	0.744419	0.111624	3	172576710	2.51e-18		EUR/3/172148025-174557918	3:172576710 G/A	rs79287178			2586	Platelet count (UKB data field 30080)	Physiological Measures	Phenotype			1	EBI GWAS Catalog	https://opengwas.io/
64714	2589	1058625	6187153	299	0.744419	0.111624	3	172576710	7.39e-10		EUR/3/172148025-174557918	3:172576710 G/A	rs79287178			2589	Monocyte count (UKB data field 30130)	Physiological Measures	Phenotype			1	EBI GWAS Catalog	https://opengwas.io/
64714	2595	1058628	6187153	299	0.744419	0.111624	3	172576710	4.27e-14		EUR/3/172148025-174557918	3:172576710 G/A	rs79287178			2595	Albumin levels (UKB data field 30600)	Physiological Measures	Phenotype			1	EBI GWAS Catalog	https://opengwas.io/
64714	2597	1058631	6187153	299	0.744419	0.111624	3	172576710	9.74e-49		EUR/3/172148025-174557918	3:172576710 G/A	rs79287178			2597	Alanine aminotransferase levels (UKB data field 30620)	Physiological Measures	Phenotype			1	EBI GWAS Catalog	https://opengwas.io/
64714	2601	1058636	6187153	299	0.744419	0.111624	3	172576710	9.07e-43		EUR/3/172148025-174557918	3:172576710 G/A	rs79287178			2601	Aspartate aminotransferase levels (UKB data field 30650)	Physiological Measures	Phenotype			1	EBI GWAS Catalog	https://opengwas.io/
64714	2609	1058646	6187153	299	0.744419	0.111624	3	172576710	9.16e-38		EUR/3/172148025-174557918	3:172576710 G/A	rs79287178			2609	Gamma glutamyltransferase levels (UKB data field 30730)	Physiological Measures	Phenotype			1	EBI GWAS Catalog	https://opengwas.io/
64714	2613	1058655	6187153	299	0.744419	0.111624	3	172576710	7.94e-09		EUR/3/172148025-174557918	3:172576710 G/A	rs79287178			2613	IGF 1 (UKB data field 30770)	Physiological Measures	Phenotype			1	EBI GWAS Catalog	https://opengwas.io/
64714	2615	1058657	6187153	299	0.744419	0.111624	3	172576710	1.22e-32		EUR/3/172148025-174557918	3:172576710 G/A	rs79287178			2615	Sex hormone binding globulin levels (UKB data field 30830)	Physiological Measures	Phenotype			1	EBI GWAS Catalog	https://opengwas.io/
64714	2617	1058662	6187153	299	0.744419	0.111624	3	172576710	8.18e-14		EUR/3/172148025-174557918	3:172576710 G/A	rs79287178			2617	Triglyceride levels (UKB data field 30870)	Physiological Measures	Phenotype			1	EBI GWAS Catalog	https://opengwas.io/
64714	4759	1059866	6187153	299	0.744419	0.111624	3	172576710	2.54e-11		EUR/3/172148025-174557918	3:172576710 G/A	rs79287178			4759	Haemoglobin concentration	Physiological Measures	Phenotype			5	UK Biobank	https://opengwas.io/
64714	4760	1059867	6187153	299	0.744419	0.111624	3	172576710	1.48e-10		EUR/3/172148025-174557918	3:172576710 G/A	rs79287178			4760	Haematocrit percentage	Physiological Measures	Phenotype			5	UK Biobank	https://opengwas.io/
64714	4764	1059870	6187153	299	0.744419	0.111624	3	172576710	1.45e-13		EUR/3/172148025-174557918	3:172576710 G/A	rs79287178			4764	Platelet crit	Physiological Measures	Phenotype			5	UK Biobank	https://opengwas.io/
64714	4771	1059873	6187153	299	0.744419	0.111624	3	172576710	6.71e-14		EUR/3/172148025-174557918	3:172576710 G/A	rs79287178			4771	Monocyte percentage	Physiological Measures	Phenotype			5	UK Biobank	https://opengwas.io/
64714	2833687	6075673	6187153	299	0.744419	0.111624	3	172576710	6.25e-135	cis	EUR/3/172148025-174557918	3:172576710 G/A	rs79287178	TNFSF10	4961	2709722	TNFSF10 Plasma pQTL		Protein	Plasma		4	UK Biobank Proteomics	https://doi.org/10.1038/s41586-023-06592-6
65142	918	1080807	6238194	306	0.494505	0.318681	3	187949876	7.39e-10		EUR/3/186204235-188486544	3:187949876 C/T	rs73889247			918	Eosinophil counts	Physiological Measures	Phenotype			1	EBI GWAS Catalog	https://opengwas.io/
65142	919	1080809	6238194	306	0.494505	0.318681	3	187949876	3.61e-12		EUR/3/186204235-188486544	3:187949876 C/T	rs73889247			919	Hematocrit	Physiological Measures	Phenotype			1	EBI GWAS Catalog	https://opengwas.io/
65142	926	1080823	6238194	306	0.494505	0.318681	3	187949876	7.21e-09		EUR/3/186204235-188486544	3:187949876 C/T	rs73889247			926	Red blood cell count	Physiological Measures	Phenotype			1	EBI GWAS Catalog	https://opengwas.io/
65142	1980	1081499	6238194	306	0.494505	0.318681	3	187949876	2e-09		EUR/3/186204235-188486544	3:187949876 C/T	rs73889247			1980	White blood cell count (eosinophil)	Physiological Measures	Phenotype			1	EBI GWAS Catalog	https://opengwas.io/
65142	2001	1081535	6238194	306	0.494505	0.318681	3	187949876	4.31e-14		EUR/3/186204235-188486544	3:187949876 C/T	rs73889247			2001	Eczema	Disease Of Skin And Subcutaneous Tissue	Phenotype			1	EBI GWAS Catalog	https://opengwas.io/
65142	4759	1082731	6238194	306	0.494505	0.318681	3	187949876	3.1e-08		EUR/3/186204235-188486544	3:187949876 C/T	rs73889247			4759	Haemoglobin concentration	Physiological Measures	Phenotype			5	UK Biobank	https://opengwas.io/
65142	4773	1082746	6238194	306	0.494505	0.318681	3	187949876	8.12e-09		EUR/3/186204235-188486544	3:187949876 C/T	rs73889247			4773	Eosinophill percentage	Physiological Measures	Phenotype			5	UK Biobank	https://opengwas.io/
65142	2691016	1081922	6238194	306	0.494505	0.318681	3	187949876	2.44e-150	cis	EUR/3/186204235-188486544	3:187949876 C/T	rs73889247			2565355	Whole blood cg25318579 methQTL		Methylation	Whole blood		11	GoDMC	http://www.godmc.org.uk/
65385	932	1092003	6266419	312	0.672727	0.154545	3	194785698	3.1e-16		EUR/3/194169873-195494690	3:194785698 G/A	rs9823829			932	High light scatter reticulocyte percentage of red cells	Physiological Measures	Phenotype			1	EBI GWAS Catalog	https://opengwas.io/
65385	938	1092010	6266419	312	0.672727	0.154545	3	194785698	2.92e-14		EUR/3/194169873-195494690	3:194785698 G/A	rs9823829			938	Reticulocyte fraction of red cells	Physiological Measures	Phenotype			1	EBI GWAS Catalog	https://opengwas.io/
65385	1638	1092266	6266419	312	0.672727	0.154545	3	194785698	1.61e-11		EUR/3/194169873-195494690	3:194785698 G/A	rs9823829			1638	Reticulocyte count	Physiological Measures	Phenotype			1	EBI GWAS Catalog	https://opengwas.io/
65385	1981	1092380	6266419	312	0.672727	0.154545	3	194785698	2e-15		EUR/3/194169873-195494690	3:194785698 G/A	rs9823829			1981	High light scatter reticulocyte count	Physiological Measures	Phenotype			1	EBI GWAS Catalog	https://opengwas.io/
65385	1995	1092398	6266419	312	0.672727	0.154545	3	194785698	1.17e-08		EUR/3/194169873-195494690	3:194785698 G/A	rs9823829			1995	Diastolic blood pressure	Physiological Measures	Phenotype			1	EBI GWAS Catalog	https://opengwas.io/
65385	2583	1092136	6266419	312	0.672727	0.154545	3	194785698	1.16e-12		EUR/3/194169873-195494690	3:194785698 G/A	rs9823829			2583	Red blood cell erythrocyte count (UKB data field 30010)	Physiological Measures	Phenotype			1	EBI GWAS Catalog	https://opengwas.io/
65385	4365	1093031	6266419	312	0.672727	0.154545	3	194785698	2.2e-08		EUR/3/194169873-195494690	3:194785698 G/A	rs9823829			4365	Diastolic blood pressure, automated reading	Physiological Measures	Phenotype			5	UK Biobank	https://opengwas.io/
65385	4758	1093110	6266419	312	0.672727	0.154545	3	194785698	3.47e-11		EUR/3/194169873-195494690	3:194785698 G/A	rs9823829			4758	Red blood cell (erythrocyte) count	Physiological Measures	Phenotype			5	UK Biobank	https://opengwas.io/
65385	4759	1093111	6266419	312	0.672727	0.154545	3	194785698	2.45e-13		EUR/3/194169873-195494690	3:194785698 G/A	rs9823829			4759	Haemoglobin concentration	Physiological Measures	Phenotype			5	UK Biobank	https://opengwas.io/
65385	4760	1093114	6266419	312	0.672727	0.154545	3	194785698	6e-13		EUR/3/194169873-195494690	3:194785698 G/A	rs9823829			4760	Haematocrit percentage	Physiological Measures	Phenotype			5	UK Biobank	https://opengwas.io/
65385	4776	1093128	6266419	312	0.672727	0.154545	3	194785698	8.79e-09		EUR/3/194169873-195494690	3:194785698 G/A	rs9823829			4776	Reticulocyte percentage	Physiological Measures	Phenotype			5	UK Biobank	https://opengwas.io/
65385	4778	1093131	6266419	312	0.672727	0.154545	3	194785698	5e-10		EUR/3/194169873-195494690	3:194785698 G/A	rs9823829			4778	High light scatter reticulocyte percentage	Physiological Measures	Phenotype			5	UK Biobank	https://opengwas.io/
65385	672078	1090218	6266419	312	0.672727	0.154545	3	194785698	9.27e-14	cis	EUR/3/194169873-195494690	3:194785698 G/A	rs9823829	FAM43A	14982	650112	FAM43A Spleen eQTL		Gene Expression	Spleen		9	GTEx Atlas	https://www.gtexportal.org/home/downloads/adult-gtex/overview
65387	919	1091988	6267589	312	1	0	3	194958358	8.83e-25		EUR/3/194169873-195494690	3:194958358 A/G	rs7428617			919	Hematocrit	Physiological Measures	Phenotype			1	EBI GWAS Catalog	https://opengwas.io/
65387	926	1091995	6267589	312	1	0	3	194958358	1.13e-23		EUR/3/194169873-195494690	3:194958358 A/G	rs7428617			926	Red blood cell count	Physiological Measures	Phenotype			1	EBI GWAS Catalog	https://opengwas.io/
65387	2583	1092137	6267589	312	1	0	3	194958358	1.07e-21		EUR/3/194169873-195494690	3:194958358 A/G	rs7428617			2583	Red blood cell erythrocyte count (UKB data field 30010)	Physiological Measures	Phenotype			1	EBI GWAS Catalog	https://opengwas.io/
65387	4758	1093109	6267589	312	1	0	3	194958358	9.4e-18		EUR/3/194169873-195494690	3:194958358 A/G	rs7428617			4758	Red blood cell (erythrocyte) count	Physiological Measures	Phenotype			5	UK Biobank	https://opengwas.io/
65387	4759	1093112	6267589	312	1	0	3	194958358	2.06e-17		EUR/3/194169873-195494690	3:194958358 A/G	rs7428617			4759	Haemoglobin concentration	Physiological Measures	Phenotype			5	UK Biobank	https://opengwas.io/
65387	4760	1093113	6267589	312	1	0	3	194958358	5.73e-17		EUR/3/194169873-195494690	3:194958358 A/G	rs7428617			4760	Haematocrit percentage	Physiological Measures	Phenotype			5	UK Biobank	https://opengwas.io/
65387	2691416	1092547	6267589	312	1	0	3	194958358	1.44e-153	cis	EUR/3/194169873-195494690	3:194958358 A/G	rs7428617			2565755	Whole blood cg04252203 methQTL		Methylation	Whole blood		11	GoDMC	http://www.godmc.org.uk/
65423	4759	1102455	6271344	313	0.628571	0.190476	3	196009869	9.01e-11		EUR/3/195494690-196653736	3:196009869 G/A	rs2044599			4759	Haemoglobin concentration	Physiological Measures	Phenotype			5	UK Biobank	https://opengwas.io/
65423	394752	1094093	6271344	313	0.628571	0.190476	3	196009869	1.25e-22	cis	EUR/3/195494690-196653736	3:196009869 G/A	rs2044599	PPP4R2P3	22826	379191	PPP4R2P3 Colon Transverse eQTL		Gene Expression	Colon Transverse		9	GTEx Atlas	https://www.gtexportal.org/home/downloads/adult-gtex/overview
65423	594094	1094584	6271344	313	0.628571	0.190476	3	196009869	7.04e-33	cis	EUR/3/195494690-196653736	3:196009869 G/A	rs2044599	PPP4R2P3	22826	574106	PPP4R2P3 Pituitary eQTL		Gene Expression	Pituitary		9	GTEx Atlas	https://www.gtexportal.org/home/downloads/adult-gtex/overview
65423	672096	1094783	6271344	313	0.628571	0.190476	3	196009869	2.22e-10	cis	EUR/3/195494690-196653736	3:196009869 G/A	rs2044599	PPP4R2P3	22826	650130	PPP4R2P3 Spleen eQTL		Gene Expression	Spleen		9	GTEx Atlas	https://www.gtexportal.org/home/downloads/adult-gtex/overview
65423	785531	1095030	6271344	313	0.628571	0.190476	3	196009869	2.25e-11	cis	EUR/3/195494690-196653736	3:196009869 G/A	rs2044599	SDHAP2	18918	760679	SDHAP2 Adipose Subcutaneous sQTL chr3:195677848:195681190		Splice Variant	Adipose Subcutaneous		9	GTEx Atlas	https://www.gtexportal.org/home/downloads/adult-gtex/overview
65423	2045476	1098877	6271344	313	0.628571	0.190476	3	196009869	7.04e-12	cis	EUR/3/195494690-196653736	3:196009869 G/A	rs2044599	SDHAP2	18918	1962052	SDHAP2 Nerve Tibial sQTL chr3:195677848:195681190		Splice Variant	Nerve Tibial		9	GTEx Atlas	https://www.gtexportal.org/home/downloads/adult-gtex/overview
65423	2196673	1099544	6271344	313	0.628571	0.190476	3	196009869	2.72e-18	cis	EUR/3/195494690-196653736	3:196009869 G/A	rs2044599	SDHAP2	18918	2105209	SDHAP2 Skin Not Sun Exposed Suprapubic sQTL chr3:195677848:195681190		Splice Variant	Skin Not Sun Exposed Suprapubic		9	GTEx Atlas	https://www.gtexportal.org/home/downloads/adult-gtex/overview
65423	2369163	1100414	6271344	313	0.628571	0.190476	3	196009869	1.59e-14	cis	EUR/3/195494690-196653736	3:196009869 G/A	rs2044599	SDHAP1	15064	2268534	SDHAP1 Testis sQTL chr3:195963421:195965429		Splice Variant	Testis		9	GTEx Atlas	https://www.gtexportal.org/home/downloads/adult-gtex/overview
65423	2638902	1101844	6271344	313	0.628571	0.190476	3	196009869	3.05e-15	cis	EUR/3/195494690-196653736	3:196009869 G/A	rs2044599	TNK2-AS1	19931	2512856	TNK2-AS1 Blood eQTL		Gene Expression	Blood		12	eQTLGen	https://www.eqtlgen.org/
65423	2638903	1101808	6271344	313	0.628571	0.190476	3	196009869	1.15e-84	cis	EUR/3/195494690-196653736	3:196009869 G/A	rs2044599	TNK2	785	2512857	TNK2 Blood eQTL		Gene Expression	Blood		12	eQTLGen	https://www.eqtlgen.org/
65423	2691492	1101945	6271344	313	0.628571	0.190476	3	196009869	1.31e-47	cis	EUR/3/195494690-196653736	3:196009869 G/A	rs2044599	MUC4	8274	2565831	MUC4 Whole blood cg08223984 methQTL		Methylation	Whole blood		11	GoDMC	http://www.godmc.org.uk/
65423	2691584	1101908	6271344	313	0.628571	0.190476	3	196009869	5.67e-228	cis	EUR/3/195494690-196653736	3:196009869 G/A	rs2044599			2565923	Whole blood cg04425270 methQTL		Methylation	Whole blood		11	GoDMC	http://www.godmc.org.uk/
65826	919	862393	5705512	234	1	0	3	30136672	2.12e-15		EUR/3/26862062-31229789	3:30136672 C/A	rs79190537			919	Hematocrit	Physiological Measures	Phenotype			1	EBI GWAS Catalog	https://opengwas.io/
65826	926	862402	5705512	234	1	0	3	30136672	1e-12		EUR/3/26862062-31229789	3:30136672 C/A	rs79190537			926	Red blood cell count	Physiological Measures	Phenotype			1	EBI GWAS Catalog	https://opengwas.io/
65826	2583	862635	5705512	234	1	0	3	30136672	2.64e-09		EUR/3/26862062-31229789	3:30136672 C/A	rs79190537			2583	Red blood cell erythrocyte count (UKB data field 30010)	Physiological Measures	Phenotype			1	EBI GWAS Catalog	https://opengwas.io/
65826	4759	864337	5705512	234	1	0	3	30136672	5.66e-09		EUR/3/26862062-31229789	3:30136672 C/A	rs79190537			4759	Haemoglobin concentration	Physiological Measures	Phenotype			5	UK Biobank	https://opengwas.io/
65826	4760	864338	5705512	234	1	0	3	30136672	1.61e-09		EUR/3/26862062-31229789	3:30136672 C/A	rs79190537			4760	Haematocrit percentage	Physiological Measures	Phenotype			5	UK Biobank	https://opengwas.io/
65826	2833609	6074978	5705512	234	1	0	3	30136672	2e-11	cis	EUR/3/26862062-31229789	3:30136672 C/A	rs79190537	TGFBR2	10524	2709644	TGFBR2 Plasma pQTL		Protein	Plasma		4	UK Biobank Proteomics	https://doi.org/10.1038/s41586-023-06592-6
65957	919	818392	5602370	221	0.461988	0.432749	3	4747367	9.51e-11		EUR/3/3273572-4837700	3:4747367 T/G	rs9880589			919	Hematocrit	Physiological Measures	Phenotype			1	EBI GWAS Catalog	https://opengwas.io/
65957	1482	818604	5602370	221	0.461988	0.432749	3	4747367	1.43e-09		EUR/3/3273572-4837700	3:4747367 T/G	rs9880589			1482	C-reactive protein	Physiological Measures	Phenotype			1	EBI GWAS Catalog	https://opengwas.io/
65957	1483	818606	5602370	221	0.461988	0.432749	3	4747367	4.07e-15		EUR/3/3273572-4837700	3:4747367 T/G	rs9880589			1483	Gamma glutamyl transpeptidase	Physiological Measures	Phenotype			1	EBI GWAS Catalog	https://opengwas.io/
65957	1490	818609	5602370	221	0.461988	0.432749	3	4747367	2.45e-08		EUR/3/3273572-4837700	3:4747367 T/G	rs9880589			1490	Triglycerides	Physiological Measures	Phenotype			1	EBI GWAS Catalog	https://opengwas.io/
65957	1634	818658	5602370	221	0.461988	0.432749	3	4747367	2.21e-16		EUR/3/3273572-4837700	3:4747367 T/G	rs9880589			1634	Gamma glutamyl transferase levels	Physiological Measures	Phenotype			1	EBI GWAS Catalog	https://opengwas.io/
65957	2607	818527	5602370	221	0.461988	0.432749	3	4747367	1.43e-11		EUR/3/3273572-4837700	3:4747367 T/G	rs9880589			2607	C reactive protein levels (UKB data field 30710)	Physiological Measures	Phenotype			1	EBI GWAS Catalog	https://opengwas.io/
65957	2609	818531	5602370	221	0.461988	0.432749	3	4747367	4.8e-25		EUR/3/3273572-4837700	3:4747367 T/G	rs9880589			2609	Gamma glutamyltransferase levels (UKB data field 30730)	Physiological Measures	Phenotype			1	EBI GWAS Catalog	https://opengwas.io/
65957	2617	818536	5602370	221	0.461988	0.432749	3	4747367	6.02e-12		EUR/3/3273572-4837700	3:4747367 T/G	rs9880589			2617	Triglyceride levels (UKB data field 30870)	Physiological Measures	Phenotype			1	EBI GWAS Catalog	https://opengwas.io/
65957	2644	818775	5602370	221	0.461988	0.432749	3	4747367	4.68e-11		EUR/3/3273572-4837700	3:4747367 T/G	rs9880589			2644	C-reactive protein levels	Physiological Measures	Phenotype			1	EBI GWAS Catalog	https://opengwas.io/
65957	4759	819486	5602370	221	0.461988	0.432749	3	4747367	2.02e-08		EUR/3/3273572-4837700	3:4747367 T/G	rs9880589			4759	Haemoglobin concentration	Physiological Measures	Phenotype			5	UK Biobank	https://opengwas.io/
65957	4760	819487	5602370	221	0.461988	0.432749	3	4747367	1.18e-08		EUR/3/3273572-4837700	3:4747367 T/G	rs9880589			4760	Haematocrit percentage	Physiological Measures	Phenotype			5	UK Biobank	https://opengwas.io/
65957	2682546	818971	5602370	221	0.461988	0.432749	3	4747367	3.69e-36	cis	EUR/3/3273572-4837700	3:4747367 T/G	rs9880589	ITPR1	8891	2556885	ITPR1 Whole blood cg26395694 methQTL		Methylation	Whole blood		11	GoDMC	http://www.godmc.org.uk/
65957	2682548	818933	5602370	221	0.461988	0.432749	3	4747367	0	cis	EUR/3/3273572-4837700	3:4747367 T/G	rs9880589	ITPR1	8891	2556887	ITPR1 Whole blood cg11584376 methQTL		Methylation	Whole blood		11	GoDMC	http://www.godmc.org.uk/
66112	919	878062	5733492	238	0.428571	0.4	3	37947433	2.59e-31		EUR/3/37490365-40979320	3:37947433 G/A	rs138757230			919	Hematocrit	Physiological Measures	Phenotype			1	EBI GWAS Catalog	https://opengwas.io/
66112	1984	878579	5733492	238	0.428571	0.4	3	37947433	6.44e-10		EUR/3/37490365-40979320	3:37947433 G/A	rs138757230			1984	Mean platelet volume	Physiological Measures	Phenotype			1	EBI GWAS Catalog	https://opengwas.io/
66112	2587	878258	5733492	238	0.428571	0.4	3	37947433	2.05e-08		EUR/3/37490365-40979320	3:37947433 G/A	rs138757230			2587	Mean platelet thrombocyte volume (UKB data field 30100)	Physiological Measures	Phenotype			1	EBI GWAS Catalog	https://opengwas.io/
66112	4759	879687	5733492	238	0.428571	0.4	3	37947433	1.21e-14		EUR/3/37490365-40979320	3:37947433 G/A	rs138757230			4759	Haemoglobin concentration	Physiological Measures	Phenotype			5	UK Biobank	https://opengwas.io/
66112	16196	873216	5733492	238	0.428571	0.4	3	37947433	1.2e-18	cis	EUR/3/37490365-40979320	3:37947433 G/A	rs138757230	CTDSPL	8217	16191	CTDSPL Brain (Meta) eQTL		Gene Expression	Brain (Meta)		2	Brain Meta	https://yanglab.westlake.edu.cn/data/brainmeta
66112	534048	874275	5733492	238	0.428571	0.4	3	37947433	8.99e-11	cis	EUR/3/37490365-40979320	3:37947433 G/A	rs138757230	CTDSPL	8217	515242	CTDSPL Muscle Skeletal eQTL		Gene Expression	Muscle Skeletal		9	GTEx Atlas	https://www.gtexportal.org/home/downloads/adult-gtex/overview
66112	640800	874502	5733492	238	0.428571	0.4	3	37947433	4.18e-20	cis	EUR/3/37490365-40979320	3:37947433 G/A	rs138757230	CTDSPL	8217	619758	CTDSPL Skin Sun Exposed Lower leg eQTL		Gene Expression	Skin Sun Exposed Lower leg		9	GTEx Atlas	https://www.gtexportal.org/home/downloads/adult-gtex/overview
66112	702321	874635	5733492	238	0.428571	0.4	3	37947433	2.38e-11	cis	EUR/3/37490365-40979320	3:37947433 G/A	rs138757230	CTDSPL	8217	679606	CTDSPL Testis eQTL		Gene Expression	Testis		9	GTEx Atlas	https://www.gtexportal.org/home/downloads/adult-gtex/overview
66112	725404	874681	5733492	238	0.428571	0.4	3	37947433	9.96e-13	cis	EUR/3/37490365-40979320	3:37947433 G/A	rs138757230	CTDSPL	8217	702276	CTDSPL Thyroid eQTL		Gene Expression	Thyroid		9	GTEx Atlas	https://www.gtexportal.org/home/downloads/adult-gtex/overview
66112	2638166	878795	5733492	238	0.428571	0.4	3	37947433	3.43e-11	cis	EUR/3/37490365-40979320	3:37947433 G/A	rs138757230	CTDSPL	8217	2512120	CTDSPL Blood eQTL		Gene Expression	Blood		12	eQTLGen	https://www.eqtlgen.org/
66112	2684193	878874	5733492	238	0.428571	0.4	3	37947433	1.78e-117	cis	EUR/3/37490365-40979320	3:37947433 G/A	rs138757230	CTDSPL	8217	2558532	CTDSPL Whole blood cg05990080 methQTL		Methylation	Whole blood		11	GoDMC	http://www.godmc.org.uk/
66112	2684196	878921	5733492	238	0.428571	0.4	3	37947433	6.45e-269	cis	EUR/3/37490365-40979320	3:37947433 G/A	rs138757230	CTDSPL	8217	2558535	CTDSPL Whole blood cg12902896 methQTL		Methylation	Whole blood		11	GoDMC	http://www.godmc.org.uk/
66112	2684198	879017	5733492	238	0.428571	0.4	3	37947433	1.92e-14	cis	EUR/3/37490365-40979320	3:37947433 G/A	rs138757230	CTDSPL	8217	2558537	CTDSPL Whole blood cg26160492 methQTL		Methylation	Whole blood		11	GoDMC	http://www.godmc.org.uk/
66594	919	907778	5771907	242	0.432584	0.398876	3	52043116	1.77e-12		EUR/3/47151274-52179438	3:52043116 A/G	rs111490052			919	Hematocrit	Physiological Measures	Phenotype			1	EBI GWAS Catalog	https://opengwas.io/
66594	1623	908194	5771907	242	0.432584	0.398876	3	52043116	1.72e-09		EUR/3/47151274-52179438	3:52043116 A/G	rs111490052			1623	Creatinine levels	Physiological Measures	Phenotype			1	EBI GWAS Catalog	https://opengwas.io/
66594	1987	908383	5771907	242	0.432584	0.398876	3	52043116	2.45e-11		EUR/3/47151274-52179438	3:52043116 A/G	rs111490052			1987	Platelet count	Physiological Measures	Phenotype			1	EBI GWAS Catalog	https://opengwas.io/
66594	1988	908395	5771907	242	0.432584	0.398876	3	52043116	4.44e-09		EUR/3/47151274-52179438	3:52043116 A/G	rs111490052			1988	Platelet distribution width	Physiological Measures	Phenotype			1	EBI GWAS Catalog	https://opengwas.io/
66594	2586	907976	5771907	242	0.432584	0.398876	3	52043116	2.13e-10		EUR/3/47151274-52179438	3:52043116 A/G	rs111490052			2586	Platelet count (UKB data field 30080)	Physiological Measures	Phenotype			1	EBI GWAS Catalog	https://opengwas.io/
66594	2618	908029	5771907	242	0.432584	0.398876	3	52043116	1.84e-08		EUR/3/47151274-52179438	3:52043116 A/G	rs111490052			2618	Urate levels (UKB data field 30880)	Physiological Measures	Phenotype			1	EBI GWAS Catalog	https://opengwas.io/
66594	4759	910115	5771907	242	0.432584	0.398876	3	52043116	6.79e-10		EUR/3/47151274-52179438	3:52043116 A/G	rs111490052			4759	Haemoglobin concentration	Physiological Measures	Phenotype			5	UK Biobank	https://opengwas.io/
66594	348791	895880	5771907	242	0.432584	0.398876	3	52043116	6.57e-13	cis	EUR/3/47151274-52179438	3:52043116 A/G	rs111490052	DUSP7	10729	334187	DUSP7 Cells Cultured fibroblasts eQTL		Gene Expression	Cells Cultured fibroblasts		9	GTEx Atlas	https://www.gtexportal.org/home/downloads/adult-gtex/overview
66594	549839	897029	5771907	242	0.432584	0.398876	3	52043116	7.55e-10	cis	EUR/3/47151274-52179438	3:52043116 A/G	rs111490052	POC1A	10730	530778	POC1A Nerve Tibial eQTL		Gene Expression	Nerve Tibial		9	GTEx Atlas	https://www.gtexportal.org/home/downloads/adult-gtex/overview
66594	2365869	906477	5771907	242	0.432584	0.398876	3	52043116	2.9e-10	cis	EUR/3/47151274-52179438	3:52043116 A/G	rs111490052	ENSG00000285685	39093	2265340	ENSG00000285685 Testis sQTL chr3:52046799:52047819		Splice Variant	Testis		9	GTEx Atlas	https://www.gtexportal.org/home/downloads/adult-gtex/overview
66594	2626268	909348	5771907	242	0.432584	0.398876	3	52043116	8.87e-73	cis	EUR/3/47151274-52179438	3:52043116 A/G	rs111490052	RRP9	4091	2506123	RRP9 PBMCs_cd8nc eQTL		Gene Expression	Whole Blood	CD8 NC	10	OneK1K	https://onek1k.org/
66594	2638356	908738	5771907	242	0.432584	0.398876	3	52043116	8.78e-83	cis	EUR/3/47151274-52179438	3:52043116 A/G	rs111490052	POC1A	10730	2512310	POC1A Blood eQTL		Gene Expression	Blood		12	eQTLGen	https://www.eqtlgen.org/
66594	2685478	908821	5771907	242	0.432584	0.398876	3	52043116	5.52e-85	cis	EUR/3/47151274-52179438	3:52043116 A/G	rs111490052	PARP3	544	2559817	PARP3 Whole blood cg01916724 methQTL		Methylation	Whole blood		11	GoDMC	http://www.godmc.org.uk/
66594	2685490	908956	5771907	242	0.432584	0.398876	3	52043116	5.24e-160	cis	EUR/3/47151274-52179438	3:52043116 A/G	rs111490052	DUSP7	10729	2559829	DUSP7 Whole blood cg07615364 methQTL		Methylation	Whole blood		11	GoDMC	http://www.godmc.org.uk/
66709	919	907776	5766995	242	0.514799	0.0803383	3	49560304	2.03e-12		EUR/3/47151274-52179438	3:49560304 T/C	rs9858280			919	Hematocrit	Physiological Measures	Phenotype			1	EBI GWAS Catalog	https://opengwas.io/
66709	1987	908386	5766995	242	0.514799	0.0803383	3	49560304	5.9e-16		EUR/3/47151274-52179438	3:49560304 T/C	rs9858280			1987	Platelet count	Physiological Measures	Phenotype			1	EBI GWAS Catalog	https://opengwas.io/
66709	1997	908419	5766995	242	0.514799	0.0803383	3	49560304	9.9e-27		EUR/3/47151274-52179438	3:49560304 T/C	rs9858280			1997	Educational attainment (college completion)	Socioeconomic Measures	Phenotype			1	EBI GWAS Catalog	https://opengwas.io/
66709	1998	908422	5766995	242	0.514799	0.0803383	3	49560304	1.09e-23		EUR/3/47151274-52179438	3:49560304 T/C	rs9858280			1998	Educational attainment (years of education)	Socioeconomic Measures	Phenotype			1	EBI GWAS Catalog	https://opengwas.io/
66709	2326	908678	5766995	242	0.514799	0.0803383	3	49560304	1.68e-10		EUR/3/47151274-52179438	3:49560304 T/C	rs9858280			2326	Estimated glomerular filtration rate (creatinine)	Physiological Measures	Phenotype			1	EBI GWAS Catalog	https://opengwas.io/
66709	2704	908476	5766995	242	0.514799	0.0803383	3	49560304	4.82e-27		EUR/3/47151274-52179438	3:49560304 T/C	rs9858280			2704	MSP plasma levels	Targeted Protein Measure	Targeted Protein Measure	Whole Blood		1	EBI GWAS Catalog	https://opengwas.io/
66709	2965	909449	5766995	242	0.514799	0.0803383	3	49560304	2.28e-14		EUR/3/47151274-52179438	3:49560304 T/C	rs9858280			2965	Qualifications: A levels/AS levels or equivalent	Socioeconomic Measures	Phenotype			5	UK Biobank	https://opengwas.io/
66709	3192	909518	5766995	242	0.514799	0.0803383	3	49560304	2.29e-09		EUR/3/47151274-52179438	3:49560304 T/C	rs9858280			3192	Qualifications: Other professional qualifications eg: nursing, teaching	Socioeconomic Measures	Phenotype			5	UK Biobank	https://opengwas.io/
66709	3431	909604	5766995	242	0.514799	0.0803383	3	49560304	6.71e-30		EUR/3/47151274-52179438	3:49560304 T/C	rs9858280			3431	Qualifications: College or University degree	Socioeconomic Measures	Phenotype			5	UK Biobank	https://opengwas.io/
66709	3550	909653	5766995	242	0.514799	0.0803383	3	49560304	3.4e-11		EUR/3/47151274-52179438	3:49560304 T/C	rs9858280			3550	Qualifications: None of the above	Socioeconomic Measures	Phenotype			5	UK Biobank	https://opengwas.io/
66709	3771	909746	5766995	242	0.514799	0.0803383	3	49560304	1.8e-10		EUR/3/47151274-52179438	3:49560304 T/C	rs9858280			3771	Systolic blood pressure, automated reading	Physiological Measures	Phenotype			5	UK Biobank	https://opengwas.io/
66709	4034	909826	5766995	242	0.514799	0.0803383	3	49560304	4e-16		EUR/3/47151274-52179438	3:49560304 T/C	rs9858280			4034	Time spent using computer	Behavioural Measures	Phenotype			5	UK Biobank	https://opengwas.io/
66709	4057	909835	5766995	242	0.514799	0.0803383	3	49560304	2.32e-08		EUR/3/47151274-52179438	3:49560304 T/C	rs9858280			4057	Leisure/social activities: Religious group	Behavioural Measures	Phenotype			5	UK Biobank	https://opengwas.io/
66709	4116	909877	5766995	242	0.514799	0.0803383	3	49560304	6.02e-12		EUR/3/47151274-52179438	3:49560304 T/C	rs9858280			4116	Time spent watching television (TV)	Behavioural Measures	Phenotype			5	UK Biobank	https://opengwas.io/
66709	4306	909948	5766995	242	0.514799	0.0803383	3	49560304	3.06e-11		EUR/3/47151274-52179438	3:49560304 T/C	rs9858280			4306	Diagnoses - secondary ICD10: K51.9 Ulcerative colitis, unspecified	Disease Of Digestive System	Phenotype			5	UK Biobank	https://opengwas.io/
66709	4759	910114	5766995	242	0.514799	0.0803383	3	49560304	1.66e-11		EUR/3/47151274-52179438	3:49560304 T/C	rs9858280			4759	Haemoglobin concentration	Physiological Measures	Phenotype			5	UK Biobank	https://opengwas.io/
66709	134884	894813	5766995	242	0.514799	0.0803383	3	49560304	2.7e-09	cis	EUR/3/47151274-52179438	3:49560304 T/C	rs9858280	NICN1	8264	125390	NICN1 Artery Tibial eQTL		Gene Expression	Artery Tibial		9	GTEx Atlas	https://www.gtexportal.org/home/downloads/adult-gtex/overview
66709	220511	895281	5766995	242	0.514799	0.0803383	3	49560304	2.5e-08	cis	EUR/3/47151274-52179438	3:49560304 T/C	rs9858280	BSN	10716	209109	BSN Brain Cortex eQTL		Gene Expression	Brain Cortex		9	GTEx Atlas	https://www.gtexportal.org/home/downloads/adult-gtex/overview
66709	348752	895868	5766995	242	0.514799	0.0803383	3	49560304	1.16e-21	cis	EUR/3/47151274-52179438	3:49560304 T/C	rs9858280	APEH	10717	334148	APEH Cells Cultured fibroblasts eQTL		Gene Expression	Cells Cultured fibroblasts		9	GTEx Atlas	https://www.gtexportal.org/home/downloads/adult-gtex/overview
66709	425237	896308	5766995	242	0.514799	0.0803383	3	49560304	5.62e-21	cis	EUR/3/47151274-52179438	3:49560304 T/C	rs9858280	APEH	10717	409029	APEH Ooesophagus Mucosa eQTL		Gene Expression	Esophagus Mucosa		9	GTEx Atlas	https://www.gtexportal.org/home/downloads/adult-gtex/overview
66709	549795	896986	5766995	242	0.514799	0.0803383	3	49560304	6.82e-10	cis	EUR/3/47151274-52179438	3:49560304 T/C	rs9858280	NICN1	8264	530735	NICN1 Nerve Tibial eQTL		Gene Expression	Nerve Tibial		9	GTEx Atlas	https://www.gtexportal.org/home/downloads/adult-gtex/overview
66709	623122	897421	5766995	242	0.514799	0.0803383	3	49560304	8.9e-09	cis	EUR/3/47151274-52179438	3:49560304 T/C	rs9858280	APEH	10717	602410	APEH Skin Not Sun Exposed Suprapubic eQTL		Gene Expression	Skin Not Sun Exposed Suprapubic		9	GTEx Atlas	https://www.gtexportal.org/home/downloads/adult-gtex/overview
66709	671547	897722	5766995	242	0.514799	0.0803383	3	49560304	2.26e-09	cis	EUR/3/47151274-52179438	3:49560304 T/C	rs9858280	APEH	10717	649591	APEH Spleen eQTL		Gene Expression	Spleen		9	GTEx Atlas	https://www.gtexportal.org/home/downloads/adult-gtex/overview
66709	826304	898525	5766995	242	0.514799	0.0803383	3	49560304	8.56e-11	cis	EUR/3/47151274-52179438	3:49560304 T/C	rs9858280	MST1	12871	799972	MST1 Adipose Visceral Omentum sQTL chr3:49684955:49685262		Splice Variant	Adipose Visceral Omentum		9	GTEx Atlas	https://www.gtexportal.org/home/downloads/adult-gtex/overview
66709	826306	898527	5766995	242	0.514799	0.0803383	3	49560304	1.89e-09	cis	EUR/3/47151274-52179438	3:49560304 T/C	rs9858280	MST1	12871	799974	MST1 Adipose Visceral Omentum sQTL chr3:49685089:49685262		Splice Variant	Adipose Visceral Omentum		9	GTEx Atlas	https://www.gtexportal.org/home/downloads/adult-gtex/overview
66709	1578541	902268	5766995	242	0.514799	0.0803383	3	49560304	2.2e-64	cis	EUR/3/47151274-52179438	3:49560304 T/C	rs9858280	MST1	12871	1518688	MST1 Colon Transverse sQTL chr3:49684189:49684314		Splice Variant	Colon Transverse		9	GTEx Atlas	https://www.gtexportal.org/home/downloads/adult-gtex/overview
66709	1832843	903473	5766995	242	0.514799	0.0803383	3	49560304	2.08e-14	cis	EUR/3/47151274-52179438	3:49560304 T/C	rs9858280	MST1	12871	1761240	MST1 Liver sQTL chr3:49684397:49684606		Splice Variant	Liver		9	GTEx Atlas	https://www.gtexportal.org/home/downloads/adult-gtex/overview
66709	1832844	903474	5766995	242	0.514799	0.0803383	3	49560304	1.95e-12	cis	EUR/3/47151274-52179438	3:49560304 T/C	rs9858280	MST1	12871	1761241	MST1 Liver sQTL chr3:49684453:49684550		Splice Variant	Liver		9	GTEx Atlas	https://www.gtexportal.org/home/downloads/adult-gtex/overview
66709	2155590	904954	5766995	242	0.514799	0.0803383	3	49560304	5.29e-09	cis	EUR/3/47151274-52179438	3:49560304 T/C	rs9858280	MST1	12871	2066285	MST1 Prostate sQTL chr3:49684955:49685262		Splice Variant	Prostate		9	GTEx Atlas	https://www.gtexportal.org/home/downloads/adult-gtex/overview
66709	2195318	905168	5766995	242	0.514799	0.0803383	3	49560304	4.25e-66	cis	EUR/3/47151274-52179438	3:49560304 T/C	rs9858280	MST1	12871	2103897	MST1 Skin Not Sun Exposed Suprapubic sQTL chr3:49684189:49684314		Splice Variant	Skin Not Sun Exposed Suprapubic		9	GTEx Atlas	https://www.gtexportal.org/home/downloads/adult-gtex/overview
66709	2195319	905169	5766995	242	0.514799	0.0803383	3	49560304	2.6e-17	cis	EUR/3/47151274-52179438	3:49560304 T/C	rs9858280	MST1	12871	2103898	MST1 Skin Not Sun Exposed Suprapubic sQTL chr3:49684955:49685262		Splice Variant	Skin Not Sun Exposed Suprapubic		9	GTEx Atlas	https://www.gtexportal.org/home/downloads/adult-gtex/overview
66709	2236761	905419	5766995	242	0.514799	0.0803383	3	49560304	4.9e-59	cis	EUR/3/47151274-52179438	3:49560304 T/C	rs9858280	MST1	12871	2143630	MST1 Skin Sun Exposed Lower leg sQTL chr3:49684189:49684314		Splice Variant	Skin Sun Exposed Lower leg		9	GTEx Atlas	https://www.gtexportal.org/home/downloads/adult-gtex/overview
66709	2236762	905420	5766995	242	0.514799	0.0803383	3	49560304	1.58e-11	cis	EUR/3/47151274-52179438	3:49560304 T/C	rs9858280	MST1	12871	2143631	MST1 Skin Sun Exposed Lower leg sQTL chr3:49684955:49685262		Splice Variant	Skin Sun Exposed Lower leg		9	GTEx Atlas	https://www.gtexportal.org/home/downloads/adult-gtex/overview
66709	2444164	906007	5766995	242	0.514799	0.0803383	3	49560304	5.89e-09	cis	EUR/3/47151274-52179438	3:49560304 T/C	rs9858280	MST1	12871	2340721	MST1 Stomach sQTL chr3:49684955:49685262		Splice Variant	Stomach		9	GTEx Atlas	https://www.gtexportal.org/home/downloads/adult-gtex/overview
66709	2638284	908699	5766995	242	0.514799	0.0803383	3	49560304	9.04e-12	cis	EUR/3/47151274-52179438	3:49560304 T/C	rs9858280	COL7A1	4038	2512238	COL7A1 Blood eQTL		Gene Expression	Blood		12	eQTLGen	https://www.eqtlgen.org/
66709	2685246	908892	5766995	242	0.514799	0.0803383	3	49560304	7.55e-166	cis	EUR/3/47151274-52179438	3:49560304 T/C	rs9858280	GPX1	23555	2559585	GPX1 Whole blood cg05055782 methQTL		Methylation	Whole blood		11	GoDMC	http://www.godmc.org.uk/
66709	2685248	908907	5766995	242	0.514799	0.0803383	3	49560304	4.36e-185	cis	EUR/3/47151274-52179438	3:49560304 T/C	rs9858280	GPX1	23555	2559587	GPX1 Whole blood cg05551922 methQTL		Methylation	Whole blood		11	GoDMC	http://www.godmc.org.uk/
66709	2685267	908973	5766995	242	0.514799	0.0803383	3	49560304	0	cis	EUR/3/47151274-52179438	3:49560304 T/C	rs9858280	BSN	10716	2559606	BSN Whole blood cg08510456 methQTL		Methylation	Whole blood		11	GoDMC	http://www.godmc.org.uk/
66709	2685283	909148	5766995	242	0.514799	0.0803383	3	49560304	0	cis	EUR/3/47151274-52179438	3:49560304 T/C	rs9858280	APEH	10717	2559622	APEH Whole blood cg20832320 methQTL		Methylation	Whole blood		11	GoDMC	http://www.godmc.org.uk/
66709	2833626	6075153	5766995	242	0.514799	0.0803383	3	49560304	3.14e-13	cis	EUR/3/47151274-52179438	3:49560304 T/C	rs9858280	DAG1	12847	2709661	DAG1 Plasma pQTL		Protein	Plasma		4	UK Biobank Proteomics	https://doi.org/10.1038/s41586-023-06592-6
66890	919	916444	5773013	243	0.74256	0.0753968	3	52532898	4.22e-25		EUR/3/52179438-54605182	3:52532898 C/A	rs7614981			919	Hematocrit	Physiological Measures	Phenotype			1	EBI GWAS Catalog	https://opengwas.io/
66890	1638	916871	5773013	243	0.74256	0.0753968	3	52532898	3.79e-18		EUR/3/52179438-54605182	3:52532898 C/A	rs7614981			1638	Reticulocyte count	Physiological Measures	Phenotype			1	EBI GWAS Catalog	https://opengwas.io/
66890	1653	916892	5773013	243	0.74256	0.0753968	3	52532898	5.34e-15		EUR/3/52179438-54605182	3:52532898 C/A	rs7614981			1653	Waist-to-hip ratio adjusted for BMI	Anthropometric Measures	Phenotype			1	EBI GWAS Catalog	https://opengwas.io/
66890	3416	917835	5773013	243	0.74256	0.0753968	3	52532898	4e-08		EUR/3/52179438-54605182	3:52532898 C/A	rs7614981			3416	Interval between previous point and current one in alphanumeric path (trail #2)	Behavioural Measures	Phenotype			5	UK Biobank	https://opengwas.io/
66890	3765	917957	5773013	243	0.74256	0.0753968	3	52532898	2.5e-08		EUR/3/52179438-54605182	3:52532898 C/A	rs7614981			3765	Duration to complete alphanumeric path (trail #2)	Psychiatric Measures	Phenotype			5	UK Biobank	https://opengwas.io/
66890	3962	918005	5773013	243	0.74256	0.0753968	3	52532898	3.5e-12		EUR/3/52179438-54605182	3:52532898 C/A	rs7614981			3962	Age when periods started (menarche)	Reproductive Measures	Phenotype			5	UK Biobank	https://opengwas.io/
66890	4759	918248	5773013	243	0.74256	0.0753968	3	52532898	2.67e-19		EUR/3/52179438-54605182	3:52532898 C/A	rs7614981			4759	Haemoglobin concentration	Physiological Measures	Phenotype			5	UK Biobank	https://opengwas.io/
66890	4760	918249	5773013	243	0.74256	0.0753968	3	52532898	9.18e-17		EUR/3/52179438-54605182	3:52532898 C/A	rs7614981			4760	Haematocrit percentage	Physiological Measures	Phenotype			5	UK Biobank	https://opengwas.io/
66890	76981	910380	5773013	243	0.74256	0.0753968	3	52532898	3.34e-13	cis	EUR/3/52179438-54605182	3:52532898 C/A	rs7614981	NT5DC2	11762	68794	NT5DC2 Adipose Visceral Omentum eQTL		Gene Expression	Adipose Visceral Omentum		9	GTEx Atlas	https://www.gtexportal.org/home/downloads/adult-gtex/overview
66890	106271	910442	5773013	243	0.74256	0.0753968	3	52532898	5.1e-21	cis	EUR/3/52179438-54605182	3:52532898 C/A	rs7614981	NT5DC2	11762	97472	NT5DC2 Artery Aorta eQTL		Gene Expression	Artery Aorta		9	GTEx Atlas	https://www.gtexportal.org/home/downloads/adult-gtex/overview
66890	134933	910499	5773013	243	0.74256	0.0753968	3	52532898	1.21e-08	cis	EUR/3/52179438-54605182	3:52532898 C/A	rs7614981	NT5DC2	11762	125438	NT5DC2 Artery Tibial eQTL		Gene Expression	Artery Tibial		9	GTEx Atlas	https://www.gtexportal.org/home/downloads/adult-gtex/overview
66890	332796	910886	5773013	243	0.74256	0.0753968	3	52532898	7.16e-18	cis	EUR/3/52179438-54605182	3:52532898 C/A	rs7614981	NT5DC2	11762	318489	NT5DC2 Breast Mammary Tissue eQTL		Gene Expression	Breast Mammary Tissue		9	GTEx Atlas	https://www.gtexportal.org/home/downloads/adult-gtex/overview
66890	332798	910878	5773013	243	0.74256	0.0753968	3	52532898	1.71e-17	cis	EUR/3/52179438-54605182	3:52532898 C/A	rs7614981	NEK4	4109	318491	NEK4 Breast Mammary Tissue eQTL		Gene Expression	Breast Mammary Tissue		9	GTEx Atlas	https://www.gtexportal.org/home/downloads/adult-gtex/overview
66890	348805	910919	5773013	243	0.74256	0.0753968	3	52532898	6.4e-12	cis	EUR/3/52179438-54605182	3:52532898 C/A	rs7614981	NT5DC2	11762	334200	NT5DC2 Cells Cultured fibroblasts eQTL		Gene Expression	Cells Cultured fibroblasts		9	GTEx Atlas	https://www.gtexportal.org/home/downloads/adult-gtex/overview
66890	364666	910953	5773013	243	0.74256	0.0753968	3	52532898	1.57e-40	cis	EUR/3/52179438-54605182	3:52532898 C/A	rs7614981	NT5DC2	11762	349808	NT5DC2 Cells EBV transformed lymphocytes eQTL		Gene Expression	Cells EBV transformed lymphocytes		9	GTEx Atlas	https://www.gtexportal.org/home/downloads/adult-gtex/overview
66890	379003	910980	5773013	243	0.74256	0.0753968	3	52532898	4.77e-15	cis	EUR/3/52179438-54605182	3:52532898 C/A	rs7614981	NT5DC2	11762	363801	NT5DC2 Colon Sigmoid eQTL		Gene Expression	Colon Sigmoid		9	GTEx Atlas	https://www.gtexportal.org/home/downloads/adult-gtex/overview
66890	441944	911098	5773013	243	0.74256	0.0753968	3	52532898	2.01e-09	cis	EUR/3/52179438-54605182	3:52532898 C/A	rs7614981	NT5DC2	11762	425441	NT5DC2 Ooesophagus Muscularis eQTL		Gene Expression	Esophagus Muscularis		9	GTEx Atlas	https://www.gtexportal.org/home/downloads/adult-gtex/overview
66890	623167	911418	5773013	243	0.74256	0.0753968	3	52532898	4.98e-10	cis	EUR/3/52179438-54605182	3:52532898 C/A	rs7614981	NEK4	4109	602455	NEK4 Skin Not Sun Exposed Suprapubic eQTL		Gene Expression	Skin Not Sun Exposed Suprapubic		9	GTEx Atlas	https://www.gtexportal.org/home/downloads/adult-gtex/overview
66890	702515	911566	5773013	243	0.74256	0.0753968	3	52532898	3.34e-19	cis	EUR/3/52179438-54605182	3:52532898 C/A	rs7614981	NT5DC2	11762	679798	NT5DC2 Testis eQTL		Gene Expression	Testis		9	GTEx Atlas	https://www.gtexportal.org/home/downloads/adult-gtex/overview
66890	725610	911606	5773013	243	0.74256	0.0753968	3	52532898	1.6e-08	cis	EUR/3/52179438-54605182	3:52532898 C/A	rs7614981	GNL3	10676	702480	GNL3 Thyroid eQTL		Gene Expression	Thyroid		9	GTEx Atlas	https://www.gtexportal.org/home/downloads/adult-gtex/overview
66890	764655	911692	5773013	243	0.74256	0.0753968	3	52532898	4.28e-16	cis	EUR/3/52179438-54605182	3:52532898 C/A	rs7614981	NT5DC2	11762	740354	NT5DC2 Whole Blood eQTL		Gene Expression	Whole Blood		9	GTEx Atlas	https://www.gtexportal.org/home/downloads/adult-gtex/overview
66890	784171	911764	5773013	243	0.74256	0.0753968	3	52532898	1.75e-10	cis	EUR/3/52179438-54605182	3:52532898 C/A	rs7614981	NT5DC2	11762	759356	NT5DC2 Adipose Subcutaneous sQTL chr3:52529334:52534533		Splice Variant	Adipose Subcutaneous		9	GTEx Atlas	https://www.gtexportal.org/home/downloads/adult-gtex/overview
66890	826419	911880	5773013	243	0.74256	0.0753968	3	52532898	3.75e-09	cis	EUR/3/52179438-54605182	3:52532898 C/A	rs7614981	UQCC5	11764	800079	UQCC5 Adipose Visceral Omentum sQTL chr3:52534877:52540424		Splice Variant	Adipose Visceral Omentum		9	GTEx Atlas	https://www.gtexportal.org/home/downloads/adult-gtex/overview
66890	865162	911972	5773013	243	0.74256	0.0753968	3	52532898	3.32e-10	cis	EUR/3/52179438-54605182	3:52532898 C/A	rs7614981	NT5DC2	11762	837254	NT5DC2 Adrenal Gland sQTL chr3:52529334:52532163		Splice Variant	Adrenal Gland		9	GTEx Atlas	https://www.gtexportal.org/home/downloads/adult-gtex/overview
66890	936638	912060	5773013	243	0.74256	0.0753968	3	52532898	1.13e-09	cis	EUR/3/52179438-54605182	3:52532898 C/A	rs7614981	NT5DC2	11762	905383	NT5DC2 Artery Aorta sQTL chr3:52529334:52532163		Splice Variant	Artery Aorta		9	GTEx Atlas	https://www.gtexportal.org/home/downloads/adult-gtex/overview
66890	936640	912062	5773013	243	0.74256	0.0753968	3	52532898	2.7e-11	cis	EUR/3/52179438-54605182	3:52532898 C/A	rs7614981	NT5DC2	11762	905385	NT5DC2 Artery Aorta sQTL chr3:52529334:52534533		Splice Variant	Artery Aorta		9	GTEx Atlas	https://www.gtexportal.org/home/downloads/adult-gtex/overview
66890	974791	912285	5773013	243	0.74256	0.0753968	3	52532898	4.33e-18	cis	EUR/3/52179438-54605182	3:52532898 C/A	rs7614981	NT5DC2	11762	942084	NT5DC2 Artery Tibial sQTL chr3:52529334:52534533		Splice Variant	Artery Tibial		9	GTEx Atlas	https://www.gtexportal.org/home/downloads/adult-gtex/overview
66890	1501634	913411	5773013	243	0.74256	0.0753968	3	52532898	2.29e-15	cis	EUR/3/52179438-54605182	3:52532898 C/A	rs7614981	UQCC5	11764	1444791	UQCC5 Cells Cultured fibroblasts sQTL chr3:52534877:52540424		Splice Variant	Cells Cultured fibroblasts		9	GTEx Atlas	https://www.gtexportal.org/home/downloads/adult-gtex/overview
66890	1501640	913409	5773013	243	0.74256	0.0753968	3	52532898	6.17e-52	cis	EUR/3/52179438-54605182	3:52532898 C/A	rs7614981	NT5DC2	11762	1444797	NT5DC2 Cells Cultured fibroblasts sQTL chr3:52529334:52533506		Splice Variant	Cells Cultured fibroblasts		9	GTEx Atlas	https://www.gtexportal.org/home/downloads/adult-gtex/overview
66890	1501641	913410	5773013	243	0.74256	0.0753968	3	52532898	2.96e-54	cis	EUR/3/52179438-54605182	3:52532898 C/A	rs7614981	NT5DC2	11762	1444798	NT5DC2 Cells Cultured fibroblasts sQTL chr3:52529334:52534533		Splice Variant	Cells Cultured fibroblasts		9	GTEx Atlas	https://www.gtexportal.org/home/downloads/adult-gtex/overview
66890	1539720	913606	5773013	243	0.74256	0.0753968	3	52532898	2.95e-13	cis	EUR/3/52179438-54605182	3:52532898 C/A	rs7614981	NT5DC2	11762	1481488	NT5DC2 Colon Sigmoid sQTL chr3:52529334:52534533		Splice Variant	Colon Sigmoid		9	GTEx Atlas	https://www.gtexportal.org/home/downloads/adult-gtex/overview
66890	1659743	913808	5773013	243	0.74256	0.0753968	3	52532898	7.71e-16	cis	EUR/3/52179438-54605182	3:52532898 C/A	rs7614981	NT5DC2	11762	1596114	NT5DC2 Ooesophagus Gastroesophageal Junction sQTL chr3:52529334:52534533		Splice Variant	Esophagus Gastroesophageal Junction		9	GTEx Atlas	https://www.gtexportal.org/home/downloads/adult-gtex/overview
66890	1733272	913971	5773013	243	0.74256	0.0753968	3	52532898	4.48e-37	cis	EUR/3/52179438-54605182	3:52532898 C/A	rs7614981	NT5DC2	11762	1666256	NT5DC2 Ooesophagus Muscularis sQTL chr3:52529334:52534533		Splice Variant	Esophagus Muscularis		9	GTEx Atlas	https://www.gtexportal.org/home/downloads/adult-gtex/overview
66890	1771327	914070	5773013	243	0.74256	0.0753968	3	52532898	1.21e-17	cis	EUR/3/52179438-54605182	3:52532898 C/A	rs7614981	NT5DC2	11762	1702671	NT5DC2 Heart Atrial Appendage sQTL chr3:52529334:52534533		Splice Variant	Heart Atrial Appendage		9	GTEx Atlas	https://www.gtexportal.org/home/downloads/adult-gtex/overview
66890	1861921	914342	5773013	243	0.74256	0.0753968	3	52532898	1.2e-12	cis	EUR/3/52179438-54605182	3:52532898 C/A	rs7614981	NT5DC2	11762	1788775	NT5DC2 Lung sQTL chr3:52529334:52534533		Splice Variant	Lung		9	GTEx Atlas	https://www.gtexportal.org/home/downloads/adult-gtex/overview
66890	1861922	914347	5773013	243	0.74256	0.0753968	3	52532898	3.72e-11	cis	EUR/3/52179438-54605182	3:52532898 C/A	rs7614981	GNL3	10676	1788776	GNL3 Lung sQTL chr3:52686105:52686769		Splice Variant	Lung		9	GTEx Atlas	https://www.gtexportal.org/home/downloads/adult-gtex/overview
66890	2002797	914885	5773013	243	0.74256	0.0753968	3	52532898	1.41e-24	cis	EUR/3/52179438-54605182	3:52532898 C/A	rs7614981	NT5DC2	11762	1921237	NT5DC2 Pituitary sQTL chr3:52529334:52534533		Splice Variant	Pituitary		9	GTEx Atlas	https://www.gtexportal.org/home/downloads/adult-gtex/overview
66890	2044013	914634	5773013	243	0.74256	0.0753968	3	52532898	5.68e-15	cis	EUR/3/52179438-54605182	3:52532898 C/A	rs7614981	NT5DC2	11762	1960626	NT5DC2 Nerve Tibial sQTL chr3:52529334:52534533		Splice Variant	Nerve Tibial		9	GTEx Atlas	https://www.gtexportal.org/home/downloads/adult-gtex/overview
66890	2088453	914740	5773013	243	0.74256	0.0753968	3	52532898	1.82e-08	cis	EUR/3/52179438-54605182	3:52532898 C/A	rs7614981	NT5DC2	11762	2003132	NT5DC2 Ovary sQTL chr3:52529334:52534533		Splice Variant	Ovary		9	GTEx Atlas	https://www.gtexportal.org/home/downloads/adult-gtex/overview
66890	2155694	914983	5773013	243	0.74256	0.0753968	3	52532898	3.11e-12	cis	EUR/3/52179438-54605182	3:52532898 C/A	rs7614981	NT5DC2	11762	2066379	NT5DC2 Prostate sQTL chr3:52529334:52534533		Splice Variant	Prostate		9	GTEx Atlas	https://www.gtexportal.org/home/downloads/adult-gtex/overview
66890	2195432	915076	5773013	243	0.74256	0.0753968	3	52532898	6.11e-52	cis	EUR/3/52179438-54605182	3:52532898 C/A	rs7614981	NT5DC2	11762	2104005	NT5DC2 Skin Not Sun Exposed Suprapubic sQTL chr3:52529334:52534533		Splice Variant	Skin Not Sun Exposed Suprapubic		9	GTEx Atlas	https://www.gtexportal.org/home/downloads/adult-gtex/overview
66890	2236871	915171	5773013	243	0.74256	0.0753968	3	52532898	2.81e-37	cis	EUR/3/52179438-54605182	3:52532898 C/A	rs7614981	NT5DC2	11762	2143733	NT5DC2 Skin Sun Exposed Lower leg sQTL chr3:52529334:52534533		Splice Variant	Skin Sun Exposed Lower leg		9	GTEx Atlas	https://www.gtexportal.org/home/downloads/adult-gtex/overview
66890	2319328	915331	5773013	243	0.74256	0.0753968	3	52532898	4.56e-47	cis	EUR/3/52179438-54605182	3:52532898 C/A	rs7614981	STAB1	242	2221116	STAB1 Spleen sQTL chr3:52519609:52519944		Splice Variant	Spleen		9	GTEx Atlas	https://www.gtexportal.org/home/downloads/adult-gtex/overview
66890	2365929	915565	5773013	243	0.74256	0.0753968	3	52532898	4.52e-08	cis	EUR/3/52179438-54605182	3:52532898 C/A	rs7614981	UQCC5	11764	2265393	UQCC5 Testis sQTL chr3:52532698:52540424		Splice Variant	Testis		9	GTEx Atlas	https://www.gtexportal.org/home/downloads/adult-gtex/overview
66890	2365943	915566	5773013	243	0.74256	0.0753968	3	52532898	3.09e-11	cis	EUR/3/52179438-54605182	3:52532898 C/A	rs7614981	NT5DC2	11762	2265406	NT5DC2 Testis sQTL chr3:52533147:52533506		Splice Variant	Testis		9	GTEx Atlas	https://www.gtexportal.org/home/downloads/adult-gtex/overview
66890	2481155	915717	5773013	243	0.74256	0.0753968	3	52532898	4.45e-11	cis	EUR/3/52179438-54605182	3:52532898 C/A	rs7614981	GNL3	10676	2375911	GNL3 Thyroid sQTL chr3:52686202:52686769		Splice Variant	Thyroid		9	GTEx Atlas	https://www.gtexportal.org/home/downloads/adult-gtex/overview
66890	2685550	917364	5773013	243	0.74256	0.0753968	3	52532898	1.75e-234	cis	EUR/3/52179438-54605182	3:52532898 C/A	rs7614981	STAB1	242	2559889	STAB1 Whole blood cg01758942 methQTL		Methylation	Whole blood		11	GoDMC	http://www.godmc.org.uk/
66890	2685551	917484	5773013	243	0.74256	0.0753968	3	52532898	1.36e-74	cis	EUR/3/52179438-54605182	3:52532898 C/A	rs7614981	STAB1	242	2559890	STAB1 Whole blood cg15147215 methQTL		Methylation	Whole blood		11	GoDMC	http://www.godmc.org.uk/
66890	2685552	917428	5773013	243	0.74256	0.0753968	3	52532898	7.8e-122	cis	EUR/3/52179438-54605182	3:52532898 C/A	rs7614981	STAB1	242	2559891	STAB1 Whole blood cg08222913 methQTL		Methylation	Whole blood		11	GoDMC	http://www.godmc.org.uk/
66890	2685553	917531	5773013	243	0.74256	0.0753968	3	52532898	9.67e-38	cis	EUR/3/52179438-54605182	3:52532898 C/A	rs7614981	STAB1	242	2559892	STAB1 Whole blood cg18591801 methQTL		Methylation	Whole blood		11	GoDMC	http://www.godmc.org.uk/
66890	2685556	917448	5773013	243	0.74256	0.0753968	3	52532898	1.73e-112	cis	EUR/3/52179438-54605182	3:52532898 C/A	rs7614981	NT5DC2	11762	2559895	NT5DC2 Whole blood cg11126497 methQTL		Methylation	Whole blood		11	GoDMC	http://www.godmc.org.uk/
66890	2685558	917418	5773013	243	0.74256	0.0753968	3	52532898	6.27e-21	cis	EUR/3/52179438-54605182	3:52532898 C/A	rs7614981			2559897	Whole blood cg07757611 methQTL		Methylation	Whole blood		11	GoDMC	http://www.godmc.org.uk/
66890	2685561	917408	5773013	243	0.74256	0.0753968	3	52532898	3.91e-195	cis	EUR/3/52179438-54605182	3:52532898 C/A	rs7614981	NT5DC2	11762	2559900	NT5DC2 Whole blood cg07148594 methQTL		Methylation	Whole blood		11	GoDMC	http://www.godmc.org.uk/
66890	2685564	917511	5773013	243	0.74256	0.0753968	3	52532898	3.59e-27	cis	EUR/3/52179438-54605182	3:52532898 C/A	rs7614981	NT5DC2	11762	2559903	NT5DC2 Whole blood cg16977858 methQTL		Methylation	Whole blood		11	GoDMC	http://www.godmc.org.uk/
66890	2685567	917586	5773013	243	0.74256	0.0753968	3	52532898	2.59e-158	cis	EUR/3/52179438-54605182	3:52532898 C/A	rs7614981	NT5DC2	11762	2559906	NT5DC2 Whole blood cg25934064 methQTL		Methylation	Whole blood		11	GoDMC	http://www.godmc.org.uk/
66890	2685569	917429	5773013	243	0.74256	0.0753968	3	52532898	3.01e-18	cis	EUR/3/52179438-54605182	3:52532898 C/A	rs7614981	NT5DC2	11762	2559908	NT5DC2 Whole blood cg08365687 methQTL		Methylation	Whole blood		11	GoDMC	http://www.godmc.org.uk/
66890	2685570	917468	5773013	243	0.74256	0.0753968	3	52532898	4.25e-27	cis	EUR/3/52179438-54605182	3:52532898 C/A	rs7614981	NT5DC2	11762	2559909	NT5DC2 Whole blood cg13284614 methQTL		Methylation	Whole blood		11	GoDMC	http://www.godmc.org.uk/
66890	2685571	917347	5773013	243	0.74256	0.0753968	3	52532898	1.02e-83	cis	EUR/3/52179438-54605182	3:52532898 C/A	rs7614981	NT5DC2	11762	2559910	NT5DC2 Whole blood cg00317010 methQTL		Methylation	Whole blood		11	GoDMC	http://www.godmc.org.uk/
67059	4759	926586	5788377	245	1	0	3	56908147	2.69e-08		EUR/3/55837505-59424339	3:56908147 C/A	rs76480100			4759	Haemoglobin concentration	Physiological Measures	Phenotype			5	UK Biobank	https://opengwas.io/
67059	2685887	925787	5788377	245	1	0	3	56908147	0	cis	EUR/3/55837505-59424339	3:56908147 C/A	rs76480100	ARHGEF3	10680	2560226	ARHGEF3 Whole blood cg07186032 methQTL		Methylation	Whole blood		11	GoDMC	http://www.godmc.org.uk/
67096	919	924921	5787807	245	0.756757	0.0888031	3	56737223	1.05e-45		EUR/3/55837505-59424339	3:56737223 A/C	rs3772219			919	Hematocrit	Physiological Measures	Phenotype			1	EBI GWAS Catalog	https://opengwas.io/
67096	926	924928	5787807	245	0.756757	0.0888031	3	56737223	5.24e-52		EUR/3/55837505-59424339	3:56737223 A/C	rs3772219			926	Red blood cell count	Physiological Measures	Phenotype			1	EBI GWAS Catalog	https://opengwas.io/
67096	1987	925467	5787807	245	0.756757	0.0888031	3	56737223	3.69e-110		EUR/3/55837505-59424339	3:56737223 A/C	rs3772219			1987	Platelet count	Physiological Measures	Phenotype			1	EBI GWAS Catalog	https://opengwas.io/
67096	1995	925499	5787807	245	0.756757	0.0888031	3	56737223	2.96e-18		EUR/3/55837505-59424339	3:56737223 A/C	rs3772219			1995	Diastolic blood pressure	Physiological Measures	Phenotype			1	EBI GWAS Catalog	https://opengwas.io/
67096	1996	925503	5787807	245	0.756757	0.0888031	3	56737223	8.2e-14		EUR/3/55837505-59424339	3:56737223 A/C	rs3772219			1996	Systolic blood pressure	Physiological Measures	Phenotype			1	EBI GWAS Catalog	https://opengwas.io/
67096	2583	925117	5787807	245	0.756757	0.0888031	3	56737223	3.56e-43		EUR/3/55837505-59424339	3:56737223 A/C	rs3772219			2583	Red blood cell erythrocyte count (UKB data field 30010)	Physiological Measures	Phenotype			1	EBI GWAS Catalog	https://opengwas.io/
67096	3142	926078	5787807	245	0.756757	0.0888031	3	56737223	6.1e-09		EUR/3/55837505-59424339	3:56737223 A/C	rs3772219			3142	Vascular/heart problems diagnosed by doctor: None of the above	Disease Of Circulatory System	Phenotype			5	UK Biobank	https://opengwas.io/
67096	3217	926100	5787807	245	0.756757	0.0888031	3	56737223	1.3e-08		EUR/3/55837505-59424339	3:56737223 A/C	rs3772219			3217	Non-cancer illness code, self-reported: hypertension	Disease Of Circulatory System	Phenotype			5	UK Biobank	https://opengwas.io/
67096	4758	926583	5787807	245	0.756757	0.0888031	3	56737223	1.36e-34		EUR/3/55837505-59424339	3:56737223 A/C	rs3772219			4758	Red blood cell (erythrocyte) count	Physiological Measures	Phenotype			5	UK Biobank	https://opengwas.io/
67096	4759	926585	5787807	245	0.756757	0.0888031	3	56737223	2.26e-28		EUR/3/55837505-59424339	3:56737223 A/C	rs3772219			4759	Haemoglobin concentration	Physiological Measures	Phenotype			5	UK Biobank	https://opengwas.io/
67096	4760	926588	5787807	245	0.756757	0.0888031	3	56737223	1.5e-32		EUR/3/55837505-59424339	3:56737223 A/C	rs3772219			4760	Haematocrit percentage	Physiological Measures	Phenotype			5	UK Biobank	https://opengwas.io/
67096	59672	920167	5787807	245	0.756757	0.0888031	3	56737223	1.43e-13	cis	EUR/3/55837505-59424339	3:56737223 A/C	rs3772219	CCDC66	14070	51782	CCDC66 Adipose Subcutaneous eQTL		Gene Expression	Adipose Subcutaneous		9	GTEx Atlas	https://www.gtexportal.org/home/downloads/adult-gtex/overview
67096	394264	920628	5787807	245	0.756757	0.0888031	3	56737223	4.11e-19	cis	EUR/3/55837505-59424339	3:56737223 A/C	rs3772219	CCDC66	14070	378713	CCDC66 Colon Transverse eQTL		Gene Expression	Colon Transverse		9	GTEx Atlas	https://www.gtexportal.org/home/downloads/adult-gtex/overview
67096	1619190	922276	5787807	245	0.756757	0.0888031	3	56737223	6.15e-09	cis	EUR/3/55837505-59424339	3:56737223 A/C	rs3772219	CCDC66	14070	1557476	CCDC66 Cells EBV transformed lymphocytes sQTL chr3:56566740:56566950		Splice Variant	Cells EBV transformed lymphocytes		9	GTEx Atlas	https://www.gtexportal.org/home/downloads/adult-gtex/overview
67096	1619191	922277	5787807	245	0.756757	0.0888031	3	56737223	5.13e-09	cis	EUR/3/55837505-59424339	3:56737223 A/C	rs3772219	CCDC66	14070	1557477	CCDC66 Cells EBV transformed lymphocytes sQTL chr3:56566759:56566950		Splice Variant	Cells EBV transformed lymphocytes		9	GTEx Atlas	https://www.gtexportal.org/home/downloads/adult-gtex/overview
67096	1941620	922887	5787807	245	0.756757	0.0888031	3	56737223	1.8e-09	cis	EUR/3/55837505-59424339	3:56737223 A/C	rs3772219	CCDC66	14070	1864061	CCDC66 Muscle Skeletal sQTL chr3:56559594:56563684		Splice Variant	Muscle Skeletal		9	GTEx Atlas	https://www.gtexportal.org/home/downloads/adult-gtex/overview
67099	1633	925330	5793229	245	0.304781	0.00398406	3	58393859	9.06e-12		EUR/3/55837505-59424339	3:58393859 T/A	rs6445978			1633	Urate levels	Physiological Measures	Phenotype			1	EBI GWAS Catalog	https://opengwas.io/
67099	1643	925344	5793229	245	0.304781	0.00398406	3	58393859	1.9e-152		EUR/3/55837505-59424339	3:58393859 T/A	rs6445978			1643	Aspartate aminotransferase levels	Physiological Measures	Phenotype			1	EBI GWAS Catalog	https://opengwas.io/
67099	1652	925360	5793229	245	0.304781	0.00398406	3	58393859	5.6e-45		EUR/3/55837505-59424339	3:58393859 T/A	rs6445978			1652	Serum total protein level	Physiological Measures	Phenotype			1	EBI GWAS Catalog	https://opengwas.io/
67099	2583	925116	5793229	245	0.304781	0.00398406	3	58393859	9.15e-23		EUR/3/55837505-59424339	3:58393859 T/A	rs6445978			2583	Red blood cell erythrocyte count (UKB data field 30010)	Physiological Measures	Phenotype			1	EBI GWAS Catalog	https://opengwas.io/
67099	2601	925137	5793229	245	0.304781	0.00398406	3	58393859	5.97e-119		EUR/3/55837505-59424339	3:58393859 T/A	rs6445978			2601	Aspartate aminotransferase levels (UKB data field 30650)	Physiological Measures	Phenotype			1	EBI GWAS Catalog	https://opengwas.io/
67099	2869	925997	5793229	245	0.304781	0.00398406	3	58393859	7.03e-11		EUR/3/55837505-59424339	3:58393859 T/A	rs6445978			2869	Standing height	Anthropometric Measures	Phenotype			5	UK Biobank	https://opengwas.io/
67099	4758	926582	5793229	245	0.304781	0.00398406	3	58393859	5.83e-16		EUR/3/55837505-59424339	3:58393859 T/A	rs6445978			4758	Red blood cell (erythrocyte) count	Physiological Measures	Phenotype			5	UK Biobank	https://opengwas.io/
67099	4759	926584	5793229	245	0.304781	0.00398406	3	58393859	4.56e-17		EUR/3/55837505-59424339	3:58393859 T/A	rs6445978			4759	Haemoglobin concentration	Physiological Measures	Phenotype			5	UK Biobank	https://opengwas.io/
67099	4760	926587	5793229	245	0.304781	0.00398406	3	58393859	2.02e-19		EUR/3/55837505-59424339	3:58393859 T/A	rs6445978			4760	Haematocrit percentage	Physiological Measures	Phenotype			5	UK Biobank	https://opengwas.io/
67099	16393	920133	5793229	245	0.304781	0.00398406	3	58393859	5.4e-12	cis	EUR/3/55837505-59424339	3:58393859 T/A	rs6445978	PXK	11772	16388	PXK Brain (Meta) eQTL		Gene Expression	Brain (Meta)		2	Brain Meta	https://yanglab.westlake.edu.cn/data/brainmeta
67099	25066	920097	5793229	245	0.304781	0.00398406	3	58393859	1.45e-27	cis	EUR/3/55837505-59424339	3:58393859 T/A	rs6445978	PXK	11772	24832	PXK Brain (Meta) eQTL		Gene Expression	Brain (Meta)		3	Brain eMeta	https://www.nature.com/articles/s41467-018-04558-1
67099	59686	920160	5793229	245	0.304781	0.00398406	3	58393859	8.34e-18	cis	EUR/3/55837505-59424339	3:58393859 T/A	rs6445978	PXK	11772	51796	PXK Adipose Subcutaneous eQTL		Gene Expression	Adipose Subcutaneous		9	GTEx Atlas	https://www.gtexportal.org/home/downloads/adult-gtex/overview
67099	348847	920552	5793229	245	0.304781	0.00398406	3	58393859	3.03e-46	cis	EUR/3/55837505-59424339	3:58393859 T/A	rs6445978	PXK	11772	334242	PXK Cells Cultured fibroblasts eQTL		Gene Expression	Cells Cultured fibroblasts		9	GTEx Atlas	https://www.gtexportal.org/home/downloads/adult-gtex/overview
67099	364704	920587	5793229	245	0.304781	0.00398406	3	58393859	5.56e-09	cis	EUR/3/55837505-59424339	3:58393859 T/A	rs6445978	ENSG00000272182	35678	349845	RP11-802O23 Cells EBV transformed lymphocytes eQTL		Gene Expression	Cells EBV transformed lymphocytes		9	GTEx Atlas	https://www.gtexportal.org/home/downloads/adult-gtex/overview
67099	379037	920599	5793229	245	0.304781	0.00398406	3	58393859	6.66e-22	cis	EUR/3/55837505-59424339	3:58393859 T/A	rs6445978	PDHB	11771	363835	PDHB Colon Sigmoid eQTL		Gene Expression	Colon Sigmoid		9	GTEx Atlas	https://www.gtexportal.org/home/downloads/adult-gtex/overview
67099	441994	920697	5793229	245	0.304781	0.00398406	3	58393859	2.61e-10	cis	EUR/3/55837505-59424339	3:58393859 T/A	rs6445978	KCTD6	11775	425491	KCTD6 Ooesophagus Muscularis eQTL		Gene Expression	Esophagus Muscularis		9	GTEx Atlas	https://www.gtexportal.org/home/downloads/adult-gtex/overview
67099	534260	920834	5793229	245	0.304781	0.00398406	3	58393859	1.33e-13	cis	EUR/3/55837505-59424339	3:58393859 T/A	rs6445978	PXK	11772	515452	PXK Muscle Skeletal eQTL		Gene Expression	Muscle Skeletal		9	GTEx Atlas	https://www.gtexportal.org/home/downloads/adult-gtex/overview
67099	936744	921407	5793229	245	0.304781	0.00398406	3	58393859	3.72e-28	cis	EUR/3/55837505-59424339	3:58393859 T/A	rs6445978	PXK	11772	905487	PXK Artery Aorta sQTL chr3:58409618:58424752		Splice Variant	Artery Aorta		9	GTEx Atlas	https://www.gtexportal.org/home/downloads/adult-gtex/overview
67099	974900	921513	5793229	245	0.304781	0.00398406	3	58393859	2.77e-28	cis	EUR/3/55837505-59424339	3:58393859 T/A	rs6445978	PXK	11772	942189	PXK Artery Tibial sQTL chr3:58409618:58424752		Splice Variant	Artery Tibial		9	GTEx Atlas	https://www.gtexportal.org/home/downloads/adult-gtex/overview
67099	1501741	922258	5793229	245	0.304781	0.00398406	3	58393859	1.07e-50	cis	EUR/3/55837505-59424339	3:58393859 T/A	rs6445978	PXK	11772	1444887	PXK Cells Cultured fibroblasts sQTL chr3:58409618:58424752		Splice Variant	Cells Cultured fibroblasts		9	GTEx Atlas	https://www.gtexportal.org/home/downloads/adult-gtex/overview
67099	1539830	922375	5793229	245	0.304781	0.00398406	3	58393859	6.53e-21	cis	EUR/3/55837505-59424339	3:58393859 T/A	rs6445978	PXK	11772	1481596	PXK Colon Sigmoid sQTL chr3:58409618:58424752		Splice Variant	Colon Sigmoid		9	GTEx Atlas	https://www.gtexportal.org/home/downloads/adult-gtex/overview
67099	1659831	922470	5793229	245	0.304781	0.00398406	3	58393859	4.45e-30	cis	EUR/3/55837505-59424339	3:58393859 T/A	rs6445978	PXK	11772	1596198	PXK Ooesophagus Gastroesophageal Junction sQTL chr3:58409618:58424752		Splice Variant	Esophagus Gastroesophageal Junction		9	GTEx Atlas	https://www.gtexportal.org/home/downloads/adult-gtex/overview
67099	1733377	922599	5793229	245	0.304781	0.00398406	3	58393859	7.94e-35	cis	EUR/3/55837505-59424339	3:58393859 T/A	rs6445978	PXK	11772	1666354	PXK Ooesophagus Muscularis sQTL chr3:58409618:58424752		Splice Variant	Esophagus Muscularis		9	GTEx Atlas	https://www.gtexportal.org/home/downloads/adult-gtex/overview
67099	1733381	922603	5793229	245	0.304781	0.00398406	3	58393859	7.67e-09	cis	EUR/3/55837505-59424339	3:58393859 T/A	rs6445978	PDHB	11771	1666358	PDHB Ooesophagus Muscularis sQTL chr3:58429799:58430128		Splice Variant	Esophagus Muscularis		9	GTEx Atlas	https://www.gtexportal.org/home/downloads/adult-gtex/overview
67099	1733382	922604	5793229	245	0.304781	0.00398406	3	58393859	3.75e-09	cis	EUR/3/55837505-59424339	3:58393859 T/A	rs6445978	PDHB	11771	1666359	PDHB Ooesophagus Muscularis sQTL chr3:58429941:58430128		Splice Variant	Esophagus Muscularis		9	GTEx Atlas	https://www.gtexportal.org/home/downloads/adult-gtex/overview
67099	2366196	923572	5793229	245	0.304781	0.00398406	3	58393859	3.47e-29	cis	EUR/3/55837505-59424339	3:58393859 T/A	rs6445978	KCTD6	11775	2265655	KCTD6 Testis sQTL chr3:58434242:58443654		Splice Variant	Testis		9	GTEx Atlas	https://www.gtexportal.org/home/downloads/adult-gtex/overview
67099	2366198	923574	5793229	245	0.304781	0.00398406	3	58393859	2.54e-28	cis	EUR/3/55837505-59424339	3:58393859 T/A	rs6445978	KCTD6	11775	2265657	KCTD6 Testis sQTL chr3:58434242:58484572		Splice Variant	Testis		9	GTEx Atlas	https://www.gtexportal.org/home/downloads/adult-gtex/overview
67099	2481269	923654	5793229	245	0.304781	0.00398406	3	58393859	6.02e-33	cis	EUR/3/55837505-59424339	3:58393859 T/A	rs6445978	PXK	11772	2376022	PXK Thyroid sQTL chr3:58409618:58424752		Splice Variant	Thyroid		9	GTEx Atlas	https://www.gtexportal.org/home/downloads/adult-gtex/overview
67099	2524378	923709	5793229	245	0.304781	0.00398406	3	58393859	8.51e-09	cis	EUR/3/55837505-59424339	3:58393859 T/A	rs6445978	PXK	11772	2417260	PXK Uterus sQTL chr3:58409618:58424752		Splice Variant	Uterus		9	GTEx Atlas	https://www.gtexportal.org/home/downloads/adult-gtex/overview
67099	2638412	925714	5793229	245	0.304781	0.00398406	3	58393859	1.94e-212	cis	EUR/3/55837505-59424339	3:58393859 T/A	rs6445978	PXK	11772	2512366	PXK Blood eQTL		Gene Expression	Blood		12	eQTLGen	https://www.eqtlgen.org/
67099	2686002	925854	5793229	245	0.304781	0.00398406	3	58393859	7.35e-46	cis	EUR/3/55837505-59424339	3:58393859 T/A	rs6445978	PXK	11772	2560341	PXK Whole blood cg16560256 methQTL		Methylation	Whole blood		11	GoDMC	http://www.godmc.org.uk/
67099	2686003	925872	5793229	245	0.304781	0.00398406	3	58393859	3.92e-81	cis	EUR/3/55837505-59424339	3:58393859 T/A	rs6445978	PXK	11772	2560342	PXK Whole blood cg18261783 methQTL		Methylation	Whole blood		11	GoDMC	http://www.godmc.org.uk/
67099	2686006	925782	5793229	245	0.304781	0.00398406	3	58393859	4.47e-150	cis	EUR/3/55837505-59424339	3:58393859 T/A	rs6445978	PXK	11772	2560345	PXK Whole blood cg06643156 methQTL		Methylation	Whole blood		11	GoDMC	http://www.godmc.org.uk/
67099	2686007	925905	5793229	245	0.304781	0.00398406	3	58393859	2.83e-13	cis	EUR/3/55837505-59424339	3:58393859 T/A	rs6445978	PXK	11772	2560346	PXK Whole blood cg23549972 methQTL		Methylation	Whole blood		11	GoDMC	http://www.godmc.org.uk/
67099	2686009	925779	5793229	245	0.304781	0.00398406	3	58393859	1.97e-41	cis	EUR/3/55837505-59424339	3:58393859 T/A	rs6445978	PDHB	11771	2560348	PDHB Whole blood cg06357940 methQTL		Methylation	Whole blood		11	GoDMC	http://www.godmc.org.uk/
67099	2686010	925805	5793229	245	0.304781	0.00398406	3	58393859	7.13e-22	cis	EUR/3/55837505-59424339	3:58393859 T/A	rs6445978	PDHB	11771	2560349	PDHB Whole blood cg10552698 methQTL		Methylation	Whole blood		11	GoDMC	http://www.godmc.org.uk/
67306	168	934474	5827880	249	0.424242	0.30303	3	66849968	3.8e-08		EUR/3/65431466-67249711	3:66849968 G/A	rs9848872			168	Appendicular lean mass	Anthropometric Measures	Phenotype			1	EBI GWAS Catalog	https://opengwas.io/
67306	919	934596	5827880	249	0.424242	0.30303	3	66849968	1.47e-08		EUR/3/65431466-67249711	3:66849968 G/A	rs9848872			919	Hematocrit	Physiological Measures	Phenotype			1	EBI GWAS Catalog	https://opengwas.io/
67306	932	934610	5827880	249	0.424242	0.30303	3	66849968	2.6e-14		EUR/3/65431466-67249711	3:66849968 G/A	rs9848872			932	High light scatter reticulocyte percentage of red cells	Physiological Measures	Phenotype			1	EBI GWAS Catalog	https://opengwas.io/
67306	938	934614	5827880	249	0.424242	0.30303	3	66849968	1.1e-12		EUR/3/65431466-67249711	3:66849968 G/A	rs9848872			938	Reticulocyte fraction of red cells	Physiological Measures	Phenotype			1	EBI GWAS Catalog	https://opengwas.io/
67306	1981	934969	5827880	249	0.424242	0.30303	3	66849968	4.66e-08		EUR/3/65431466-67249711	3:66849968 G/A	rs9848872			1981	High light scatter reticulocyte count	Physiological Measures	Phenotype			1	EBI GWAS Catalog	https://opengwas.io/
67306	1989	934977	5827880	249	0.424242	0.30303	3	66849968	1.2e-08		EUR/3/65431466-67249711	3:66849968 G/A	rs9848872			1989	Heel bone mineral density	Physiological Measures	Phenotype			1	EBI GWAS Catalog	https://opengwas.io/
67306	2612	935146	5827880	249	0.424242	0.30303	3	66849968	3.02e-08		EUR/3/65431466-67249711	3:66849968 G/A	rs9848872			2612	High density lipoprotein cholesterol levels (UKB data field 30760)	Physiological Measures	Phenotype			1	EBI GWAS Catalog	https://opengwas.io/
67306	4759	935552	5827880	249	0.424242	0.30303	3	66849968	2.1e-08		EUR/3/65431466-67249711	3:66849968 G/A	rs9848872			4759	Haemoglobin concentration	Physiological Measures	Phenotype			5	UK Biobank	https://opengwas.io/
67306	2686379	936890	5827880	249	0.424242	0.30303	3	66849968	9.69e-32	cis	EUR/3/65431466-67249711	3:66849968 G/A	rs9848872			2560718	Whole blood cg22375757 methQTL		Methylation	Whole blood		11	GoDMC	http://www.godmc.org.uk/
67369	919	940092	5839279	251	0.898649	0	3	69783083	1.37e-34		EUR/3/69298771-71170643	3:69783083 T/G	rs11716109			919	Hematocrit	Physiological Measures	Phenotype			1	EBI GWAS Catalog	https://opengwas.io/
67369	923	940096	5839279	251	0.898649	0	3	69783083	3.9e-10		EUR/3/69298771-71170643	3:69783083 T/G	rs11716109			923	Mean corpuscular volume	Physiological Measures	Phenotype			1	EBI GWAS Catalog	https://opengwas.io/
67369	926	940099	5839279	251	0.898649	0	3	69783083	5.84e-45		EUR/3/69298771-71170643	3:69783083 T/G	rs11716109			926	Red blood cell count	Physiological Measures	Phenotype			1	EBI GWAS Catalog	https://opengwas.io/
67369	1492	940336	5839279	251	0.898649	0	3	69783083	7.42e-12		EUR/3/69298771-71170643	3:69783083 T/G	rs11716109			1492	Serum creatinine levels	Physiological Measures	Phenotype			1	EBI GWAS Catalog	https://opengwas.io/
67369	1623	940375	5839279	251	0.898649	0	3	69783083	1.66e-14		EUR/3/69298771-71170643	3:69783083 T/G	rs11716109			1623	Creatinine levels	Physiological Measures	Phenotype			1	EBI GWAS Catalog	https://opengwas.io/
67369	1626	940378	5839279	251	0.898649	0	3	69783083	2.1e-10		EUR/3/69298771-71170643	3:69783083 T/G	rs11716109			1626	Apolipoprotein B levels	Physiological Measures	Phenotype			1	EBI GWAS Catalog	https://opengwas.io/
67369	1630	940382	5839279	251	0.898649	0	3	69783083	1.7e-09		EUR/3/69298771-71170643	3:69783083 T/G	rs11716109			1630	HDL cholesterol levels	Physiological Measures	Phenotype			1	EBI GWAS Catalog	https://opengwas.io/
67369	1631	940383	5839279	251	0.898649	0	3	69783083	1.4e-12		EUR/3/69298771-71170643	3:69783083 T/G	rs11716109			1631	Triglyceride levels	Physiological Measures	Phenotype			1	EBI GWAS Catalog	https://opengwas.io/
67369	1634	940386	5839279	251	0.898649	0	3	69783083	4.62e-09		EUR/3/69298771-71170643	3:69783083 T/G	rs11716109			1634	Gamma glutamyl transferase levels	Physiological Measures	Phenotype			1	EBI GWAS Catalog	https://opengwas.io/
67369	1988	940458	5839279	251	0.898649	0	3	69783083	1.2e-08		EUR/3/69298771-71170643	3:69783083 T/G	rs11716109			1988	Platelet distribution width	Physiological Measures	Phenotype			1	EBI GWAS Catalog	https://opengwas.io/
67369	2011	940481	5839279	251	0.898649	0	3	69783083	9.57e-13		EUR/3/69298771-71170643	3:69783083 T/G	rs11716109			2011	Hair colour	Anthropometric Measures	Phenotype			1	EBI GWAS Catalog	https://opengwas.io/
67369	2012	940484	5839279	251	0.898649	0	3	69783083	7e-20		EUR/3/69298771-71170643	3:69783083 T/G	rs11716109			2012	Hair colour (blond)	Anthropometric Measures	Phenotype			1	EBI GWAS Catalog	https://opengwas.io/
67369	2013	940485	5839279	251	0.898649	0	3	69783083	6.7e-19		EUR/3/69298771-71170643	3:69783083 T/G	rs11716109			2013	Hair colour (dark brown)	Anthropometric Measures	Phenotype			1	EBI GWAS Catalog	https://opengwas.io/
67369	2583	940238	5839279	251	0.898649	0	3	69783083	3.3e-28		EUR/3/69298771-71170643	3:69783083 T/G	rs11716109			2583	Red blood cell erythrocyte count (UKB data field 30010)	Physiological Measures	Phenotype			1	EBI GWAS Catalog	https://opengwas.io/
67369	2606	940260	5839279	251	0.898649	0	3	69783083	2.54e-14		EUR/3/69298771-71170643	3:69783083 T/G	rs11716109			2606	Creatinine levels (UKB data field 30700)	Physiological Measures	Phenotype			1	EBI GWAS Catalog	https://opengwas.io/
67369	2608	940262	5839279	251	0.898649	0	3	69783083	1.32e-21		EUR/3/69298771-71170643	3:69783083 T/G	rs11716109			2608	Cystatin C levels (UKB data field 30720)	Physiological Measures	Phenotype			1	EBI GWAS Catalog	https://opengwas.io/
67369	3587	940912	5839279	251	0.898649	0	3	69783083	3.51e-08		EUR/3/69298771-71170643	3:69783083 T/G	rs11716109			3587	Pulse rate, automated reading	Physiological Measures	Phenotype			5	UK Biobank	https://opengwas.io/
67369	4567	941149	5839279	251	0.898649	0	3	69783083	1.52e-13		EUR/3/69298771-71170643	3:69783083 T/G	rs11716109			4567	Hair colour (natural, before greying): Blonde	Anthropometric Measures	Phenotype			5	UK Biobank	https://opengwas.io/
67369	4570	941152	5839279	251	0.898649	0	3	69783083	4.83e-12		EUR/3/69298771-71170643	3:69783083 T/G	rs11716109			4570	Hair colour (natural, before greying): Dark brown	Physiological Measures	Phenotype			5	UK Biobank	https://opengwas.io/
67369	4758	941219	5839279	251	0.898649	0	3	69783083	5.87e-26		EUR/3/69298771-71170643	3:69783083 T/G	rs11716109			4758	Red blood cell (erythrocyte) count	Physiological Measures	Phenotype			5	UK Biobank	https://opengwas.io/
67369	4759	941220	5839279	251	0.898649	0	3	69783083	1.08e-19		EUR/3/69298771-71170643	3:69783083 T/G	rs11716109			4759	Haemoglobin concentration	Physiological Measures	Phenotype			5	UK Biobank	https://opengwas.io/
67369	4760	941221	5839279	251	0.898649	0	3	69783083	1.25e-20		EUR/3/69298771-71170643	3:69783083 T/G	rs11716109			4760	Haematocrit percentage	Physiological Measures	Phenotype			5	UK Biobank	https://opengwas.io/
67369	2686467	940715	5839279	251	0.898649	0	3	69783083	0	cis	EUR/3/69298771-71170643	3:69783083 T/G	rs11716109	MITF	15413	2560806	MITF Whole blood cg18496212 methQTL		Methylation	Whole blood		11	GoDMC	http://www.godmc.org.uk/
67421	168	943053	5847566	252	0.544108	0.266667	3	72349453	1.31e-16		EUR/3/71170643-74272289	3:72349453 C/T	rs9870681			168	Appendicular lean mass	Anthropometric Measures	Phenotype			1	EBI GWAS Catalog	https://opengwas.io/
67421	919	943324	5847566	252	0.544108	0.266667	3	72349453	9.1e-14		EUR/3/71170643-74272289	3:72349453 C/T	rs9870681			919	Hematocrit	Physiological Measures	Phenotype			1	EBI GWAS Catalog	https://opengwas.io/
67421	924	943335	5847566	252	0.544108	0.266667	3	72349453	8.21e-20		EUR/3/71170643-74272289	3:72349453 C/T	rs9870681			924	Monocyte count	Physiological Measures	Phenotype			1	EBI GWAS Catalog	https://opengwas.io/
67421	926	943341	5847566	252	0.544108	0.266667	3	72349453	5.72e-11		EUR/3/71170643-74272289	3:72349453 C/T	rs9870681			926	Red blood cell count	Physiological Measures	Phenotype			1	EBI GWAS Catalog	https://opengwas.io/
67421	934	943354	5847566	252	0.544108	0.266667	3	72349453	4e-20		EUR/3/71170643-74272289	3:72349453 C/T	rs9870681			934	Monocyte percentage of white cells	Physiological Measures	Phenotype			1	EBI GWAS Catalog	https://opengwas.io/
67421	937	943359	5847566	252	0.544108	0.266667	3	72349453	1.2e-14		EUR/3/71170643-74272289	3:72349453 C/T	rs9870681			937	Plateletcrit	Physiological Measures	Phenotype			1	EBI GWAS Catalog	https://opengwas.io/
67421	1981	943992	5847566	252	0.544108	0.266667	3	72349453	2.04e-08		EUR/3/71170643-74272289	3:72349453 C/T	rs9870681			1981	High light scatter reticulocyte count	Physiological Measures	Phenotype			1	EBI GWAS Catalog	https://opengwas.io/
67421	1984	943997	5847566	252	0.544108	0.266667	3	72349453	8.8e-15		EUR/3/71170643-74272289	3:72349453 C/T	rs9870681			1984	Mean platelet volume	Physiological Measures	Phenotype			1	EBI GWAS Catalog	https://opengwas.io/
67421	1986	944000	5847566	252	0.544108	0.266667	3	72349453	2.28e-23		EUR/3/71170643-74272289	3:72349453 C/T	rs9870681			1986	White blood cell count (monocyte)	Physiological Measures	Phenotype			1	EBI GWAS Catalog	https://opengwas.io/
67421	1987	944003	5847566	252	0.544108	0.266667	3	72349453	6.7e-29		EUR/3/71170643-74272289	3:72349453 C/T	rs9870681			1987	Platelet count	Physiological Measures	Phenotype			1	EBI GWAS Catalog	https://opengwas.io/
67421	1989	944005	5847566	252	0.544108	0.266667	3	72349453	2.23e-08		EUR/3/71170643-74272289	3:72349453 C/T	rs9870681			1989	Heel bone mineral density	Physiological Measures	Phenotype			1	EBI GWAS Catalog	https://opengwas.io/
67421	1993	944010	5847566	252	0.544108	0.266667	3	72349453	1.68e-70		EUR/3/71170643-74272289	3:72349453 C/T	rs9870681			1993	Height	Anthropometric Measures	Phenotype			1	EBI GWAS Catalog	https://opengwas.io/
67421	2006	944025	5847566	252	0.544108	0.266667	3	72349453	1.1e-09		EUR/3/71170643-74272289	3:72349453 C/T	rs9870681			2006	Basal metabolic rate	Physiological Measures	Phenotype			1	EBI GWAS Catalog	https://opengwas.io/
67421	2011	944034	5847566	252	0.544108	0.266667	3	72349453	1.02e-11		EUR/3/71170643-74272289	3:72349453 C/T	rs9870681			2011	Hair colour	Anthropometric Measures	Phenotype			1	EBI GWAS Catalog	https://opengwas.io/
67421	2012	944036	5847566	252	0.544108	0.266667	3	72349453	2.18e-09		EUR/3/71170643-74272289	3:72349453 C/T	rs9870681			2012	Hair colour (blond)	Anthropometric Measures	Phenotype			1	EBI GWAS Catalog	https://opengwas.io/
67421	2013	944038	5847566	252	0.544108	0.266667	3	72349453	2.19e-11		EUR/3/71170643-74272289	3:72349453 C/T	rs9870681			2013	Hair colour (dark brown)	Anthropometric Measures	Phenotype			1	EBI GWAS Catalog	https://opengwas.io/
67421	2583	943586	5847566	252	0.544108	0.266667	3	72349453	1.22e-11		EUR/3/71170643-74272289	3:72349453 C/T	rs9870681			2583	Red blood cell erythrocyte count (UKB data field 30010)	Physiological Measures	Phenotype			1	EBI GWAS Catalog	https://opengwas.io/
67421	2586	943589	5847566	252	0.544108	0.266667	3	72349453	8.18e-27		EUR/3/71170643-74272289	3:72349453 C/T	rs9870681			2586	Platelet count (UKB data field 30080)	Physiological Measures	Phenotype			1	EBI GWAS Catalog	https://opengwas.io/
67421	2587	943590	5847566	252	0.544108	0.266667	3	72349453	3.33e-15		EUR/3/71170643-74272289	3:72349453 C/T	rs9870681			2587	Mean platelet thrombocyte volume (UKB data field 30100)	Physiological Measures	Phenotype			1	EBI GWAS Catalog	https://opengwas.io/
67421	2589	943596	5847566	252	0.544108	0.266667	3	72349453	8.72e-23		EUR/3/71170643-74272289	3:72349453 C/T	rs9870681			2589	Monocyte count (UKB data field 30130)	Physiological Measures	Phenotype			1	EBI GWAS Catalog	https://opengwas.io/
67421	2869	944532	5847566	252	0.544108	0.266667	3	72349453	8.58e-61		EUR/3/71170643-74272289	3:72349453 C/T	rs9870681			2869	Standing height	Anthropometric Measures	Phenotype			5	UK Biobank	https://opengwas.io/
67421	2906	944557	5847566	252	0.544108	0.266667	3	72349453	3.19e-12		EUR/3/71170643-74272289	3:72349453 C/T	rs9870681			2906	Forced expiratory volume in 1-second (FEV1), Best measure	Physiological Measures	Phenotype			5	UK Biobank	https://opengwas.io/
67421	3143	944644	5847566	252	0.544108	0.266667	3	72349453	7.3e-10		EUR/3/71170643-74272289	3:72349453 C/T	rs9870681			3143	Whole body fat-free mass	Anthropometric Measures	Phenotype			5	UK Biobank	https://opengwas.io/
67421	3265	944706	5847566	252	0.544108	0.266667	3	72349453	5.1e-10		EUR/3/71170643-74272289	3:72349453 C/T	rs9870681			3265	Whole body water mass	Physiological Measures	Phenotype			5	UK Biobank	https://opengwas.io/
67421	3282	944717	5847566	252	0.544108	0.266667	3	72349453	4.2e-15		EUR/3/71170643-74272289	3:72349453 C/T	rs9870681			3282	Forced vital capacity (FVC), Best measure	Physiological Measures	Phenotype			5	UK Biobank	https://opengwas.io/
67421	3448	944776	5847566	252	0.544108	0.266667	3	72349453	9.9e-10		EUR/3/71170643-74272289	3:72349453 C/T	rs9870681			3448	Arm predicted mass (right)	Anthropometric Measures	Phenotype			5	UK Biobank	https://opengwas.io/
67421	3464	944787	5847566	252	0.544108	0.266667	3	72349453	7.63e-23		EUR/3/71170643-74272289	3:72349453 C/T	rs9870681			3464	Sitting height	Anthropometric Measures	Phenotype			5	UK Biobank	https://opengwas.io/
67421	3516	944805	5847566	252	0.544108	0.266667	3	72349453	2e-11		EUR/3/71170643-74272289	3:72349453 C/T	rs9870681			3516	Trunk fat-free mass	Anthropometric Measures	Phenotype			5	UK Biobank	https://opengwas.io/
67421	3709	944885	5847566	252	0.544108	0.266667	3	72349453	9.1e-10		EUR/3/71170643-74272289	3:72349453 C/T	rs9870681			3709	Arm fat-free mass (right)	Anthropometric Measures	Phenotype			5	UK Biobank	https://opengwas.io/
67421	3717	944888	5847566	252	0.544108	0.266667	3	72349453	6.26e-13		EUR/3/71170643-74272289	3:72349453 C/T	rs9870681			3717	Forced expiratory volume in 1-second (FEV1)	Physiological Measures	Phenotype			5	UK Biobank	https://opengwas.io/
67421	3743	944897	5847566	252	0.544108	0.266667	3	72349453	9.33e-09		EUR/3/71170643-74272289	3:72349453 C/T	rs9870681			3743	Impedance of whole body	Physiological Measures	Phenotype			5	UK Biobank	https://opengwas.io/
67421	3744	944898	5847566	252	0.544108	0.266667	3	72349453	9.9e-10		EUR/3/71170643-74272289	3:72349453 C/T	rs9870681			3744	Arm fat-free mass (left)	Anthropometric Measures	Phenotype			5	UK Biobank	https://opengwas.io/
67421	4363	945170	5847566	252	0.544108	0.266667	3	72349453	4.53e-17		EUR/3/71170643-74272289	3:72349453 C/T	rs9870681			4363	Forced vital capacity (FVC)	Physiological Measures	Phenotype			5	UK Biobank	https://opengwas.io/
67421	4407	945193	5847566	252	0.544108	0.266667	3	72349453	8.8e-11		EUR/3/71170643-74272289	3:72349453 C/T	rs9870681			4407	Forced expiratory volume in 1-second (FEV1), predicted	Physiological Measures	Phenotype			5	UK Biobank	https://opengwas.io/
67421	4472	945226	5847566	252	0.544108	0.266667	3	72349453	6.4e-10		EUR/3/71170643-74272289	3:72349453 C/T	rs9870681			4472	Arm predicted mass (left)	Anthropometric Measures	Phenotype			5	UK Biobank	https://opengwas.io/
67421	4532	945243	5847566	252	0.544108	0.266667	3	72349453	2.6e-11		EUR/3/71170643-74272289	3:72349453 C/T	rs9870681			4532	Trunk predicted mass	Anthropometric Measures	Phenotype			5	UK Biobank	https://opengwas.io/
67421	4567	945254	5847566	252	0.544108	0.266667	3	72349453	1.83e-08		EUR/3/71170643-74272289	3:72349453 C/T	rs9870681			4567	Hair colour (natural, before greying): Blonde	Anthropometric Measures	Phenotype			5	UK Biobank	https://opengwas.io/
67421	4570	945258	5847566	252	0.544108	0.266667	3	72349453	4.42e-09		EUR/3/71170643-74272289	3:72349453 C/T	rs9870681			4570	Hair colour (natural, before greying): Dark brown	Physiological Measures	Phenotype			5	UK Biobank	https://opengwas.io/
67421	4759	945362	5847566	252	0.544108	0.266667	3	72349453	2.27e-08		EUR/3/71170643-74272289	3:72349453 C/T	rs9870681			4759	Haemoglobin concentration	Physiological Measures	Phenotype			5	UK Biobank	https://opengwas.io/
67421	4764	945367	5847566	252	0.544108	0.266667	3	72349453	8.8e-15		EUR/3/71170643-74272289	3:72349453 C/T	rs9870681			4764	Platelet crit	Physiological Measures	Phenotype			5	UK Biobank	https://opengwas.io/
67421	4765	945368	5847566	252	0.544108	0.266667	3	72349453	1.36e-09		EUR/3/71170643-74272289	3:72349453 C/T	rs9870681			4765	Mean platelet (thrombocyte) volume	Physiological Measures	Phenotype			5	UK Biobank	https://opengwas.io/
67421	4771	945375	5847566	252	0.544108	0.266667	3	72349453	1.08e-18		EUR/3/71170643-74272289	3:72349453 C/T	rs9870681			4771	Monocyte percentage	Physiological Measures	Phenotype			5	UK Biobank	https://opengwas.io/
67421	135014	941420	5847566	252	0.544108	0.266667	3	72349453	9.89e-09	cis	EUR/3/71170643-74272289	3:72349453 C/T	rs9870681	RYBP	10558	125518	RYBP Artery Tibial eQTL		Gene Expression	Artery Tibial		9	GTEx Atlas	https://www.gtexportal.org/home/downloads/adult-gtex/overview
67421	2638444	944298	5847566	252	0.544108	0.266667	3	72349453	1.21e-96	cis	EUR/3/71170643-74272289	3:72349453 C/T	rs9870681	RYBP	10558	2512398	RYBP Blood eQTL		Gene Expression	Blood		12	eQTLGen	https://www.eqtlgen.org/
67421	2686571	944373	5847566	252	0.544108	0.266667	3	72349453	0	cis	EUR/3/71170643-74272289	3:72349453 C/T	rs9870681	RYBP	10558	2560910	RYBP Whole blood cg09006487 methQTL		Methylation	Whole blood		11	GoDMC	http://www.godmc.org.uk/
67421	2686572	944371	5847566	252	0.544108	0.266667	3	72349453	3.24e-36	cis	EUR/3/71170643-74272289	3:72349453 C/T	rs9870681	RYBP	10558	2560911	RYBP Whole blood cg08086385 methQTL		Methylation	Whole blood		11	GoDMC	http://www.godmc.org.uk/
67421	2686573	944383	5847566	252	0.544108	0.266667	3	72349453	9.26e-158	cis	EUR/3/71170643-74272289	3:72349453 C/T	rs9870681	RYBP	10558	2560912	RYBP Whole blood cg10805254 methQTL		Methylation	Whole blood		11	GoDMC	http://www.godmc.org.uk/
67421	2686574	944439	5847566	252	0.544108	0.266667	3	72349453	1.35e-81	cis	EUR/3/71170643-74272289	3:72349453 C/T	rs9870681	RYBP	10558	2560913	RYBP Whole blood cg21448870 methQTL		Methylation	Whole blood		11	GoDMC	http://www.godmc.org.uk/
68001	100	1239334	6670462	365	0.985028	0	4	102267552	1.09e-23		EUR/4/100212545-102467462	4:102267552 C/T	rs13107325			100	Cognitive performance	Psychiatric Measures	Phenotype			1	EBI GWAS Catalog	https://opengwas.io/
68001	179	1239386	6670462	365	0.985028	0	4	102267552	2.2e-14		EUR/4/100212545-102467462	4:102267552 C/T	rs13107325			179	Gastroesophageal reflux disease	Disease Of Digestive System	Phenotype			1	EBI GWAS Catalog	https://opengwas.io/
68001	919	1239494	6670462	365	0.985028	0	4	102267552	1.75e-40		EUR/4/100212545-102467462	4:102267552 C/T	rs13107325			919	Hematocrit	Physiological Measures	Phenotype			1	EBI GWAS Catalog	https://opengwas.io/
68001	923	1239497	6670462	365	0.985028	0	4	102267552	2.08e-13		EUR/4/100212545-102467462	4:102267552 C/T	rs13107325			923	Mean corpuscular volume	Physiological Measures	Phenotype			1	EBI GWAS Catalog	https://opengwas.io/
68001	926	1239500	6670462	365	0.985028	0	4	102267552	1.2e-16		EUR/4/100212545-102467462	4:102267552 C/T	rs13107325			926	Red blood cell count	Physiological Measures	Phenotype			1	EBI GWAS Catalog	https://opengwas.io/
68001	930	1239503	6670462	365	0.985028	0	4	102267552	2.5e-13		EUR/4/100212545-102467462	4:102267552 C/T	rs13107325			930	Eosinophil percentage of white cells	Physiological Measures	Phenotype			1	EBI GWAS Catalog	https://opengwas.io/
68001	934	1239507	6670462	365	0.985028	0	4	102267552	2.2e-11		EUR/4/100212545-102467462	4:102267552 C/T	rs13107325			934	Monocyte percentage of white cells	Physiological Measures	Phenotype			1	EBI GWAS Catalog	https://opengwas.io/
68001	937	1239511	6670462	365	0.985028	0	4	102267552	9.8e-09		EUR/4/100212545-102467462	4:102267552 C/T	rs13107325			937	Plateletcrit	Physiological Measures	Phenotype			1	EBI GWAS Catalog	https://opengwas.io/
68001	939	1239514	6670462	365	0.985028	0	4	102267552	6.9e-19		EUR/4/100212545-102467462	4:102267552 C/T	rs13107325			939	Low density lipoprotein cholesterol levels	Physiological Measures	Phenotype			1	EBI GWAS Catalog	https://opengwas.io/
68001	986	1239522	6670462	365	0.985028	0	4	102267552	7.42e-11		EUR/4/100212545-102467462	4:102267552 C/T	rs13107325			986	Low hand grip strength (60 years and older) (EWGSOP)	Physiological Measures	Phenotype			1	EBI GWAS Catalog	https://opengwas.io/
68001	1239	1239560	6670462	365	0.985028	0	4	102267552	1.61e-08		EUR/4/100212545-102467462	4:102267552 C/T	rs13107325			1239	ST2 protein levels	Physiological Measures	Phenotype			1	EBI GWAS Catalog	https://opengwas.io/
68001	1483	1239710	6670462	365	0.985028	0	4	102267552	2.19e-11		EUR/4/100212545-102467462	4:102267552 C/T	rs13107325			1483	Gamma glutamyl transpeptidase	Physiological Measures	Phenotype			1	EBI GWAS Catalog	https://opengwas.io/
68001	1485	1239712	6670462	365	0.985028	0	4	102267552	6.38e-80		EUR/4/100212545-102467462	4:102267552 C/T	rs13107325			1485	HDL cholesterol	Physiological Measures	Phenotype			1	EBI GWAS Catalog	https://opengwas.io/
68001	1487	1239715	6670462	365	0.985028	0	4	102267552	6.65e-17		EUR/4/100212545-102467462	4:102267552 C/T	rs13107325			1487	Mean arterial pressure	Physiological Measures	Phenotype			1	EBI GWAS Catalog	https://opengwas.io/
68001	1490	1239717	6670462	365	0.985028	0	4	102267552	4.84e-13		EUR/4/100212545-102467462	4:102267552 C/T	rs13107325			1490	Triglycerides	Physiological Measures	Phenotype			1	EBI GWAS Catalog	https://opengwas.io/
68001	1491	1239718	6670462	365	0.985028	0	4	102267552	9.97e-16		EUR/4/100212545-102467462	4:102267552 C/T	rs13107325			1491	Serum uric acid levels	Physiological Measures	Phenotype			1	EBI GWAS Catalog	https://opengwas.io/
68001	1501	1239725	6670462	365	0.985028	0	4	102267552	4.26e-10		EUR/4/100212545-102467462	4:102267552 C/T	rs13107325			1501	Medication use (agents acting on the renin-angiotensin system)	Disease Of Circulatory System	Phenotype			1	EBI GWAS Catalog	https://opengwas.io/
68001	1624	1239765	6670462	365	0.985028	0	4	102267552	1.5e-08		EUR/4/100212545-102467462	4:102267552 C/T	rs13107325			1624	Serum alkaline phosphatase levels	Physiological Measures	Phenotype			1	EBI GWAS Catalog	https://opengwas.io/
68001	1627	1239767	6670462	365	0.985028	0	4	102267552	4.1e-24		EUR/4/100212545-102467462	4:102267552 C/T	rs13107325			1627	Total cholesterol levels	Physiological Measures	Phenotype			1	EBI GWAS Catalog	https://opengwas.io/
68001	1628	1239768	6670462	365	0.985028	0	4	102267552	6e-10		EUR/4/100212545-102467462	4:102267552 C/T	rs13107325			1628	Direct low density lipoprotein cholesterol levels	Physiological Measures	Phenotype			1	EBI GWAS Catalog	https://opengwas.io/
68001	1633	1239774	6670462	365	0.985028	0	4	102267552	1.1e-43		EUR/4/100212545-102467462	4:102267552 C/T	rs13107325			1633	Urate levels	Physiological Measures	Phenotype			1	EBI GWAS Catalog	https://opengwas.io/
68001	1634	1239777	6670462	365	0.985028	0	4	102267552	5.9e-36		EUR/4/100212545-102467462	4:102267552 C/T	rs13107325			1634	Gamma glutamyl transferase levels	Physiological Measures	Phenotype			1	EBI GWAS Catalog	https://opengwas.io/
68001	1647	1239785	6670462	365	0.985028	0	4	102267552	1.2e-16		EUR/4/100212545-102467462	4:102267552 C/T	rs13107325			1647	Insulin-like growth factor 1 levels	Physiological Measures	Phenotype			1	EBI GWAS Catalog	https://opengwas.io/
68001	1649	1239787	6670462	365	0.985028	0	4	102267552	6e-12		EUR/4/100212545-102467462	4:102267552 C/T	rs13107325			1649	Serum urea levels	Physiological Measures	Phenotype			1	EBI GWAS Catalog	https://opengwas.io/
68001	1981	1239879	6670462	365	0.985028	0	4	102267552	3.4e-10		EUR/4/100212545-102467462	4:102267552 C/T	rs13107325			1981	High light scatter reticulocyte count	Physiological Measures	Phenotype			1	EBI GWAS Catalog	https://opengwas.io/
68001	1982	1239880	6670462	365	0.985028	0	4	102267552	1.7e-08		EUR/4/100212545-102467462	4:102267552 C/T	rs13107325			1982	White blood cell count (lymphocyte)	Physiological Measures	Phenotype			1	EBI GWAS Catalog	https://opengwas.io/
68001	1988	1239887	6670462	365	0.985028	0	4	102267552	2.3e-46		EUR/4/100212545-102467462	4:102267552 C/T	rs13107325			1988	Platelet distribution width	Physiological Measures	Phenotype			1	EBI GWAS Catalog	https://opengwas.io/
68001	1990	1239889	6670462	365	0.985028	0	4	102267552	2.2e-10		EUR/4/100212545-102467462	4:102267552 C/T	rs13107325			1990	Balding type 1	Disease Of Skin And Subcutaneous Tissue	Phenotype			1	EBI GWAS Catalog	https://opengwas.io/
68001	1991	1239890	6670462	365	0.985028	0	4	102267552	9e-09		EUR/4/100212545-102467462	4:102267552 C/T	rs13107325			1991	Balding type 4	Disease Of Skin And Subcutaneous Tissue	Phenotype			1	EBI GWAS Catalog	https://opengwas.io/
68001	1992	1239891	6670462	365	0.985028	0	4	102267552	1.33e-27		EUR/4/100212545-102467462	4:102267552 C/T	rs13107325			1992	Body mass index	Anthropometric Measures	Phenotype			1	EBI GWAS Catalog	https://opengwas.io/
68001	1993	1239893	6670462	365	0.985028	0	4	102267552	9.36e-20		EUR/4/100212545-102467462	4:102267552 C/T	rs13107325			1993	Height	Anthropometric Measures	Phenotype			1	EBI GWAS Catalog	https://opengwas.io/
68001	1994	1239895	6670462	365	0.985028	0	4	102267552	1.9e-21		EUR/4/100212545-102467462	4:102267552 C/T	rs13107325			1994	Waist-hip ratio	Anthropometric Measures	Phenotype			1	EBI GWAS Catalog	https://opengwas.io/
68001	1995	1239896	6670462	365	0.985028	0	4	102267552	1.12e-67		EUR/4/100212545-102467462	4:102267552 C/T	rs13107325			1995	Diastolic blood pressure	Physiological Measures	Phenotype			1	EBI GWAS Catalog	https://opengwas.io/
68001	1996	1239898	6670462	365	0.985028	0	4	102267552	1.5e-36		EUR/4/100212545-102467462	4:102267552 C/T	rs13107325			1996	Systolic blood pressure	Physiological Measures	Phenotype			1	EBI GWAS Catalog	https://opengwas.io/
68001	1997	1239899	6670462	365	0.985028	0	4	102267552	8.8e-09		EUR/4/100212545-102467462	4:102267552 C/T	rs13107325			1997	Educational attainment (college completion)	Socioeconomic Measures	Phenotype			1	EBI GWAS Catalog	https://opengwas.io/
68001	2001	1239901	6670462	365	0.985028	0	4	102267552	1e-10		EUR/4/100212545-102467462	4:102267552 C/T	rs13107325			2001	Eczema	Disease Of Skin And Subcutaneous Tissue	Phenotype			1	EBI GWAS Catalog	https://opengwas.io/
68001	2008	1239908	6670462	365	0.985028	0	4	102267552	1.3e-18		EUR/4/100212545-102467462	4:102267552 C/T	rs13107325			2008	Lung function (FVC)	Physiological Measures	Phenotype			1	EBI GWAS Catalog	https://opengwas.io/
68001	2060	1239941	6670462	365	0.985028	0	4	102267552	1.5e-11		EUR/4/100212545-102467462	4:102267552 C/T	rs13107325			2060	Total cholines levels	Physiological Measures	Phenotype			1	EBI GWAS Catalog	https://opengwas.io/
68001	2066	1239946	6670462	365	0.985028	0	4	102267552	3e-11		EUR/4/100212545-102467462	4:102267552 C/T	rs13107325			2066	Glycine levels	Physiological Measures	Phenotype			1	EBI GWAS Catalog	https://opengwas.io/
68001	2068	1239948	6670462	365	0.985028	0	4	102267552	4.3e-26		EUR/4/100212545-102467462	4:102267552 C/T	rs13107325			2068	Cholesteryl ester levels in HDL	Physiological Measures	Phenotype			1	EBI GWAS Catalog	https://opengwas.io/
68001	2069	1239949	6670462	365	0.985028	0	4	102267552	1.1e-24		EUR/4/100212545-102467462	4:102267552 C/T	rs13107325			2069	Free cholesterol levels in HDL	Physiological Measures	Phenotype			1	EBI GWAS Catalog	https://opengwas.io/
68001	2070	1239950	6670462	365	0.985028	0	4	102267552	5.6e-24		EUR/4/100212545-102467462	4:102267552 C/T	rs13107325			2070	Total lipid levels in HDL	Physiological Measures	Phenotype			1	EBI GWAS Catalog	https://opengwas.io/
68001	2071	1239951	6670462	365	0.985028	0	4	102267552	4.1e-19		EUR/4/100212545-102467462	4:102267552 C/T	rs13107325			2071	Concentration of HDL particles	Physiological Measures	Phenotype			1	EBI GWAS Catalog	https://opengwas.io/
68001	2072	1239952	6670462	365	0.985028	0	4	102267552	3.8e-22		EUR/4/100212545-102467462	4:102267552 C/T	rs13107325			2072	Phospholipid levels in HDL	Physiological Measures	Phenotype			1	EBI GWAS Catalog	https://opengwas.io/
68001	2073	1239953	6670462	365	0.985028	0	4	102267552	4.4e-19		EUR/4/100212545-102467462	4:102267552 C/T	rs13107325			2073	Average diameter for HDL particles	Physiological Measures	Phenotype			1	EBI GWAS Catalog	https://opengwas.io/
68001	2077	1239956	6670462	365	0.985028	0	4	102267552	1.9e-14		EUR/4/100212545-102467462	4:102267552 C/T	rs13107325			2077	Cholesterol to total lipids ratio in IDL	Physiological Measures	Phenotype			1	EBI GWAS Catalog	https://opengwas.io/
68001	2079	1239958	6670462	365	0.985028	0	4	102267552	2.1e-16		EUR/4/100212545-102467462	4:102267552 C/T	rs13107325			2079	Cholesteryl esters to total lipids ratio in IDL	Physiological Measures	Phenotype			1	EBI GWAS Catalog	https://opengwas.io/
68001	2085	1239962	6670462	365	0.985028	0	4	102267552	5.7e-09		EUR/4/100212545-102467462	4:102267552 C/T	rs13107325			2085	Phospholipids to total lipids ratio in IDL	Physiological Measures	Phenotype			1	EBI GWAS Catalog	https://opengwas.io/
68001	2087	1239964	6670462	365	0.985028	0	4	102267552	7.6e-15		EUR/4/100212545-102467462	4:102267552 C/T	rs13107325			2087	Triglycerides to total lipids ratio in IDL	Physiological Measures	Phenotype			1	EBI GWAS Catalog	https://opengwas.io/
68001	2089	1239965	6670462	365	0.985028	0	4	102267552	3.5e-22		EUR/4/100212545-102467462	4:102267552 C/T	rs13107325			2089	Cholesterol levels in large HDL	Physiological Measures	Phenotype			1	EBI GWAS Catalog	https://opengwas.io/
68001	2090	1239966	6670462	365	0.985028	0	4	102267552	2.4e-10		EUR/4/100212545-102467462	4:102267552 C/T	rs13107325			2090	Cholesterol to total lipids ratio in large HDL	Physiological Measures	Phenotype			1	EBI GWAS Catalog	https://opengwas.io/
68001	2091	1239967	6670462	365	0.985028	0	4	102267552	5.6e-22		EUR/4/100212545-102467462	4:102267552 C/T	rs13107325			2091	Cholesteryl ester levels in large HDL	Physiological Measures	Phenotype			1	EBI GWAS Catalog	https://opengwas.io/
68001	2092	1239968	6670462	365	0.985028	0	4	102267552	6.2e-09		EUR/4/100212545-102467462	4:102267552 C/T	rs13107325			2092	Cholesteryl esters to total lipids ratio in large HDL	Physiological Measures	Phenotype			1	EBI GWAS Catalog	https://opengwas.io/
68001	2093	1239969	6670462	365	0.985028	0	4	102267552	4.7e-22		EUR/4/100212545-102467462	4:102267552 C/T	rs13107325			2093	Free cholesterol levels in large HDL	Physiological Measures	Phenotype			1	EBI GWAS Catalog	https://opengwas.io/
68001	2094	1239970	6670462	365	0.985028	0	4	102267552	4.5e-08		EUR/4/100212545-102467462	4:102267552 C/T	rs13107325			2094	Free cholesterol to total lipids ratio in large HDL	Physiological Measures	Phenotype			1	EBI GWAS Catalog	https://opengwas.io/
68001	2095	1239971	6670462	365	0.985028	0	4	102267552	1.7e-23		EUR/4/100212545-102467462	4:102267552 C/T	rs13107325			2095	Total lipid levels in large HDL	Physiological Measures	Phenotype			1	EBI GWAS Catalog	https://opengwas.io/
68001	2096	1239972	6670462	365	0.985028	0	4	102267552	1.7e-23		EUR/4/100212545-102467462	4:102267552 C/T	rs13107325			2096	Concentration of large HDL particles	Physiological Measures	Phenotype			1	EBI GWAS Catalog	https://opengwas.io/
68001	2097	1239973	6670462	365	0.985028	0	4	102267552	9.7e-24		EUR/4/100212545-102467462	4:102267552 C/T	rs13107325			2097	Phospholipid levels in large HDL	Physiological Measures	Phenotype			1	EBI GWAS Catalog	https://opengwas.io/
68001	2100	1239976	6670462	365	0.985028	0	4	102267552	2.1e-10		EUR/4/100212545-102467462	4:102267552 C/T	rs13107325			2100	Triglycerides to total lipids ratio in large HDL	Physiological Measures	Phenotype			1	EBI GWAS Catalog	https://opengwas.io/
68001	2102	1239978	6670462	365	0.985028	0	4	102267552	3e-12		EUR/4/100212545-102467462	4:102267552 C/T	rs13107325			2102	Cholesterol to total lipids ratio in large LDL	Physiological Measures	Phenotype			1	EBI GWAS Catalog	https://opengwas.io/
68001	2106	1239981	6670462	365	0.985028	0	4	102267552	3.2e-12		EUR/4/100212545-102467462	4:102267552 C/T	rs13107325			2106	Free cholesterol to total lipids ratio in large LDL	Physiological Measures	Phenotype			1	EBI GWAS Catalog	https://opengwas.io/
68001	2112	1239987	6670462	365	0.985028	0	4	102267552	2.6e-12		EUR/4/100212545-102467462	4:102267552 C/T	rs13107325			2112	Triglycerides to total lipids ratio in large LDL	Physiological Measures	Phenotype			1	EBI GWAS Catalog	https://opengwas.io/
68001	2122	1239995	6670462	365	0.985028	0	4	102267552	9e-17		EUR/4/100212545-102467462	4:102267552 C/T	rs13107325			2122	Phospholipids to total lipids ratio in large VLDL	Physiological Measures	Phenotype			1	EBI GWAS Catalog	https://opengwas.io/
68001	2137	1240009	6670462	365	0.985028	0	4	102267552	1e-22		EUR/4/100212545-102467462	4:102267552 C/T	rs13107325			2137	Cholesterol levels in medium HDL	Physiological Measures	Phenotype			1	EBI GWAS Catalog	https://opengwas.io/
68001	2138	1240010	6670462	365	0.985028	0	4	102267552	6.3e-14		EUR/4/100212545-102467462	4:102267552 C/T	rs13107325			2138	Cholesterol to total lipids ratio in medium HDL	Physiological Measures	Phenotype			1	EBI GWAS Catalog	https://opengwas.io/
68001	2139	1240011	6670462	365	0.985028	0	4	102267552	2e-22		EUR/4/100212545-102467462	4:102267552 C/T	rs13107325			2139	Cholesteryl ester levels in medium HDL	Physiological Measures	Phenotype			1	EBI GWAS Catalog	https://opengwas.io/
68001	2140	1240012	6670462	365	0.985028	0	4	102267552	3.8e-09		EUR/4/100212545-102467462	4:102267552 C/T	rs13107325			2140	Cholesteryl esters to total lipids ratio in medium HDL	Physiological Measures	Phenotype			1	EBI GWAS Catalog	https://opengwas.io/
68001	2141	1240013	6670462	365	0.985028	0	4	102267552	8.7e-23		EUR/4/100212545-102467462	4:102267552 C/T	rs13107325			2141	Free cholesterol levels in medium HDL	Physiological Measures	Phenotype			1	EBI GWAS Catalog	https://opengwas.io/
68001	2142	1240014	6670462	365	0.985028	0	4	102267552	9.2e-25		EUR/4/100212545-102467462	4:102267552 C/T	rs13107325			2142	Free cholesterol to total lipids ratio in medium HDL	Physiological Measures	Phenotype			1	EBI GWAS Catalog	https://opengwas.io/
68001	2143	1240015	6670462	365	0.985028	0	4	102267552	4e-19		EUR/4/100212545-102467462	4:102267552 C/T	rs13107325			2143	Total lipid levels in medium HDL	Physiological Measures	Phenotype			1	EBI GWAS Catalog	https://opengwas.io/
68001	2144	1240016	6670462	365	0.985028	0	4	102267552	4.7e-21		EUR/4/100212545-102467462	4:102267552 C/T	rs13107325			2144	Concentration of medium HDL particles	Physiological Measures	Phenotype			1	EBI GWAS Catalog	https://opengwas.io/
68001	2145	1240017	6670462	365	0.985028	0	4	102267552	9.2e-17		EUR/4/100212545-102467462	4:102267552 C/T	rs13107325			2145	Phospholipid levels in medium HDL	Physiological Measures	Phenotype			1	EBI GWAS Catalog	https://opengwas.io/
68001	2146	1240018	6670462	365	0.985028	0	4	102267552	1.1e-15		EUR/4/100212545-102467462	4:102267552 C/T	rs13107325			2146	Phospholipids to total lipids ratio in medium HDL	Physiological Measures	Phenotype			1	EBI GWAS Catalog	https://opengwas.io/
68001	2148	1240019	6670462	365	0.985028	0	4	102267552	3.1e-11		EUR/4/100212545-102467462	4:102267552 C/T	rs13107325			2148	Triglycerides to total lipids ratio in medium HDL	Physiological Measures	Phenotype			1	EBI GWAS Catalog	https://opengwas.io/
68001	2150	1240021	6670462	365	0.985028	0	4	102267552	5.5e-09		EUR/4/100212545-102467462	4:102267552 C/T	rs13107325			2150	Cholesterol to total lipids ratio in medium LDL	Physiological Measures	Phenotype			1	EBI GWAS Catalog	https://opengwas.io/
68001	2160	1240029	6670462	365	0.985028	0	4	102267552	2.1e-08		EUR/4/100212545-102467462	4:102267552 C/T	rs13107325			2160	Triglycerides to total lipids ratio in medium LDL	Physiological Measures	Phenotype			1	EBI GWAS Catalog	https://opengwas.io/
68001	2174	1240041	6670462	365	0.985028	0	4	102267552	9.3e-09		EUR/4/100212545-102467462	4:102267552 C/T	rs13107325			2174	Ratio of monounsaturated fatty acids to total fatty acids	Physiological Measures	Phenotype			1	EBI GWAS Catalog	https://opengwas.io/
68001	2182	1240048	6670462	365	0.985028	0	4	102267552	4.3e-11		EUR/4/100212545-102467462	4:102267552 C/T	rs13107325			2182	Phosphatidylcholine levels	Physiological Measures	Phenotype			1	EBI GWAS Catalog	https://opengwas.io/
68001	2183	1240049	6670462	365	0.985028	0	4	102267552	7.4e-10		EUR/4/100212545-102467462	4:102267552 C/T	rs13107325			2183	Phosphoglycerides levels	Physiological Measures	Phenotype			1	EBI GWAS Catalog	https://opengwas.io/
68001	2200	1240063	6670462	365	0.985028	0	4	102267552	1.8e-14		EUR/4/100212545-102467462	4:102267552 C/T	rs13107325			2200	Triglycerides to total lipids ratio in small HDL	Physiological Measures	Phenotype			1	EBI GWAS Catalog	https://opengwas.io/
68001	2227	1240082	6670462	365	0.985028	0	4	102267552	4.7e-16		EUR/4/100212545-102467462	4:102267552 C/T	rs13107325			2227	Sphingomyelin levels	Physiological Measures	Phenotype			1	EBI GWAS Catalog	https://opengwas.io/
68001	2228	1240083	6670462	365	0.985028	0	4	102267552	2.8e-13		EUR/4/100212545-102467462	4:102267552 C/T	rs13107325			2228	Ratio of triglycerides to phosphoglycerides	Physiological Measures	Phenotype			1	EBI GWAS Catalog	https://opengwas.io/
68001	2230	1240084	6670462	365	0.985028	0	4	102267552	4.9e-08		EUR/4/100212545-102467462	4:102267552 C/T	rs13107325			2230	Total esterified cholesterol levels	Physiological Measures	Phenotype			1	EBI GWAS Catalog	https://opengwas.io/
68001	2234	1240088	6670462	365	0.985028	0	4	102267552	1.6e-17		EUR/4/100212545-102467462	4:102267552 C/T	rs13107325			2234	Total concentration of lipoprotein particles	Physiological Measures	Phenotype			1	EBI GWAS Catalog	https://opengwas.io/
68001	2235	1240089	6670462	365	0.985028	0	4	102267552	3.5e-09		EUR/4/100212545-102467462	4:102267552 C/T	rs13107325			2235	Total phospholipid levels in lipoprotein particles	Physiological Measures	Phenotype			1	EBI GWAS Catalog	https://opengwas.io/
68001	2248	1240101	6670462	365	0.985028	0	4	102267552	3.5e-14		EUR/4/100212545-102467462	4:102267552 C/T	rs13107325			2248	Cholesterol levels in very large HDL	Physiological Measures	Phenotype			1	EBI GWAS Catalog	https://opengwas.io/
68001	2250	1240103	6670462	365	0.985028	0	4	102267552	1.4e-15		EUR/4/100212545-102467462	4:102267552 C/T	rs13107325			2250	Cholesteryl ester levels in very large HDL	Physiological Measures	Phenotype			1	EBI GWAS Catalog	https://opengwas.io/
68001	2252	1240105	6670462	365	0.985028	0	4	102267552	6.5e-09		EUR/4/100212545-102467462	4:102267552 C/T	rs13107325			2252	Free cholesterol levels in very large HDL	Physiological Measures	Phenotype			1	EBI GWAS Catalog	https://opengwas.io/
68001	2253	1240106	6670462	365	0.985028	0	4	102267552	6.8e-17		EUR/4/100212545-102467462	4:102267552 C/T	rs13107325			2253	Free cholesterol to total lipids ratio in very large HDL	Physiological Measures	Phenotype			1	EBI GWAS Catalog	https://opengwas.io/
68001	2254	1240107	6670462	365	0.985028	0	4	102267552	8.6e-14		EUR/4/100212545-102467462	4:102267552 C/T	rs13107325			2254	Total lipid levels in very large HDL	Physiological Measures	Phenotype			1	EBI GWAS Catalog	https://opengwas.io/
68001	2255	1240108	6670462	365	0.985028	0	4	102267552	3.8e-14		EUR/4/100212545-102467462	4:102267552 C/T	rs13107325			2255	Concentration of very large HDL particles	Physiological Measures	Phenotype			1	EBI GWAS Catalog	https://opengwas.io/
68001	2256	1240109	6670462	365	0.985028	0	4	102267552	1.5e-13		EUR/4/100212545-102467462	4:102267552 C/T	rs13107325			2256	Phospholipid levels in very large HDL	Physiological Measures	Phenotype			1	EBI GWAS Catalog	https://opengwas.io/
68001	2257	1240110	6670462	365	0.985028	0	4	102267552	5.9e-10		EUR/4/100212545-102467462	4:102267552 C/T	rs13107325			2257	Phospholipids to total lipids ratio in very large HDL	Physiological Measures	Phenotype			1	EBI GWAS Catalog	https://opengwas.io/
68001	2259	1240111	6670462	365	0.985028	0	4	102267552	3e-09		EUR/4/100212545-102467462	4:102267552 C/T	rs13107325			2259	Triglycerides to total lipids ratio in very large HDL	Physiological Measures	Phenotype			1	EBI GWAS Catalog	https://opengwas.io/
68001	2273	1240119	6670462	365	0.985028	0	4	102267552	2.7e-13		EUR/4/100212545-102467462	4:102267552 C/T	rs13107325			2273	Cholesterol to total lipids ratio in very small VLDL	Physiological Measures	Phenotype			1	EBI GWAS Catalog	https://opengwas.io/
68001	2275	1240120	6670462	365	0.985028	0	4	102267552	8.7e-15		EUR/4/100212545-102467462	4:102267552 C/T	rs13107325			2275	Cholesteryl esters to total lipids ratio in very small VLDL	Physiological Measures	Phenotype			1	EBI GWAS Catalog	https://opengwas.io/
68001	2281	1240122	6670462	365	0.985028	0	4	102267552	6.6e-16		EUR/4/100212545-102467462	4:102267552 C/T	rs13107325			2281	Phospholipids to total lipids ratio in very small VLDL	Physiological Measures	Phenotype			1	EBI GWAS Catalog	https://opengwas.io/
68001	2283	1240124	6670462	365	0.985028	0	4	102267552	2.6e-10		EUR/4/100212545-102467462	4:102267552 C/T	rs13107325			2283	Triglycerides to total lipids ratio in very small VLDL	Physiological Measures	Phenotype			1	EBI GWAS Catalog	https://opengwas.io/
68001	2286	1240126	6670462	365	0.985028	0	4	102267552	4.5e-08		EUR/4/100212545-102467462	4:102267552 C/T	rs13107325			2286	Cholesteryl ester levels in chylomicrons and extremely large VLDL	Physiological Measures	Phenotype			1	EBI GWAS Catalog	https://opengwas.io/
68001	2397	1239326	6670462	365	0.985028	0	4	102267552	2.23e-21		EUR/4/100212545-102467462	4:102267552 C/T	rs13107325			2397	Intelligence	Psychiatric Measures	Phenotype			1	EBI GWAS Catalog	https://opengwas.io/
68001	2465	1239513	6670462	365	0.985028	0	4	102267552	3.51e-08		EUR/4/100212545-102467462	4:102267552 C/T	rs13107325			2465	Childhood body mass index	Anthropometric Measures	Phenotype			1	EBI GWAS Catalog	https://opengwas.io/
68001	2477	1239581	6670462	365	0.985028	0	4	102267552	2.94e-29		EUR/4/100212545-102467462	4:102267552 C/T	rs13107325			2477	Body mass index (UKB data field 21001)	Anthropometric Measures	Phenotype			1	EBI GWAS Catalog	https://opengwas.io/
68001	2488	1239587	6670462	365	0.985028	0	4	102267552	1.4e-16		EUR/4/100212545-102467462	4:102267552 C/T	rs13107325			2488	Osteoarthritis (Firth correction)	Disease Of Musculoskeletal System And Connective Tissue	Phenotype			1	EBI GWAS Catalog	https://opengwas.io/
68001	2523	1239598	6670462	365	0.985028	0	4	102267552	1.95e-16		EUR/4/100212545-102467462	4:102267552 C/T	rs13107325			2523	High blood pressure (UKB data field 6150) (Firth correction)	Disease Of Circulatory System	Phenotype			1	EBI GWAS Catalog	https://opengwas.io/
68001	2538	1239606	6670462	365	0.985028	0	4	102267552	1.46e-16		EUR/4/100212545-102467462	4:102267552 C/T	rs13107325			2538	Osteoarthritis (SPA correction)	Disease Of Musculoskeletal System And Connective Tissue	Phenotype			1	EBI GWAS Catalog	https://opengwas.io/
68001	2573	1239618	6670462	365	0.985028	0	4	102267552	1.92e-16		EUR/4/100212545-102467462	4:102267552 C/T	rs13107325			2573	High blood pressure (UKB data field 6150) (SPA correction)	Physiological Measures	Phenotype			1	EBI GWAS Catalog	https://opengwas.io/
68001	2581	1239623	6670462	365	0.985028	0	4	102267552	1.75e-27		EUR/4/100212545-102467462	4:102267552 C/T	rs13107325			2581	Body fat percentage (UKB data field 23099)	Anthropometric Measures	Phenotype			1	EBI GWAS Catalog	https://opengwas.io/
68001	2582	1239624	6670462	365	0.985028	0	4	102267552	1.31e-09		EUR/4/100212545-102467462	4:102267552 C/T	rs13107325			2582	White blood cell leukocyte count (UKB data field 30000)	Physiological Measures	Phenotype			1	EBI GWAS Catalog	https://opengwas.io/
68001	2583	1239625	6670462	365	0.985028	0	4	102267552	1.69e-21		EUR/4/100212545-102467462	4:102267552 C/T	rs13107325			2583	Red blood cell erythrocyte count (UKB data field 30010)	Physiological Measures	Phenotype			1	EBI GWAS Catalog	https://opengwas.io/
68001	2590	1239633	6670462	365	0.985028	0	4	102267552	3.15e-09		EUR/4/100212545-102467462	4:102267552 C/T	rs13107325			2590	Neutrophill count (UKB data field 30140)	Physiological Measures	Phenotype			1	EBI GWAS Catalog	https://opengwas.io/
68001	2595	1239637	6670462	365	0.985028	0	4	102267552	2.36e-40		EUR/4/100212545-102467462	4:102267552 C/T	rs13107325			2595	Albumin levels (UKB data field 30600)	Physiological Measures	Phenotype			1	EBI GWAS Catalog	https://opengwas.io/
68001	2597	1239638	6670462	365	0.985028	0	4	102267552	1.1e-08		EUR/4/100212545-102467462	4:102267552 C/T	rs13107325			2597	Alanine aminotransferase levels (UKB data field 30620)	Physiological Measures	Phenotype			1	EBI GWAS Catalog	https://opengwas.io/
68001	2598	1239639	6670462	365	0.985028	0	4	102267552	4.44e-81		EUR/4/100212545-102467462	4:102267552 C/T	rs13107325			2598	Apolipoprotein A levels (UKB data field 30630)	Physiological Measures	Phenotype			1	EBI GWAS Catalog	https://opengwas.io/
68001	2601	1239642	6670462	365	0.985028	0	4	102267552	4.98e-47		EUR/4/100212545-102467462	4:102267552 C/T	rs13107325			2601	Aspartate aminotransferase levels (UKB data field 30650)	Physiological Measures	Phenotype			1	EBI GWAS Catalog	https://opengwas.io/
68001	2603	1239644	6670462	365	0.985028	0	4	102267552	1.65e-08		EUR/4/100212545-102467462	4:102267552 C/T	rs13107325			2603	Urea levels (UKB data field 30670)	Physiological Measures	Phenotype			1	EBI GWAS Catalog	https://opengwas.io/
68001	2604	1239645	6670462	365	0.985028	0	4	102267552	1.79e-45		EUR/4/100212545-102467462	4:102267552 C/T	rs13107325			2604	Calcium levels (UKB data field 30680)	Physiological Measures	Phenotype			1	EBI GWAS Catalog	https://opengwas.io/
68001	2605	1239646	6670462	365	0.985028	0	4	102267552	4.3e-21		EUR/4/100212545-102467462	4:102267552 C/T	rs13107325			2605	Cholesterol levels (UKB data field 30690)	Physiological Measures	Phenotype			1	EBI GWAS Catalog	https://opengwas.io/
68001	2609	1239650	6670462	365	0.985028	0	4	102267552	3.7e-13		EUR/4/100212545-102467462	4:102267552 C/T	rs13107325			2609	Gamma glutamyltransferase levels (UKB data field 30730)	Physiological Measures	Phenotype			1	EBI GWAS Catalog	https://opengwas.io/
68001	2612	1239653	6670462	365	0.985028	0	4	102267552	2.59e-104		EUR/4/100212545-102467462	4:102267552 C/T	rs13107325			2612	High density lipoprotein cholesterol levels (UKB data field 30760)	Physiological Measures	Phenotype			1	EBI GWAS Catalog	https://opengwas.io/
68001	2613	1239655	6670462	365	0.985028	0	4	102267552	2.25e-11		EUR/4/100212545-102467462	4:102267552 C/T	rs13107325			2613	IGF 1 (UKB data field 30770)	Physiological Measures	Phenotype			1	EBI GWAS Catalog	https://opengwas.io/
68001	2617	1239658	6670462	365	0.985028	0	4	102267552	2.04e-14		EUR/4/100212545-102467462	4:102267552 C/T	rs13107325			2617	Triglyceride levels (UKB data field 30870)	Physiological Measures	Phenotype			1	EBI GWAS Catalog	https://opengwas.io/
68001	2618	1239659	6670462	365	0.985028	0	4	102267552	3.25e-13		EUR/4/100212545-102467462	4:102267552 C/T	rs13107325			2618	Urate levels (UKB data field 30880)	Physiological Measures	Phenotype			1	EBI GWAS Catalog	https://opengwas.io/
68001	2620	1239660	6670462	365	0.985028	0	4	102267552	2.21e-24		EUR/4/100212545-102467462	4:102267552 C/T	rs13107325			2620	Diastolic blood pressure automated reading (UKB data field 4079)	Physiological Measures	Phenotype			1	EBI GWAS Catalog	https://opengwas.io/
68001	2621	1239661	6670462	365	0.985028	0	4	102267552	1.32e-13		EUR/4/100212545-102467462	4:102267552 C/T	rs13107325			2621	Systolic blood pressure automated reading (UKB data field 4080)	Physiological Measures	Phenotype			1	EBI GWAS Catalog	https://opengwas.io/
68001	2622	1239662	6670462	365	0.985028	0	4	102267552	1.69e-17		EUR/4/100212545-102467462	4:102267552 C/T	rs13107325			2622	Hand grip strength left (UKB data field 46)	Physiological Measures	Phenotype			1	EBI GWAS Catalog	https://opengwas.io/
68001	2623	1239664	6670462	365	0.985028	0	4	102267552	3.22e-08		EUR/4/100212545-102467462	4:102267552 C/T	rs13107325			2623	Waist circumference (UKB data field 48)	Anthropometric Measures	Phenotype			1	EBI GWAS Catalog	https://opengwas.io/
68001	2624	1239665	6670462	365	0.985028	0	4	102267552	9.01e-23		EUR/4/100212545-102467462	4:102267552 C/T	rs13107325			2624	Hip circumference (UKB data field 49)	Anthropometric Measures	Phenotype			1	EBI GWAS Catalog	https://opengwas.io/
68001	2633	1239753	6670462	365	0.985028	0	4	102267552	3.23e-22		EUR/4/100212545-102467462	4:102267552 C/T	rs13107325			2633	Total cerebellar volume (excluding Crus I vermis)	Physiological Measures	Phenotype			1	EBI GWAS Catalog	https://opengwas.io/
68001	2634	1239754	6670462	365	0.985028	0	4	102267552	8.64e-30		EUR/4/100212545-102467462	4:102267552 C/T	rs13107325			2634	Anterior lobe of cerebellar volume (including I to V lobules)	Physiological Measures	Phenotype			1	EBI GWAS Catalog	https://opengwas.io/
68001	2637	1239757	6670462	365	0.985028	0	4	102267552	2.48e-15		EUR/4/100212545-102467462	4:102267552 C/T	rs13107325			2637	Inferior Posterior lobe of cerebellar volume (including Crus II to IX hemispheric lobules)	Physiological Measures	Phenotype			1	EBI GWAS Catalog	https://opengwas.io/
68001	2638	1239758	6670462	365	0.985028	0	4	102267552	5.4e-46		EUR/4/100212545-102467462	4:102267552 C/T	rs13107325			2638	Inferior Posterior lobe of cerebellar volume (including Crus II to IX vermal lobules)	Physiological Measures	Phenotype			1	EBI GWAS Catalog	https://opengwas.io/
68001	2818	1240215	6670462	365	0.985028	0	4	102267552	2.1e-22		EUR/4/100212545-102467462	4:102267552 C/T	rs13107325			2818	Hand grip strength (right)	Physiological Measures	Phenotype			5	UK Biobank	https://opengwas.io/
68001	2869	1240224	6670462	365	0.985028	0	4	102267552	1.2e-22		EUR/4/100212545-102467462	4:102267552 C/T	rs13107325			2869	Standing height	Anthropometric Measures	Phenotype			5	UK Biobank	https://opengwas.io/
68001	3090	1240268	6670462	365	0.985028	0	4	102267552	1.32e-28		EUR/4/100212545-102467462	4:102267552 C/T	rs13107325			3090	Arm fat percentage (right)	Anthropometric Measures	Phenotype			5	UK Biobank	https://opengwas.io/
68001	3142	1240278	6670462	365	0.985028	0	4	102267552	3.5e-12		EUR/4/100212545-102467462	4:102267552 C/T	rs13107325			3142	Vascular/heart problems diagnosed by doctor: None of the above	Disease Of Circulatory System	Phenotype			5	UK Biobank	https://opengwas.io/
68001	3217	1240292	6670462	365	0.985028	0	4	102267552	3e-16		EUR/4/100212545-102467462	4:102267552 C/T	rs13107325			3217	Non-cancer illness code, self-reported: hypertension	Disease Of Circulatory System	Phenotype			5	UK Biobank	https://opengwas.io/
68001	3219	1240293	6670462	365	0.985028	0	4	102267552	2.97e-16		EUR/4/100212545-102467462	4:102267552 C/T	rs13107325			3219	Impedance of leg (left)	Physiological Measures	Phenotype			5	UK Biobank	https://opengwas.io/
68001	3228	1240297	6670462	365	0.985028	0	4	102267552	3.6e-16		EUR/4/100212545-102467462	4:102267552 C/T	rs13107325			3228	Vascular/heart problems diagnosed by doctor: High blood pressure	Disease Of Circulatory System	Phenotype			5	UK Biobank	https://opengwas.io/
68001	3262	1240305	6670462	365	0.985028	0	4	102267552	9e-19		EUR/4/100212545-102467462	4:102267552 C/T	rs13107325			3262	Non-cancer illness code, self-reported: osteoarthritis	Disease Of Musculoskeletal System And Connective Tissue	Phenotype			5	UK Biobank	https://opengwas.io/
68001	3331	1240327	6670462	365	0.985028	0	4	102267552	1.6e-12		EUR/4/100212545-102467462	4:102267552 C/T	rs13107325			3331	Duration screen displayed	Behavioural Measures	Phenotype			5	UK Biobank	https://opengwas.io/
68001	3342	1240328	6670462	365	0.985028	0	4	102267552	6.92e-20		EUR/4/100212545-102467462	4:102267552 C/T	rs13107325			3342	Hip circumference	Anthropometric Measures	Phenotype			5	UK Biobank	https://opengwas.io/
68001	3410	1240344	6670462	365	0.985028	0	4	102267552	5.3e-09		EUR/4/100212545-102467462	4:102267552 C/T	rs13107325			3410	Pain type(s) experienced in last month: Knee pain	Disease Of Musculoskeletal System And Connective Tissue	Phenotype			5	UK Biobank	https://opengwas.io/
68001	3424	1240351	6670462	365	0.985028	0	4	102267552	8.79e-22		EUR/4/100212545-102467462	4:102267552 C/T	rs13107325			3424	Trunk fat percentage	Anthropometric Measures	Phenotype			5	UK Biobank	https://opengwas.io/
68001	3431	1240356	6670462	365	0.985028	0	4	102267552	4e-10		EUR/4/100212545-102467462	4:102267552 C/T	rs13107325			3431	Qualifications: College or University degree	Socioeconomic Measures	Phenotype			5	UK Biobank	https://opengwas.io/
68001	3464	1240364	6670462	365	0.985028	0	4	102267552	7.9e-23		EUR/4/100212545-102467462	4:102267552 C/T	rs13107325			3464	Sitting height	Anthropometric Measures	Phenotype			5	UK Biobank	https://opengwas.io/
68001	3497	1240371	6670462	365	0.985028	0	4	102267552	5.1e-10		EUR/4/100212545-102467462	4:102267552 C/T	rs13107325			3497	Blood clot, DVT, bronchitis, emphysema, asthma, rhinitis, eczema, allergy diagnosed by doctor: Hayfever, allergic rhinitis or eczema	Disease Of Circulatory System	Phenotype			5	UK Biobank	https://opengwas.io/
68001	3530	1240377	6670462	365	0.985028	0	4	102267552	1.6e-09		EUR/4/100212545-102467462	4:102267552 C/T	rs13107325			3530	Types of transport used (excluding work): Cycle	Behavioural Measures	Phenotype			5	UK Biobank	https://opengwas.io/
68001	3584	1240390	6670462	365	0.985028	0	4	102267552	1.77e-17		EUR/4/100212545-102467462	4:102267552 C/T	rs13107325			3584	Leg fat mass (right)	Anthropometric Measures	Phenotype			5	UK Biobank	https://opengwas.io/
68001	3599	1240394	6670462	365	0.985028	0	4	102267552	2.2e-11		EUR/4/100212545-102467462	4:102267552 C/T	rs13107325			3599	Blood clot, DVT, bronchitis, emphysema, asthma, rhinitis, eczema, allergy diagnosed by doctor: None of the above	Disease Of Circulatory System	Phenotype			5	UK Biobank	https://opengwas.io/
68001	3613	1240397	6670462	365	0.985028	0	4	102267552	6.06e-20		EUR/4/100212545-102467462	4:102267552 C/T	rs13107325			3613	Leg fat percentage (left)	Anthropometric Measures	Phenotype			5	UK Biobank	https://opengwas.io/
68001	3629	1240401	6670462	365	0.985028	0	4	102267552	5.7e-11		EUR/4/100212545-102467462	4:102267552 C/T	rs13107325			3629	Pain type(s) experienced in last month: Neck or shoulder pain	Disease Of Musculoskeletal System And Connective Tissue	Phenotype			5	UK Biobank	https://opengwas.io/
68001	3699	1240418	6670462	365	0.985028	0	4	102267552	3.43e-19		EUR/4/100212545-102467462	4:102267552 C/T	rs13107325			3699	Whole body fat mass	Anthropometric Measures	Phenotype			5	UK Biobank	https://opengwas.io/
68001	3748	1240432	6670462	365	0.985028	0	4	102267552	1.96e-29		EUR/4/100212545-102467462	4:102267552 C/T	rs13107325			3748	Body mass index (BMI)	Anthropometric Measures	Phenotype			5	UK Biobank	https://opengwas.io/
68001	3753	1240437	6670462	365	0.985028	0	4	102267552	2e-09		EUR/4/100212545-102467462	4:102267552 C/T	rs13107325			3753	Spherical power (right)	Physiological Measures	Phenotype			5	UK Biobank	https://opengwas.io/
68001	3759	1240439	6670462	365	0.985028	0	4	102267552	9.94e-19		EUR/4/100212545-102467462	4:102267552 C/T	rs13107325			3759	Trunk fat mass	Anthropometric Measures	Phenotype			5	UK Biobank	https://opengwas.io/
68001	3771	1240442	6670462	365	0.985028	0	4	102267552	1.2e-11		EUR/4/100212545-102467462	4:102267552 C/T	rs13107325			3771	Systolic blood pressure, automated reading	Physiological Measures	Phenotype			5	UK Biobank	https://opengwas.io/
68001	3775	1240443	6670462	365	0.985028	0	4	102267552	1.47e-28		EUR/4/100212545-102467462	4:102267552 C/T	rs13107325			3775	Arm fat percentage (left)	Anthropometric Measures	Phenotype			5	UK Biobank	https://opengwas.io/
68001	3814	1240453	6670462	365	0.985028	0	4	102267552	3.8e-19		EUR/4/100212545-102467462	4:102267552 C/T	rs13107325			3814	Leg fat percentage (right)	Anthropometric Measures	Phenotype			5	UK Biobank	https://opengwas.io/
68001	3831	1240458	6670462	365	0.985028	0	4	102267552	7.1e-13		EUR/4/100212545-102467462	4:102267552 C/T	rs13107325			3831	Facial ageing	Anthropometric Measures	Phenotype			5	UK Biobank	https://opengwas.io/
68001	3898	1240472	6670462	365	0.985028	0	4	102267552	3.6e-09		EUR/4/100212545-102467462	4:102267552 C/T	rs13107325			3898	Number of fluid intelligence questions attempted within time limit	Psychiatric Measures	Phenotype			5	UK Biobank	https://opengwas.io/
68001	3919	1240476	6670462	365	0.985028	0	4	102267552	7e-10		EUR/4/100212545-102467462	4:102267552 C/T	rs13107325			3919	Number of attempts	Behavioural Measures	Phenotype			5	UK Biobank	https://opengwas.io/
68001	4012	1240504	6670462	365	0.985028	0	4	102267552	1.8e-08		EUR/4/100212545-102467462	4:102267552 C/T	rs13107325			4012	Prospective memory result	Behavioural Measures	Phenotype			5	UK Biobank	https://opengwas.io/
68001	4053	1240523	6670462	365	0.985028	0	4	102267552	3.28e-11		EUR/4/100212545-102467462	4:102267552 C/T	rs13107325			4053	Comparative body size at age 10	Anthropometric Measures	Phenotype			5	UK Biobank	https://opengwas.io/
68001	4064	1240527	6670462	365	0.985028	0	4	102267552	7.1e-24		EUR/4/100212545-102467462	4:102267552 C/T	rs13107325			4064	Usual walking pace	Physiological Measures	Phenotype			5	UK Biobank	https://opengwas.io/
68001	4116	1240543	6670462	365	0.985028	0	4	102267552	1.7e-11		EUR/4/100212545-102467462	4:102267552 C/T	rs13107325			4116	Time spent watching television (TV)	Behavioural Measures	Phenotype			5	UK Biobank	https://opengwas.io/
68001	4120	1240544	6670462	365	0.985028	0	4	102267552	7e-16		EUR/4/100212545-102467462	4:102267552 C/T	rs13107325			4120	Fluid intelligence score	Psychiatric Measures	Phenotype			5	UK Biobank	https://opengwas.io/
68001	4164	1240553	6670462	365	0.985028	0	4	102267552	1.6e-15		EUR/4/100212545-102467462	4:102267552 C/T	rs13107325			4164	Alcohol intake frequency.	Behavioural Measures	Phenotype			5	UK Biobank	https://opengwas.io/
68001	4203	1240566	6670462	365	0.985028	0	4	102267552	9.8e-09		EUR/4/100212545-102467462	4:102267552 C/T	rs13107325			4203	Overall health rating	Physiological Measures	Phenotype			5	UK Biobank	https://opengwas.io/
68001	4241	1240578	6670462	365	0.985028	0	4	102267552	1.52e-21		EUR/4/100212545-102467462	4:102267552 C/T	rs13107325			4241	Arm fat mass (right)	Anthropometric Measures	Phenotype			5	UK Biobank	https://opengwas.io/
68001	4286	1240587	6670462	365	0.985028	0	4	102267552	5.42e-18		EUR/4/100212545-102467462	4:102267552 C/T	rs13107325			4286	Leg fat mass (left)	Anthropometric Measures	Phenotype			5	UK Biobank	https://opengwas.io/
68001	4303	1240591	6670462	365	0.985028	0	4	102267552	6.34e-18		EUR/4/100212545-102467462	4:102267552 C/T	rs13107325			4303	Impedance of leg (right)	Physiological Measures	Phenotype			5	UK Biobank	https://opengwas.io/
68001	4320	1240594	6670462	365	0.985028	0	4	102267552	1.8e-20		EUR/4/100212545-102467462	4:102267552 C/T	rs13107325			4320	Hand grip strength (left)	Anthropometric Measures	Phenotype			5	UK Biobank	https://opengwas.io/
68001	4321	1240595	6670462	365	0.985028	0	4	102267552	4.2e-09		EUR/4/100212545-102467462	4:102267552 C/T	rs13107325			4321	Spherical power (left)	Disease Of Eye And Adnexa	Phenotype			5	UK Biobank	https://opengwas.io/
68001	4336	1240598	6670462	365	0.985028	0	4	102267552	3.1e-11		EUR/4/100212545-102467462	4:102267552 C/T	rs13107325			4336	Types of physical activity in last 4 weeks: Strenuous sports	Behavioural Measures	Phenotype			5	UK Biobank	https://opengwas.io/
68001	4365	1240602	6670462	365	0.985028	0	4	102267552	6.9e-29		EUR/4/100212545-102467462	4:102267552 C/T	rs13107325			4365	Diastolic blood pressure, automated reading	Physiological Measures	Phenotype			5	UK Biobank	https://opengwas.io/
68001	4400	1240607	6670462	365	0.985028	0	4	102267552	6.17e-21		EUR/4/100212545-102467462	4:102267552 C/T	rs13107325			4400	Arm fat mass (left)	Anthropometric Measures	Phenotype			5	UK Biobank	https://opengwas.io/
68001	4477	1240623	6670462	365	0.985028	0	4	102267552	1e-10		EUR/4/100212545-102467462	4:102267552 C/T	rs13107325			4477	Pain type(s) experienced in last month: None of the above	Physiological Measures	Phenotype			5	UK Biobank	https://opengwas.io/
68001	4545	1240646	6670462	365	0.985028	0	4	102267552	2.3e-08		EUR/4/100212545-102467462	4:102267552 C/T	rs13107325			4545	Pain type(s) experienced in last month: Back pain	Disease Of Musculoskeletal System And Connective Tissue	Phenotype			5	UK Biobank	https://opengwas.io/
68001	4561	1240648	6670462	365	0.985028	0	4	102267552	9.8e-10		EUR/4/100212545-102467462	4:102267552 C/T	rs13107325			4561	Sensitivity / hurt feelings	Psychiatric Measures	Phenotype			5	UK Biobank	https://opengwas.io/
68001	4592	1240656	6670462	365	0.985028	0	4	102267552	1.58e-09		EUR/4/100212545-102467462	4:102267552 C/T	rs13107325			4592	Amount of alcohol drunk on a typical drinking day	Behavioural Measures	Phenotype			5	UK Biobank	https://opengwas.io/
68001	4595	1240658	6670462	365	0.985028	0	4	102267552	4.65e-08		EUR/4/100212545-102467462	4:102267552 C/T	rs13107325			4595	Ever had known person concerned about, or recommend reduction of, alcohol consumption: Yes, during the last year	Behavioural Measures	Phenotype			5	UK Biobank	https://opengwas.io/
68001	4606	1240663	6670462	365	0.985028	0	4	102267552	2.35e-10		EUR/4/100212545-102467462	4:102267552 C/T	rs13107325			4606	Frequency of consuming six or more units of alcohol	Behavioural Measures	Phenotype			5	UK Biobank	https://opengwas.io/
68001	4748	1240705	6670462	365	0.985028	0	4	102267552	2.22e-09		EUR/4/100212545-102467462	4:102267552 C/T	rs13107325			4748	Hair/balding pattern: Pattern 1	Disease Of Skin And Subcutaneous Tissue	Phenotype			5	UK Biobank	https://opengwas.io/
68001	4757	1240707	6670462	365	0.985028	0	4	102267552	1.83e-08		EUR/4/100212545-102467462	4:102267552 C/T	rs13107325			4757	White blood cell (leukocyte) count	Physiological Measures	Phenotype			5	UK Biobank	https://opengwas.io/
68001	4758	1240708	6670462	365	0.985028	0	4	102267552	2.19e-19		EUR/4/100212545-102467462	4:102267552 C/T	rs13107325			4758	Red blood cell (erythrocyte) count	Physiological Measures	Phenotype			5	UK Biobank	https://opengwas.io/
68001	4759	1240709	6670462	365	0.985028	0	4	102267552	4.08e-25		EUR/4/100212545-102467462	4:102267552 C/T	rs13107325			4759	Haemoglobin concentration	Physiological Measures	Phenotype			5	UK Biobank	https://opengwas.io/
68001	4760	1240710	6670462	365	0.985028	0	4	102267552	3.75e-24		EUR/4/100212545-102467462	4:102267552 C/T	rs13107325			4760	Haematocrit percentage	Physiological Measures	Phenotype			5	UK Biobank	https://opengwas.io/
68001	4771	1240718	6670462	365	0.985028	0	4	102267552	9.51e-11		EUR/4/100212545-102467462	4:102267552 C/T	rs13107325			4771	Monocyte percentage	Physiological Measures	Phenotype			5	UK Biobank	https://opengwas.io/
68001	4773	1240720	6670462	365	0.985028	0	4	102267552	1.02e-10		EUR/4/100212545-102467462	4:102267552 C/T	rs13107325			4773	Eosinophill percentage	Physiological Measures	Phenotype			5	UK Biobank	https://opengwas.io/
68001	5115	1240806	6670462	365	0.985028	0	4	102267552	1.86e-10		EUR/4/100212545-102467462	4:102267552 C/T	rs13107325			5115	Diseases of the musculoskeletal system and connective tissue	Disease Of Musculoskeletal System And Connective Tissue	Phenotype			5	UK Biobank	https://opengwas.io/
68380	4759	1256291	6709781	371	1	0	4	114422087	9.19e-11		EUR/4/113946531-115851934	4:114422087 C/T	rs4833453			4759	Haemoglobin concentration	Physiological Measures	Phenotype			5	UK Biobank	https://opengwas.io/
68380	4760	1256292	6709781	371	1	0	4	114422087	3.15e-10		EUR/4/113946531-115851934	4:114422087 C/T	rs4833453			4760	Haematocrit percentage	Physiological Measures	Phenotype			5	UK Biobank	https://opengwas.io/
68666	1639	1265580	6747390	376	1	0	4	123997177	3.03e-13		EUR/4/122448621-124296170	4:123997177 T/C	rs79071674			1639	Bilirubin levels	Physiological Measures	Phenotype			1	EBI GWAS Catalog	https://opengwas.io/
68666	2479	1265386	6747390	376	1	0	4	123997177	2.52e-13		EUR/4/122448621-124296170	4:123997177 T/C	rs79071674			2479	Total bilirubin levels (UKB data field 30840)	Physiological Measures	Phenotype			1	EBI GWAS Catalog	https://opengwas.io/
68666	4759	1266297	6747390	376	1	0	4	123997177	2.21e-10		EUR/4/122448621-124296170	4:123997177 T/C	rs79071674			4759	Haemoglobin concentration	Physiological Measures	Phenotype			5	UK Biobank	https://opengwas.io/
68666	410984	1264633	6747390	376	1	0	4	123997177	1.33e-08	cis	EUR/4/122448621-124296170	4:123997177 T/C	rs79071674	ENSG00000286700	39810	395058	ENSG00000286700 Ooesophagus Gastroesophageal Junction eQTL		Gene Expression	Esophagus Gastroesophageal Junction		9	GTEx Atlas	https://www.gtexportal.org/home/downloads/adult-gtex/overview
68666	551125	1264702	6747390	376	1	0	4	123997177	2.52e-14	cis	EUR/4/122448621-124296170	4:123997177 T/C	rs79071674	ENSG00000286700	39810	532053	ENSG00000286700 Nerve Tibial eQTL		Gene Expression	Nerve Tibial		9	GTEx Atlas	https://www.gtexportal.org/home/downloads/adult-gtex/overview
69108	919	1286355	6832397	390	0.822222	0.177778	4	148057255	1.42e-16		EUR/4/147542688-149763306	4:148057255 C/T	rs2358182			919	Hematocrit	Physiological Measures	Phenotype			1	EBI GWAS Catalog	https://opengwas.io/
69108	926	1286360	6832397	390	0.822222	0.177778	4	148057255	5.77e-11		EUR/4/147542688-149763306	4:148057255 C/T	rs2358182			926	Red blood cell count	Physiological Measures	Phenotype			1	EBI GWAS Catalog	https://opengwas.io/
69108	4759	1287383	6832397	390	0.822222	0.177778	4	148057255	4.5e-11		EUR/4/147542688-149763306	4:148057255 C/T	rs2358182			4759	Haemoglobin concentration	Physiological Measures	Phenotype			5	UK Biobank	https://opengwas.io/
69108	4760	1287384	6832397	390	0.822222	0.177778	4	148057255	1.25e-11		EUR/4/147542688-149763306	4:148057255 C/T	rs2358182			4760	Haematocrit percentage	Physiological Measures	Phenotype			5	UK Biobank	https://opengwas.io/
69108	2639436	1286850	6832397	390	0.822222	0.177778	4	148057255	7.05e-80	cis	EUR/4/147542688-149763306	4:148057255 C/T	rs2358182	ARHGAP10	1077	2513390	ARHGAP10 Blood eQTL		Gene Expression	Blood		12	eQTLGen	https://www.eqtlgen.org/
69108	2639437	1286852	6832397	390	0.822222	0.177778	4	148057255	6.16e-21	cis	EUR/4/147542688-149763306	4:148057255 C/T	rs2358182	NR3C2	8972	2513391	NR3C2 Blood eQTL		Gene Expression	Blood		12	eQTLGen	https://www.eqtlgen.org/
70051	919	1330010	6985178	411	0.818182	0.113636	4	186871511	1.26e-10		EUR/4/186471422-187773644	4:186871511 G/T	rs322447			919	Hematocrit	Physiological Measures	Phenotype			1	EBI GWAS Catalog	https://opengwas.io/
70051	4759	1330816	6985178	411	0.818182	0.113636	4	186871511	4.52e-09		EUR/4/186471422-187773644	4:186871511 G/T	rs322447			4759	Haemoglobin concentration	Physiological Measures	Phenotype			5	UK Biobank	https://opengwas.io/
70051	4760	1330818	6985178	411	0.818182	0.113636	4	186871511	8.49e-09		EUR/4/186471422-187773644	4:186871511 G/T	rs322447			4760	Haematocrit percentage	Physiological Measures	Phenotype			5	UK Biobank	https://opengwas.io/
70051	107500	1329197	6985178	411	0.818182	0.113636	4	186871511	3.07e-10	cis	EUR/4/186471422-187773644	4:186871511 G/T	rs322447	ENSG00000250971	28365	98678	RP11-696F12 Artery Aorta eQTL		Gene Expression	Artery Aorta		9	GTEx Atlas	https://www.gtexportal.org/home/downloads/adult-gtex/overview
70051	122398	1329209	6985178	411	0.818182	0.113636	4	186871511	4.73e-08	cis	EUR/4/186471422-187773644	4:186871511 G/T	rs322447	ENSG00000250971	28365	113263	RP11-696F12 Artery Coronary eQTL		Gene Expression	Artery Coronary		9	GTEx Atlas	https://www.gtexportal.org/home/downloads/adult-gtex/overview
70051	350065	1329260	6985178	411	0.818182	0.113636	4	186871511	1.25e-08	cis	EUR/4/186471422-187773644	4:186871511 G/T	rs322447	FAT1	1518	335448	FAT1 Cells Cultured fibroblasts eQTL		Gene Expression	Cells Cultured fibroblasts		9	GTEx Atlas	https://www.gtexportal.org/home/downloads/adult-gtex/overview
70051	459181	1329297	6985178	411	0.818182	0.113636	4	186871511	1.82e-09	cis	EUR/4/186471422-187773644	4:186871511 G/T	rs322447	ENSG00000250971	28365	442379	RP11-696F12 Heart Atrial Appendage eQTL		Gene Expression	Heart Atrial Appendage		9	GTEx Atlas	https://www.gtexportal.org/home/downloads/adult-gtex/overview
70051	624425	1329342	6985178	411	0.818182	0.113636	4	186871511	3.55e-09	cis	EUR/4/186471422-187773644	4:186871511 G/T	rs322447	ENSG00000250971	28365	603694	RP11-696F12 Skin Not Sun Exposed Suprapubic eQTL		Gene Expression	Skin Not Sun Exposed Suprapubic		9	GTEx Atlas	https://www.gtexportal.org/home/downloads/adult-gtex/overview
70051	2699790	1330515	6985178	411	0.818182	0.113636	4	186871511	3.21e-290	cis	EUR/4/186471422-187773644	4:186871511 G/T	rs322447			2574129	Whole blood cg25072393 methQTL		Methylation	Whole blood		11	GoDMC	http://www.godmc.org.uk/
70051	2699793	1330491	6985178	411	0.818182	0.113636	4	186871511	7.89e-41	cis	EUR/4/186471422-187773644	4:186871511 G/T	rs322447	ENSG00000250829	28305	2574132	ENSG00000250829 Whole blood cg19372710 methQTL		Methylation	Whole blood		11	GoDMC	http://www.godmc.org.uk/
70173	919	1158242	6380558	332	1	0	4	23734900	3.99e-24		EUR/4/22524232-23921851	4:23734900 A/G	rs16874052			919	Hematocrit	Physiological Measures	Phenotype			1	EBI GWAS Catalog	https://opengwas.io/
70173	926	1158246	6380558	332	1	0	4	23734900	8.3e-21		EUR/4/22524232-23921851	4:23734900 A/G	rs16874052			926	Red blood cell count	Physiological Measures	Phenotype			1	EBI GWAS Catalog	https://opengwas.io/
70173	1480	1158394	6380558	332	1	0	4	23734900	2.75e-09		EUR/4/22524232-23921851	4:23734900 A/G	rs16874052			1480	Blood urea nitrogen levels	Physiological Measures	Phenotype			1	EBI GWAS Catalog	https://opengwas.io/
70173	1492	1158401	6380558	332	1	0	4	23734900	2.74e-15		EUR/4/22524232-23921851	4:23734900 A/G	rs16874052			1492	Serum creatinine levels	Physiological Measures	Phenotype			1	EBI GWAS Catalog	https://opengwas.io/
70173	1622	1158427	6380558	332	1	0	4	23734900	1.3e-16		EUR/4/22524232-23921851	4:23734900 A/G	rs16874052			1622	Cystatin C levels	Physiological Measures	Phenotype			1	EBI GWAS Catalog	https://opengwas.io/
70173	1623	1158428	6380558	332	1	0	4	23734900	5.44e-12		EUR/4/22524232-23921851	4:23734900 A/G	rs16874052			1623	Creatinine levels	Physiological Measures	Phenotype			1	EBI GWAS Catalog	https://opengwas.io/
70173	1649	1158447	6380558	332	1	0	4	23734900	7.68e-09		EUR/4/22524232-23921851	4:23734900 A/G	rs16874052			1649	Serum urea levels	Physiological Measures	Phenotype			1	EBI GWAS Catalog	https://opengwas.io/
70173	2326	1158554	6380558	332	1	0	4	23734900	4.09e-12		EUR/4/22524232-23921851	4:23734900 A/G	rs16874052			2326	Estimated glomerular filtration rate (creatinine)	Physiological Measures	Phenotype			1	EBI GWAS Catalog	https://opengwas.io/
70173	2583	1158330	6380558	332	1	0	4	23734900	1.91e-15		EUR/4/22524232-23921851	4:23734900 A/G	rs16874052			2583	Red blood cell erythrocyte count (UKB data field 30010)	Physiological Measures	Phenotype			1	EBI GWAS Catalog	https://opengwas.io/
70173	2603	1158345	6380558	332	1	0	4	23734900	6.59e-09		EUR/4/22524232-23921851	4:23734900 A/G	rs16874052			2603	Urea levels (UKB data field 30670)	Physiological Measures	Phenotype			1	EBI GWAS Catalog	https://opengwas.io/
70173	2606	1158347	6380558	332	1	0	4	23734900	3.93e-11		EUR/4/22524232-23921851	4:23734900 A/G	rs16874052			2606	Creatinine levels (UKB data field 30700)	Physiological Measures	Phenotype			1	EBI GWAS Catalog	https://opengwas.io/
70173	2608	1158349	6380558	332	1	0	4	23734900	5.96e-12		EUR/4/22524232-23921851	4:23734900 A/G	rs16874052			2608	Cystatin C levels (UKB data field 30720)	Physiological Measures	Phenotype			1	EBI GWAS Catalog	https://opengwas.io/
70173	4758	1158861	6380558	332	1	0	4	23734900	1.15e-09		EUR/4/22524232-23921851	4:23734900 A/G	rs16874052			4758	Red blood cell (erythrocyte) count	Physiological Measures	Phenotype			5	UK Biobank	https://opengwas.io/
70173	4759	1158864	6380558	332	1	0	4	23734900	2.01e-12		EUR/4/22524232-23921851	4:23734900 A/G	rs16874052			4759	Haemoglobin concentration	Physiological Measures	Phenotype			5	UK Biobank	https://opengwas.io/
70173	4760	1158865	6380558	332	1	0	4	23734900	4.87e-12		EUR/4/22524232-23921851	4:23734900 A/G	rs16874052			4760	Haematocrit percentage	Physiological Measures	Phenotype			5	UK Biobank	https://opengwas.io/
70179	4758	1158862	6381190	332	0.555556	0.311111	4	23894851	1.83e-09		EUR/4/22524232-23921851	4:23894851 C/A	rs7657071			4758	Red blood cell (erythrocyte) count	Physiological Measures	Phenotype			5	UK Biobank	https://opengwas.io/
70179	4759	1158863	6381190	332	0.555556	0.311111	4	23894851	3.49e-13		EUR/4/22524232-23921851	4:23894851 C/A	rs7657071			4759	Haemoglobin concentration	Physiological Measures	Phenotype			5	UK Biobank	https://opengwas.io/
70179	4760	1158866	6381190	332	0.555556	0.311111	4	23894851	1.8e-11		EUR/4/22524232-23921851	4:23894851 C/A	rs7657071			4760	Haematocrit percentage	Physiological Measures	Phenotype			5	UK Biobank	https://opengwas.io/
70179	2639071	1158558	6381190	332	0.555556	0.311111	4	23894851	7.97e-51	cis	EUR/4/22524232-23921851	4:23894851 C/A	rs7657071	PPARGC1A	3481	2513025	PPARGC1A Blood eQTL		Gene Expression	Blood		12	eQTLGen	https://www.eqtlgen.org/
70179	2694765	1158570	6381190	332	0.555556	0.311111	4	23894851	7.39e-94	cis	EUR/4/22524232-23921851	4:23894851 C/A	rs7657071	PPARGC1A	3481	2569104	PPARGC1A Whole blood cg04893087 methQTL		Methylation	Whole blood		11	GoDMC	http://www.godmc.org.uk/
70179	2694767	1158590	6381190	332	0.555556	0.311111	4	23894851	2.21e-247	cis	EUR/4/22524232-23921851	4:23894851 C/A	rs7657071	PPARGC1A	3481	2569106	PPARGC1A Whole blood cg27514608 methQTL		Methylation	Whole blood		11	GoDMC	http://www.godmc.org.uk/
70179	2694768	1158589	6381190	332	0.555556	0.311111	4	23894851	1.8e-122	cis	EUR/4/22524232-23921851	4:23894851 C/A	rs7657071	PPARGC1A	3481	2569107	PPARGC1A Whole blood cg27461259 methQTL		Methylation	Whole blood		11	GoDMC	http://www.godmc.org.uk/
71029	22	1190546	6488924	345	0.577143	0.318367	4	54528857	1.17e-16		EUR/4/53791570-56771785	4:54528857 A/T	rs218238			22	Sum neutrophil eosinophil counts	Physiological Measures	Phenotype			1	EBI GWAS Catalog	https://opengwas.io/
71029	23	1190548	6488924	345	0.577143	0.318367	4	54528857	1.97e-16		EUR/4/53791570-56771785	4:54528857 A/T	rs218238			23	Granulocyte count	Physiological Measures	Phenotype			1	EBI GWAS Catalog	https://opengwas.io/
71029	26	1190552	6488924	345	0.577143	0.318367	4	54528857	9.58e-17		EUR/4/53791570-56771785	4:54528857 A/T	rs218238			26	Sum basophil neutrophil counts	Physiological Measures	Phenotype			1	EBI GWAS Catalog	https://opengwas.io/
71029	29	1190556	6488924	345	0.577143	0.318367	4	54528857	3.24e-16		EUR/4/53791570-56771785	4:54528857 A/T	rs218238			29	Myeloid white cell count	Physiological Measures	Phenotype			1	EBI GWAS Catalog	https://opengwas.io/
71029	919	1190851	6488924	345	0.577143	0.318367	4	54528857	1.04e-104		EUR/4/53791570-56771785	4:54528857 A/T	rs218238			919	Hematocrit	Physiological Measures	Phenotype			1	EBI GWAS Catalog	https://opengwas.io/
71029	923	1190856	6488924	345	0.577143	0.318367	4	54528857	0		EUR/4/53791570-56771785	4:54528857 A/T	rs218238			923	Mean corpuscular volume	Physiological Measures	Phenotype			1	EBI GWAS Catalog	https://opengwas.io/
71029	924	1190860	6488924	345	0.577143	0.318367	4	54528857	9.42e-12		EUR/4/53791570-56771785	4:54528857 A/T	rs218238			924	Monocyte count	Physiological Measures	Phenotype			1	EBI GWAS Catalog	https://opengwas.io/
71029	925	1190861	6488924	345	0.577143	0.318367	4	54528857	5.59e-46		EUR/4/53791570-56771785	4:54528857 A/T	rs218238			925	Neutrophil count	Physiological Measures	Phenotype			1	EBI GWAS Catalog	https://opengwas.io/
71029	926	1190862	6488924	345	0.577143	0.318367	4	54528857	0		EUR/4/53791570-56771785	4:54528857 A/T	rs218238			926	Red blood cell count	Physiological Measures	Phenotype			1	EBI GWAS Catalog	https://opengwas.io/
71029	928	1190864	6488924	345	0.577143	0.318367	4	54528857	2.52e-33		EUR/4/53791570-56771785	4:54528857 A/T	rs218238			928	White blood cell count	Physiological Measures	Phenotype			1	EBI GWAS Catalog	https://opengwas.io/
71029	932	1190872	6488924	345	0.577143	0.318367	4	54528857	1.87e-61		EUR/4/53791570-56771785	4:54528857 A/T	rs218238			932	High light scatter reticulocyte percentage of red cells	Physiological Measures	Phenotype			1	EBI GWAS Catalog	https://opengwas.io/
71029	933	1190874	6488924	345	0.577143	0.318367	4	54528857	1.5e-26		EUR/4/53791570-56771785	4:54528857 A/T	rs218238			933	Lymphocyte percentage of white cells	Physiological Measures	Phenotype			1	EBI GWAS Catalog	https://opengwas.io/
71029	935	1190878	6488924	345	0.577143	0.318367	4	54528857	5.2e-290		EUR/4/53791570-56771785	4:54528857 A/T	rs218238			935	Mean spheric corpuscular volume	Physiological Measures	Phenotype			1	EBI GWAS Catalog	https://opengwas.io/
71029	936	1190883	6488924	345	0.577143	0.318367	4	54528857	5.6e-27		EUR/4/53791570-56771785	4:54528857 A/T	rs218238			936	Neutrophil percentage of white cells	Physiological Measures	Phenotype			1	EBI GWAS Catalog	https://opengwas.io/
71029	937	1190886	6488924	345	0.577143	0.318367	4	54528857	6.8e-17		EUR/4/53791570-56771785	4:54528857 A/T	rs218238			937	Plateletcrit	Physiological Measures	Phenotype			1	EBI GWAS Catalog	https://opengwas.io/
71029	938	1190889	6488924	345	0.577143	0.318367	4	54528857	1.8e-34		EUR/4/53791570-56771785	4:54528857 A/T	rs218238			938	Reticulocyte fraction of red cells	Physiological Measures	Phenotype			1	EBI GWAS Catalog	https://opengwas.io/
71029	1637	1191276	6488924	345	0.577143	0.318367	4	54528857	1.5e-62		EUR/4/53791570-56771785	4:54528857 A/T	rs218238			1637	Immature fraction of reticulocytes	Physiological Measures	Phenotype			1	EBI GWAS Catalog	https://opengwas.io/
71029	1641	1191281	6488924	345	0.577143	0.318367	4	54528857	3.61e-79		EUR/4/53791570-56771785	4:54528857 A/T	rs218238			1641	Mean reticulocyte volume	Physiological Measures	Phenotype			1	EBI GWAS Catalog	https://opengwas.io/
71029	1981	1191394	6488924	345	0.577143	0.318367	4	54528857	1.1e-18		EUR/4/53791570-56771785	4:54528857 A/T	rs218238			1981	High light scatter reticulocyte count	Physiological Measures	Phenotype			1	EBI GWAS Catalog	https://opengwas.io/
71029	1985	1191406	6488924	345	0.577143	0.318367	4	54528857	2.05e-263		EUR/4/53791570-56771785	4:54528857 A/T	rs218238			1985	Mean sphered cell volume	Physiological Measures	Phenotype			1	EBI GWAS Catalog	https://opengwas.io/
71029	1986	1191410	6488924	345	0.577143	0.318367	4	54528857	3.73e-10		EUR/4/53791570-56771785	4:54528857 A/T	rs218238			1986	White blood cell count (monocyte)	Physiological Measures	Phenotype			1	EBI GWAS Catalog	https://opengwas.io/
71029	1987	1191413	6488924	345	0.577143	0.318367	4	54528857	9.2e-12		EUR/4/53791570-56771785	4:54528857 A/T	rs218238			1987	Platelet count	Physiological Measures	Phenotype			1	EBI GWAS Catalog	https://opengwas.io/
71029	2582	1191057	6488924	345	0.577143	0.318367	4	54528857	3.31e-24		EUR/4/53791570-56771785	4:54528857 A/T	rs218238			2582	White blood cell leukocyte count (UKB data field 30000)	Physiological Measures	Phenotype			1	EBI GWAS Catalog	https://opengwas.io/
71029	2583	1191060	6488924	345	0.577143	0.318367	4	54528857	8.71e-292		EUR/4/53791570-56771785	4:54528857 A/T	rs218238			2583	Red blood cell erythrocyte count (UKB data field 30010)	Physiological Measures	Phenotype			1	EBI GWAS Catalog	https://opengwas.io/
71029	2585	1191066	6488924	345	0.577143	0.318367	4	54528857	1.82e-291		EUR/4/53791570-56771785	4:54528857 A/T	rs218238			2585	Mean corpuscular volume (UKB data field 30040)	Physiological Measures	Phenotype			1	EBI GWAS Catalog	https://opengwas.io/
71029	2586	1191073	6488924	345	0.577143	0.318367	4	54528857	2.51e-12		EUR/4/53791570-56771785	4:54528857 A/T	rs218238			2586	Platelet count (UKB data field 30080)	Physiological Measures	Phenotype			1	EBI GWAS Catalog	https://opengwas.io/
71029	2589	1191077	6488924	345	0.577143	0.318367	4	54528857	1.02e-08		EUR/4/53791570-56771785	4:54528857 A/T	rs218238			2589	Monocyte count (UKB data field 30130)	Physiological Measures	Phenotype			1	EBI GWAS Catalog	https://opengwas.io/
71029	2590	1191080	6488924	345	0.577143	0.318367	4	54528857	2.32e-32		EUR/4/53791570-56771785	4:54528857 A/T	rs218238			2590	Neutrophill count (UKB data field 30140)	Physiological Measures	Phenotype			1	EBI GWAS Catalog	https://opengwas.io/
71029	4757	1192502	6488924	345	0.577143	0.318367	4	54528857	3.67e-21		EUR/4/53791570-56771785	4:54528857 A/T	rs218238			4757	White blood cell (leukocyte) count	Physiological Measures	Phenotype			5	UK Biobank	https://opengwas.io/
71029	4758	1192504	6488924	345	0.577143	0.318367	4	54528857	2.94e-291		EUR/4/53791570-56771785	4:54528857 A/T	rs218238			4758	Red blood cell (erythrocyte) count	Physiological Measures	Phenotype			5	UK Biobank	https://opengwas.io/
71029	4759	1192510	6488924	345	0.577143	0.318367	4	54528857	1.42e-50		EUR/4/53791570-56771785	4:54528857 A/T	rs218238			4759	Haemoglobin concentration	Physiological Measures	Phenotype			5	UK Biobank	https://opengwas.io/
71029	4760	1192514	6488924	345	0.577143	0.318367	4	54528857	2.45e-60		EUR/4/53791570-56771785	4:54528857 A/T	rs218238			4760	Haematocrit percentage	Physiological Measures	Phenotype			5	UK Biobank	https://opengwas.io/
71029	4764	1192524	6488924	345	0.577143	0.318367	4	54528857	1.08e-12		EUR/4/53791570-56771785	4:54528857 A/T	rs218238			4764	Platelet crit	Physiological Measures	Phenotype			5	UK Biobank	https://opengwas.io/
71029	4766	1192526	6488924	345	0.577143	0.318367	4	54528857	2.43e-29		EUR/4/53791570-56771785	4:54528857 A/T	rs218238			4766	Neutrophill count	Physiological Measures	Phenotype			5	UK Biobank	https://opengwas.io/
71029	4770	1192530	6488924	345	0.577143	0.318367	4	54528857	3.37e-19		EUR/4/53791570-56771785	4:54528857 A/T	rs218238			4770	Lymphocyte percentage	Physiological Measures	Phenotype			5	UK Biobank	https://opengwas.io/
71029	4772	1192534	6488924	345	0.577143	0.318367	4	54528857	1.28e-19		EUR/4/53791570-56771785	4:54528857 A/T	rs218238			4772	Neutrophill percentage	Physiological Measures	Phenotype			5	UK Biobank	https://opengwas.io/
71029	4776	1192539	6488924	345	0.577143	0.318367	4	54528857	1.77e-15		EUR/4/53791570-56771785	4:54528857 A/T	rs218238			4776	Reticulocyte percentage	Physiological Measures	Phenotype			5	UK Biobank	https://opengwas.io/
71029	4777	1192540	6488924	345	0.577143	0.318367	4	54528857	6.85e-48		EUR/4/53791570-56771785	4:54528857 A/T	rs218238			4777	Immature reticulocyte fraction	Physiological Measures	Phenotype			5	UK Biobank	https://opengwas.io/
71029	4778	1192543	6488924	345	0.577143	0.318367	4	54528857	1.68e-33		EUR/4/53791570-56771785	4:54528857 A/T	rs218238			4778	High light scatter reticulocyte percentage	Physiological Measures	Phenotype			5	UK Biobank	https://opengwas.io/
71029	2695759	1191825	6488924	345	0.577143	0.318367	4	54528857	0	cis	EUR/4/53791570-56771785	4:54528857 A/T	rs218238			2570098	Whole blood cg25181751 methQTL		Methylation	Whole blood		11	GoDMC	http://www.godmc.org.uk/
71029	2695760	1191793	6488924	345	0.577143	0.318367	4	54528857	0	cis	EUR/4/53791570-56771785	4:54528857 A/T	rs218238			2570099	Whole blood cg20208633 methQTL		Methylation	Whole blood		11	GoDMC	http://www.godmc.org.uk/
71029	2833737	6076049	6488924	345	0.577143	0.318367	4	54528857	1.44e-16	cis	EUR/4/53791570-56771785	4:54528857 A/T	rs218238	KIT	9615	2709772	KIT Plasma pQTL		Protein	Plasma		4	UK Biobank Proteomics	https://doi.org/10.1038/s41586-023-06592-6
71030	935	1190881	6488922	345	0.868132	0.0659341	4	54528156	1.32e-57		EUR/4/53791570-56771785	4:54528156 A/G	rs10488853			935	Mean spheric corpuscular volume	Physiological Measures	Phenotype			1	EBI GWAS Catalog	https://opengwas.io/
71030	1637	1191277	6488922	345	0.868132	0.0659341	4	54528156	3.25e-08		EUR/4/53791570-56771785	4:54528156 A/G	rs10488853			1637	Immature fraction of reticulocytes	Physiological Measures	Phenotype			1	EBI GWAS Catalog	https://opengwas.io/
71030	1985	1191407	6488922	345	0.868132	0.0659341	4	54528156	5.26e-32		EUR/4/53791570-56771785	4:54528156 A/G	rs10488853			1985	Mean sphered cell volume	Physiological Measures	Phenotype			1	EBI GWAS Catalog	https://opengwas.io/
71030	2585	1191070	6488922	345	0.868132	0.0659341	4	54528156	4.19e-43		EUR/4/53791570-56771785	4:54528156 A/G	rs10488853			2585	Mean corpuscular volume (UKB data field 30040)	Physiological Measures	Phenotype			1	EBI GWAS Catalog	https://opengwas.io/
71030	4758	1192507	6488922	345	0.868132	0.0659341	4	54528156	2.2e-39		EUR/4/53791570-56771785	4:54528156 A/G	rs10488853			4758	Red blood cell (erythrocyte) count	Physiological Measures	Phenotype			5	UK Biobank	https://opengwas.io/
71030	4759	1192511	6488922	345	0.868132	0.0659341	4	54528156	3.19e-10		EUR/4/53791570-56771785	4:54528156 A/G	rs10488853			4759	Haemoglobin concentration	Physiological Measures	Phenotype			5	UK Biobank	https://opengwas.io/
71030	4760	1192515	6488922	345	0.868132	0.0659341	4	54528156	2.98e-14		EUR/4/53791570-56771785	4:54528156 A/G	rs10488853			4760	Haematocrit percentage	Physiological Measures	Phenotype			5	UK Biobank	https://opengwas.io/
71030	4777	1192541	6488922	345	0.868132	0.0659341	4	54528156	6.75e-10		EUR/4/53791570-56771785	4:54528156 A/G	rs10488853			4777	Immature reticulocyte fraction	Physiological Measures	Phenotype			5	UK Biobank	https://opengwas.io/
71030	2695758	1191747	6488922	345	0.868132	0.0659341	4	54528156	3.08e-13	cis	EUR/4/53791570-56771785	4:54528156 A/G	rs10488853			2570097	Whole blood cg14104327 methQTL		Methylation	Whole blood		11	GoDMC	http://www.godmc.org.uk/
71100	4758	1192505	6490405	345	0.933333	0	4	54945913	5.26e-11		EUR/4/53791570-56771785	4:54945913 G/A	rs62306367			4758	Red blood cell (erythrocyte) count	Physiological Measures	Phenotype			5	UK Biobank	https://opengwas.io/
71100	4759	1192513	6490405	345	0.933333	0	4	54945913	3.51e-09		EUR/4/53791570-56771785	4:54945913 G/A	rs62306367			4759	Haemoglobin concentration	Physiological Measures	Phenotype			5	UK Biobank	https://opengwas.io/
71100	4760	1192517	6490405	345	0.933333	0	4	54945913	2.89e-09		EUR/4/53791570-56771785	4:54945913 G/A	rs62306367			4760	Haematocrit percentage	Physiological Measures	Phenotype			5	UK Biobank	https://opengwas.io/
71110	4759	1192512	6488739	345	1	0	4	54479806	8.33e-10		EUR/4/53791570-56771785	4:54479806 C/A	rs17750246			4759	Haemoglobin concentration	Physiological Measures	Phenotype			5	UK Biobank	https://opengwas.io/
71110	4760	1192516	6488739	345	1	0	4	54479806	4.11e-09		EUR/4/53791570-56771785	4:54479806 C/A	rs17750246			4760	Haematocrit percentage	Physiological Measures	Phenotype			5	UK Biobank	https://opengwas.io/
71755	7	1209625	6577501	353	0.653351	0.121134	4	76490987	1.3e-37		EUR/4/74394244-77413400	4:76490987 G/A	rs13146355			7	Glomerular filtration rate (creatinine)	Physiological Measures	Phenotype			1	EBI GWAS Catalog	https://opengwas.io/
71755	10	1209628	6577501	353	0.653351	0.121134	4	76490987	4.9e-12		EUR/4/74394244-77413400	4:76490987 G/A	rs13146355			10	Glomerular filtration rate (cystatin C)	Physiological Measures	Phenotype			1	EBI GWAS Catalog	https://opengwas.io/
71755	13	1209630	6577501	353	0.653351	0.121134	4	76490987	3.8e-36		EUR/4/74394244-77413400	4:76490987 G/A	rs13146355			13	Glomerular filtration rate in non diabetics (creatinine)	Physiological Measures	Phenotype			1	EBI GWAS Catalog	https://opengwas.io/
71755	101	1209692	6577501	353	0.653351	0.121134	4	76490987	9.96e-10		EUR/4/74394244-77413400	4:76490987 G/A	rs13146355			101	Urinary albumin excretion	Physiological Measures	Phenotype			1	EBI GWAS Catalog	https://opengwas.io/
71755	168	1209723	6577501	353	0.653351	0.121134	4	76490987	4.82e-11		EUR/4/74394244-77413400	4:76490987 G/A	rs13146355			168	Appendicular lean mass	Anthropometric Measures	Phenotype			1	EBI GWAS Catalog	https://opengwas.io/
71755	919	1209898	6577501	353	0.653351	0.121134	4	76490987	3.13e-46		EUR/4/74394244-77413400	4:76490987 G/A	rs13146355			919	Hematocrit	Physiological Measures	Phenotype			1	EBI GWAS Catalog	https://opengwas.io/
71755	926	1209906	6577501	353	0.653351	0.121134	4	76490987	2.27e-43		EUR/4/74394244-77413400	4:76490987 G/A	rs13146355			926	Red blood cell count	Physiological Measures	Phenotype			1	EBI GWAS Catalog	https://opengwas.io/
71755	1480	1210173	6577501	353	0.653351	0.121134	4	76490987	1.27e-40		EUR/4/74394244-77413400	4:76490987 G/A	rs13146355			1480	Blood urea nitrogen levels	Physiological Measures	Phenotype			1	EBI GWAS Catalog	https://opengwas.io/
71755	1490	1210183	6577501	353	0.653351	0.121134	4	76490987	1.05e-10		EUR/4/74394244-77413400	4:76490987 G/A	rs13146355			1490	Triglycerides	Physiological Measures	Phenotype			1	EBI GWAS Catalog	https://opengwas.io/
71755	1492	1210185	6577501	353	0.653351	0.121134	4	76490987	1.42e-189		EUR/4/74394244-77413400	4:76490987 G/A	rs13146355			1492	Serum creatinine levels	Physiological Measures	Phenotype			1	EBI GWAS Catalog	https://opengwas.io/
71755	1622	1210238	6577501	353	0.653351	0.121134	4	76490987	0		EUR/4/74394244-77413400	4:76490987 G/A	rs13146355			1622	Cystatin C levels	Physiological Measures	Phenotype			1	EBI GWAS Catalog	https://opengwas.io/
71755	1623	1210240	6577501	353	0.653351	0.121134	4	76490987	3.46e-198		EUR/4/74394244-77413400	4:76490987 G/A	rs13146355			1623	Creatinine levels	Physiological Measures	Phenotype			1	EBI GWAS Catalog	https://opengwas.io/
71755	1631	1210249	6577501	353	0.653351	0.121134	4	76490987	1.1e-15		EUR/4/74394244-77413400	4:76490987 G/A	rs13146355			1631	Triglyceride levels	Physiological Measures	Phenotype			1	EBI GWAS Catalog	https://opengwas.io/
71755	1649	1210266	6577501	353	0.653351	0.121134	4	76490987	1.3e-54		EUR/4/74394244-77413400	4:76490987 G/A	rs13146355			1649	Serum urea levels	Physiological Measures	Phenotype			1	EBI GWAS Catalog	https://opengwas.io/
71755	1995	1210362	6577501	353	0.653351	0.121134	4	76490987	1.2e-08		EUR/4/74394244-77413400	4:76490987 G/A	rs13146355			1995	Diastolic blood pressure	Physiological Measures	Phenotype			1	EBI GWAS Catalog	https://opengwas.io/
71755	1996	1210363	6577501	353	0.653351	0.121134	4	76490987	5.34e-11		EUR/4/74394244-77413400	4:76490987 G/A	rs13146355			1996	Systolic blood pressure	Physiological Measures	Phenotype			1	EBI GWAS Catalog	https://opengwas.io/
71755	2061	1210413	6577501	353	0.653351	0.121134	4	76490987	1.5e-11		EUR/4/74394244-77413400	4:76490987 G/A	rs13146355			2061	Citrate levels	Physiological Measures	Phenotype			1	EBI GWAS Catalog	https://opengwas.io/
71755	2077	1210427	6577501	353	0.653351	0.121134	4	76490987	1.6e-09		EUR/4/74394244-77413400	4:76490987 G/A	rs13146355			2077	Cholesterol to total lipids ratio in IDL	Physiological Measures	Phenotype			1	EBI GWAS Catalog	https://opengwas.io/
71755	2086	1210434	6577501	353	0.653351	0.121134	4	76490987	1.8e-09		EUR/4/74394244-77413400	4:76490987 G/A	rs13146355			2086	Triglyceride levels in IDL	Physiological Measures	Phenotype			1	EBI GWAS Catalog	https://opengwas.io/
71755	2087	1210435	6577501	353	0.653351	0.121134	4	76490987	1.9e-09		EUR/4/74394244-77413400	4:76490987 G/A	rs13146355			2087	Triglycerides to total lipids ratio in IDL	Physiological Measures	Phenotype			1	EBI GWAS Catalog	https://opengwas.io/
71755	2106	1210451	6577501	353	0.653351	0.121134	4	76490987	3e-09		EUR/4/74394244-77413400	4:76490987 G/A	rs13146355			2106	Free cholesterol to total lipids ratio in large LDL	Physiological Measures	Phenotype			1	EBI GWAS Catalog	https://opengwas.io/
71755	2112	1210454	6577501	353	0.653351	0.121134	4	76490987	1e-08		EUR/4/74394244-77413400	4:76490987 G/A	rs13146355			2112	Triglycerides to total lipids ratio in large LDL	Physiological Measures	Phenotype			1	EBI GWAS Catalog	https://opengwas.io/
71755	2160	1210482	6577501	353	0.653351	0.121134	4	76490987	3.6e-08		EUR/4/74394244-77413400	4:76490987 G/A	rs13146355			2160	Triglycerides to total lipids ratio in medium LDL	Physiological Measures	Phenotype			1	EBI GWAS Catalog	https://opengwas.io/
71755	2223	1210517	6577501	353	0.653351	0.121134	4	76490987	3.7e-08		EUR/4/74394244-77413400	4:76490987 G/A	rs13146355			2223	Triglyceride levels in small VLDL	Physiological Measures	Phenotype			1	EBI GWAS Catalog	https://opengwas.io/
71755	2273	1210555	6577501	353	0.653351	0.121134	4	76490987	1.85e-08		EUR/4/74394244-77413400	4:76490987 G/A	rs13146355			2273	Cholesterol to total lipids ratio in very small VLDL	Physiological Measures	Phenotype			1	EBI GWAS Catalog	https://opengwas.io/
71755	2282	1210561	6577501	353	0.653351	0.121134	4	76490987	1.2e-10		EUR/4/74394244-77413400	4:76490987 G/A	rs13146355			2282	Triglyceride levels in very small VLDL	Physiological Measures	Phenotype			1	EBI GWAS Catalog	https://opengwas.io/
71755	2326	1210588	6577501	353	0.653351	0.121134	4	76490987	4.31e-189		EUR/4/74394244-77413400	4:76490987 G/A	rs13146355			2326	Estimated glomerular filtration rate (creatinine)	Physiological Measures	Phenotype			1	EBI GWAS Catalog	https://opengwas.io/
71755	2523	1210032	6577501	353	0.653351	0.121134	4	76490987	6.71e-09		EUR/4/74394244-77413400	4:76490987 G/A	rs13146355			2523	High blood pressure (UKB data field 6150) (Firth correction)	Disease Of Circulatory System	Phenotype			1	EBI GWAS Catalog	https://opengwas.io/
71755	2573	1210050	6577501	353	0.653351	0.121134	4	76490987	6.71e-09		EUR/4/74394244-77413400	4:76490987 G/A	rs13146355			2573	High blood pressure (UKB data field 6150) (SPA correction)	Physiological Measures	Phenotype			1	EBI GWAS Catalog	https://opengwas.io/
71755	2583	1210054	6577501	353	0.653351	0.121134	4	76490987	1.9e-33		EUR/4/74394244-77413400	4:76490987 G/A	rs13146355			2583	Red blood cell erythrocyte count (UKB data field 30010)	Physiological Measures	Phenotype			1	EBI GWAS Catalog	https://opengwas.io/
71755	2603	1210073	6577501	353	0.653351	0.121134	4	76490987	2.55e-50		EUR/4/74394244-77413400	4:76490987 G/A	rs13146355			2603	Urea levels (UKB data field 30670)	Physiological Measures	Phenotype			1	EBI GWAS Catalog	https://opengwas.io/
71755	2606	1210076	6577501	353	0.653351	0.121134	4	76490987	1.15e-206		EUR/4/74394244-77413400	4:76490987 G/A	rs13146355			2606	Creatinine levels (UKB data field 30700)	Physiological Measures	Phenotype			1	EBI GWAS Catalog	https://opengwas.io/
71755	2608	1210078	6577501	353	0.653351	0.121134	4	76490987	3.34e-267		EUR/4/74394244-77413400	4:76490987 G/A	rs13146355			2608	Cystatin C levels (UKB data field 30720)	Physiological Measures	Phenotype			1	EBI GWAS Catalog	https://opengwas.io/
71755	2612	1210083	6577501	353	0.653351	0.121134	4	76490987	2.22e-08		EUR/4/74394244-77413400	4:76490987 G/A	rs13146355			2612	High density lipoprotein cholesterol levels (UKB data field 30760)	Physiological Measures	Phenotype			1	EBI GWAS Catalog	https://opengwas.io/
71755	2617	1210088	6577501	353	0.653351	0.121134	4	76490987	3.83e-12		EUR/4/74394244-77413400	4:76490987 G/A	rs13146355			2617	Triglyceride levels (UKB data field 30870)	Physiological Measures	Phenotype			1	EBI GWAS Catalog	https://opengwas.io/
71755	2621	1210091	6577501	353	0.653351	0.121134	4	76490987	4.69e-09		EUR/4/74394244-77413400	4:76490987 G/A	rs13146355			2621	Systolic blood pressure automated reading (UKB data field 4080)	Physiological Measures	Phenotype			1	EBI GWAS Catalog	https://opengwas.io/
71755	3142	1210932	6577501	353	0.653351	0.121134	4	76490987	2e-08		EUR/4/74394244-77413400	4:76490987 G/A	rs13146355			3142	Vascular/heart problems diagnosed by doctor: None of the above	Disease Of Circulatory System	Phenotype			5	UK Biobank	https://opengwas.io/
71755	3228	1210963	6577501	353	0.653351	0.121134	4	76490987	2.2e-08		EUR/4/74394244-77413400	4:76490987 G/A	rs13146355			3228	Vascular/heart problems diagnosed by doctor: High blood pressure	Disease Of Circulatory System	Phenotype			5	UK Biobank	https://opengwas.io/
71755	3516	1211051	6577501	353	0.653351	0.121134	4	76490987	5.3e-09		EUR/4/74394244-77413400	4:76490987 G/A	rs13146355			3516	Trunk fat-free mass	Anthropometric Measures	Phenotype			5	UK Biobank	https://opengwas.io/
71755	4532	1211286	6577501	353	0.653351	0.121134	4	76490987	4e-09		EUR/4/74394244-77413400	4:76490987 G/A	rs13146355			4532	Trunk predicted mass	Anthropometric Measures	Phenotype			5	UK Biobank	https://opengwas.io/
71755	4758	1211354	6577501	353	0.653351	0.121134	4	76490987	3.75e-26		EUR/4/74394244-77413400	4:76490987 G/A	rs13146355			4758	Red blood cell (erythrocyte) count	Physiological Measures	Phenotype			5	UK Biobank	https://opengwas.io/
71755	4759	1211355	6577501	353	0.653351	0.121134	4	76490987	6.96e-26		EUR/4/74394244-77413400	4:76490987 G/A	rs13146355			4759	Haemoglobin concentration	Physiological Measures	Phenotype			5	UK Biobank	https://opengwas.io/
71755	4760	1211356	6577501	353	0.653351	0.121134	4	76490987	1.84e-26		EUR/4/74394244-77413400	4:76490987 G/A	rs13146355			4760	Haematocrit percentage	Physiological Measures	Phenotype			5	UK Biobank	https://opengwas.io/
71755	2696324	1210671	6577501	353	0.653351	0.121134	4	76490987	5.35e-28	cis	EUR/4/74394244-77413400	4:76490987 G/A	rs13146355	SHROOM3	7354	2570663	SHROOM3 Whole blood cg05691054 methQTL		Methylation	Whole blood		11	GoDMC	http://www.godmc.org.uk/
71755	2696325	1210619	6577501	353	0.653351	0.121134	4	76490987	0	cis	EUR/4/74394244-77413400	4:76490987 G/A	rs13146355	SHROOM3	7354	2570664	SHROOM3 Whole blood cg00598956 methQTL		Methylation	Whole blood		11	GoDMC	http://www.godmc.org.uk/
71841	96	1215466	6590813	355	0.978447	0	4	80263187	1.74e-09		EUR/4/79025373-82753883	4:80263187 A/T	rs16998073			96	Atrial fibrillation	Disease Of Circulatory System	Phenotype			1	EBI GWAS Catalog	https://opengwas.io/
71841	919	1215740	6590813	355	0.978447	0	4	80263187	1.26e-32		EUR/4/79025373-82753883	4:80263187 A/T	rs16998073			919	Hematocrit	Physiological Measures	Phenotype			1	EBI GWAS Catalog	https://opengwas.io/
71841	926	1215749	6590813	355	0.978447	0	4	80263187	4.51e-39		EUR/4/79025373-82753883	4:80263187 A/T	rs16998073			926	Red blood cell count	Physiological Measures	Phenotype			1	EBI GWAS Catalog	https://opengwas.io/
71841	1341	1216015	6590813	355	0.978447	0	4	80263187	1.07e-08		EUR/4/79025373-82753883	4:80263187 A/T	rs16998073			1341	Angina pectoris	Disease Of Circulatory System	Phenotype			1	EBI GWAS Catalog	https://opengwas.io/
71841	1406	1216037	6590813	355	0.978447	0	4	80263187	2.56e-10		EUR/4/79025373-82753883	4:80263187 A/T	rs16998073			1406	Ischemic stroke	Disease Of Circulatory System	Phenotype			1	EBI GWAS Catalog	https://opengwas.io/
71841	1418	1216043	6590813	355	0.978447	0	4	80263187	2.28e-12		EUR/4/79025373-82753883	4:80263187 A/T	rs16998073			1418	Myocardial infarction	Disease Of Circulatory System	Phenotype			1	EBI GWAS Catalog	https://opengwas.io/
71841	1455	1216053	6590813	355	0.978447	0	4	80263187	4.62e-09		EUR/4/79025373-82753883	4:80263187 A/T	rs16998073			1455	Stable angina pectoris	Disease Of Circulatory System	Phenotype			1	EBI GWAS Catalog	https://opengwas.io/
71841	1480	1216061	6590813	355	0.978447	0	4	80263187	2.92e-09		EUR/4/79025373-82753883	4:80263187 A/T	rs16998073			1480	Blood urea nitrogen levels	Physiological Measures	Phenotype			1	EBI GWAS Catalog	https://opengwas.io/
71841	1486	1216067	6590813	355	0.978447	0	4	80263187	2.86e-15		EUR/4/79025373-82753883	4:80263187 A/T	rs16998073			1486	LDL cholesterol	Physiological Measures	Phenotype			1	EBI GWAS Catalog	https://opengwas.io/
71841	1487	1216068	6590813	355	0.978447	0	4	80263187	1.23e-74		EUR/4/79025373-82753883	4:80263187 A/T	rs16998073			1487	Mean arterial pressure	Physiological Measures	Phenotype			1	EBI GWAS Catalog	https://opengwas.io/
71841	1488	1216069	6590813	355	0.978447	0	4	80263187	1.28e-33		EUR/4/79025373-82753883	4:80263187 A/T	rs16998073			1488	Pulse pressure	Physiological Measures	Phenotype			1	EBI GWAS Catalog	https://opengwas.io/
71841	1491	1216072	6590813	355	0.978447	0	4	80263187	4.78e-21		EUR/4/79025373-82753883	4:80263187 A/T	rs16998073			1491	Serum uric acid levels	Physiological Measures	Phenotype			1	EBI GWAS Catalog	https://opengwas.io/
71841	1492	1216073	6590813	355	0.978447	0	4	80263187	1.65e-26		EUR/4/79025373-82753883	4:80263187 A/T	rs16998073			1492	Serum creatinine levels	Physiological Measures	Phenotype			1	EBI GWAS Catalog	https://opengwas.io/
71841	1495	1216075	6590813	355	0.978447	0	4	80263187	8.38e-09		EUR/4/79025373-82753883	4:80263187 A/T	rs16998073			1495	Medication use (antithrombotic agents)	Disease Of Circulatory System	Phenotype			1	EBI GWAS Catalog	https://opengwas.io/
71841	1498	1216077	6590813	355	0.978447	0	4	80263187	9.72e-25		EUR/4/79025373-82753883	4:80263187 A/T	rs16998073			1498	Medication use (diuretics)	Physiological Measures	Phenotype			1	EBI GWAS Catalog	https://opengwas.io/
71841	1499	1216078	6590813	355	0.978447	0	4	80263187	5.38e-31		EUR/4/79025373-82753883	4:80263187 A/T	rs16998073			1499	Medication use (beta blocking agents)	Disease Of Circulatory System	Phenotype			1	EBI GWAS Catalog	https://opengwas.io/
71841	1500	1216079	6590813	355	0.978447	0	4	80263187	1.28e-42		EUR/4/79025373-82753883	4:80263187 A/T	rs16998073			1500	Medication use (calcium channel blockers)	Behavioural Measures	Phenotype			1	EBI GWAS Catalog	https://opengwas.io/
71841	1501	1216080	6590813	355	0.978447	0	4	80263187	2.36e-74		EUR/4/79025373-82753883	4:80263187 A/T	rs16998073			1501	Medication use (agents acting on the renin-angiotensin system)	Disease Of Circulatory System	Phenotype			1	EBI GWAS Catalog	https://opengwas.io/
71841	1502	1216081	6590813	355	0.978447	0	4	80263187	1.95e-15		EUR/4/79025373-82753883	4:80263187 A/T	rs16998073			1502	Medication use (HMG CoA reductase inhibitors)	Physiological Measures	Phenotype			1	EBI GWAS Catalog	https://opengwas.io/
71841	1622	1216146	6590813	355	0.978447	0	4	80263187	6.5e-18		EUR/4/79025373-82753883	4:80263187 A/T	rs16998073			1622	Cystatin C levels	Physiological Measures	Phenotype			1	EBI GWAS Catalog	https://opengwas.io/
71841	1623	1216147	6590813	355	0.978447	0	4	80263187	4.4e-23		EUR/4/79025373-82753883	4:80263187 A/T	rs16998073			1623	Creatinine levels	Physiological Measures	Phenotype			1	EBI GWAS Catalog	https://opengwas.io/
71841	1624	1216148	6590813	355	0.978447	0	4	80263187	3.04e-10		EUR/4/79025373-82753883	4:80263187 A/T	rs16998073			1624	Serum alkaline phosphatase levels	Physiological Measures	Phenotype			1	EBI GWAS Catalog	https://opengwas.io/
71841	1626	1216150	6590813	355	0.978447	0	4	80263187	3.36e-11		EUR/4/79025373-82753883	4:80263187 A/T	rs16998073			1626	Apolipoprotein B levels	Physiological Measures	Phenotype			1	EBI GWAS Catalog	https://opengwas.io/
71841	1627	1216151	6590813	355	0.978447	0	4	80263187	3.52e-13		EUR/4/79025373-82753883	4:80263187 A/T	rs16998073			1627	Total cholesterol levels	Physiological Measures	Phenotype			1	EBI GWAS Catalog	https://opengwas.io/
71841	1628	1216152	6590813	355	0.978447	0	4	80263187	5.29e-14		EUR/4/79025373-82753883	4:80263187 A/T	rs16998073			1628	Direct low density lipoprotein cholesterol levels	Physiological Measures	Phenotype			1	EBI GWAS Catalog	https://opengwas.io/
71841	1633	1216153	6590813	355	0.978447	0	4	80263187	8.6e-16		EUR/4/79025373-82753883	4:80263187 A/T	rs16998073			1633	Urate levels	Physiological Measures	Phenotype			1	EBI GWAS Catalog	https://opengwas.io/
71841	1639	1216158	6590813	355	0.978447	0	4	80263187	1.5e-08		EUR/4/79025373-82753883	4:80263187 A/T	rs16998073			1639	Bilirubin levels	Physiological Measures	Phenotype			1	EBI GWAS Catalog	https://opengwas.io/
71841	1645	1216163	6590813	355	0.978447	0	4	80263187	1.9e-08		EUR/4/79025373-82753883	4:80263187 A/T	rs16998073			1645	Direct bilirubin levels	Physiological Measures	Phenotype			1	EBI GWAS Catalog	https://opengwas.io/
71841	1995	1216298	6590813	355	0.978447	0	4	80263187	2.9e-117		EUR/4/79025373-82753883	4:80263187 A/T	rs16998073			1995	Diastolic blood pressure	Physiological Measures	Phenotype			1	EBI GWAS Catalog	https://opengwas.io/
71841	1996	1216299	6590813	355	0.978447	0	4	80263187	7.5e-117		EUR/4/79025373-82753883	4:80263187 A/T	rs16998073			1996	Systolic blood pressure	Physiological Measures	Phenotype			1	EBI GWAS Catalog	https://opengwas.io/
71841	2002	1216303	6590813	355	0.978447	0	4	80263187	8e-82		EUR/4/79025373-82753883	4:80263187 A/T	rs16998073			2002	Cardiovascular disease	Disease Of Circulatory System	Phenotype			1	EBI GWAS Catalog	https://opengwas.io/
71841	2003	1216304	6590813	355	0.978447	0	4	80263187	3.5e-08		EUR/4/79025373-82753883	4:80263187 A/T	rs16998073			2003	High cholesterol	Metabolic Disease	Phenotype			1	EBI GWAS Catalog	https://opengwas.io/
71841	2326	1216484	6590813	355	0.978447	0	4	80263187	6.88e-26		EUR/4/79025373-82753883	4:80263187 A/T	rs16998073			2326	Estimated glomerular filtration rate (creatinine)	Physiological Measures	Phenotype			1	EBI GWAS Catalog	https://opengwas.io/
71841	2439	1215516	6590813	355	0.978447	0	4	80263187	6.34e-22		EUR/4/79025373-82753883	4:80263187 A/T	rs16998073			2439	Fibroblast growth factor 5 levels	Physiological Measures	Phenotype			1	EBI GWAS Catalog	https://opengwas.io/
71841	2478	1215897	6590813	355	0.978447	0	4	80263187	2.58e-12		EUR/4/79025373-82753883	4:80263187 A/T	rs16998073			2478	Direct low density lipoprotein levels (UKB data field 30780)	Physiological Measures	Phenotype			1	EBI GWAS Catalog	https://opengwas.io/
71841	2523	1215921	6590813	355	0.978447	0	4	80263187	1.22e-90		EUR/4/79025373-82753883	4:80263187 A/T	rs16998073			2523	High blood pressure (UKB data field 6150) (Firth correction)	Disease Of Circulatory System	Phenotype			1	EBI GWAS Catalog	https://opengwas.io/
71841	2573	1215947	6590813	355	0.978447	0	4	80263187	1.22e-90		EUR/4/79025373-82753883	4:80263187 A/T	rs16998073			2573	High blood pressure (UKB data field 6150) (SPA correction)	Physiological Measures	Phenotype			1	EBI GWAS Catalog	https://opengwas.io/
71841	2583	1215955	6590813	355	0.978447	0	4	80263187	6.76e-23		EUR/4/79025373-82753883	4:80263187 A/T	rs16998073			2583	Red blood cell erythrocyte count (UKB data field 30010)	Physiological Measures	Phenotype			1	EBI GWAS Catalog	https://opengwas.io/
71841	2599	1215972	6590813	355	0.978447	0	4	80263187	3.7e-10		EUR/4/79025373-82753883	4:80263187 A/T	rs16998073			2599	Apolipoprotein B levels (UKB data field 30640)	Physiological Measures	Phenotype			1	EBI GWAS Catalog	https://opengwas.io/
71841	2605	1215977	6590813	355	0.978447	0	4	80263187	4.84e-11		EUR/4/79025373-82753883	4:80263187 A/T	rs16998073			2605	Cholesterol levels (UKB data field 30690)	Physiological Measures	Phenotype			1	EBI GWAS Catalog	https://opengwas.io/
71841	2606	1215978	6590813	355	0.978447	0	4	80263187	7.43e-20		EUR/4/79025373-82753883	4:80263187 A/T	rs16998073			2606	Creatinine levels (UKB data field 30700)	Physiological Measures	Phenotype			1	EBI GWAS Catalog	https://opengwas.io/
71841	2608	1215980	6590813	355	0.978447	0	4	80263187	6e-14		EUR/4/79025373-82753883	4:80263187 A/T	rs16998073			2608	Cystatin C levels (UKB data field 30720)	Physiological Measures	Phenotype			1	EBI GWAS Catalog	https://opengwas.io/
71841	2618	1215989	6590813	355	0.978447	0	4	80263187	4.76e-12		EUR/4/79025373-82753883	4:80263187 A/T	rs16998073			2618	Urate levels (UKB data field 30880)	Physiological Measures	Phenotype			1	EBI GWAS Catalog	https://opengwas.io/
71841	2620	1215990	6590813	355	0.978447	0	4	80263187	7.2e-45		EUR/4/79025373-82753883	4:80263187 A/T	rs16998073			2620	Diastolic blood pressure automated reading (UKB data field 4079)	Physiological Measures	Phenotype			1	EBI GWAS Catalog	https://opengwas.io/
71841	2621	1215991	6590813	355	0.978447	0	4	80263187	1.49e-58		EUR/4/79025373-82753883	4:80263187 A/T	rs16998073			2621	Systolic blood pressure automated reading (UKB data field 4080)	Physiological Measures	Phenotype			1	EBI GWAS Catalog	https://opengwas.io/
71841	2852	1216682	6590813	355	0.978447	0	4	80263187	5.7e-20		EUR/4/79025373-82753883	4:80263187 A/T	rs16998073			2852	Age high blood pressure diagnosed	Disease Of Circulatory System	Phenotype			5	UK Biobank	https://opengwas.io/
71841	2918	1216723	6590813	355	0.978447	0	4	80263187	6.3e-10		EUR/4/79025373-82753883	4:80263187 A/T	rs16998073			2918	Treatment/medication code: simvastatin	Metabolic Disease	Phenotype			5	UK Biobank	https://opengwas.io/
71841	2967	1216741	6590813	355	0.978447	0	4	80263187	7.6e-16		EUR/4/79025373-82753883	4:80263187 A/T	rs16998073			2967	Treatment/medication code: atenolol	Disease Of Circulatory System	Phenotype			5	UK Biobank	https://opengwas.io/
71841	2980	1216743	6590813	355	0.978447	0	4	80263187	1.9e-08		EUR/4/79025373-82753883	4:80263187 A/T	rs16998073			2980	Medication for cholesterol, blood pressure or diabetes: Cholesterol lowering medication	Metabolic Disease	Phenotype			5	UK Biobank	https://opengwas.io/
71841	2992	1216746	6590813	355	0.978447	0	4	80263187	4e-12		EUR/4/79025373-82753883	4:80263187 A/T	rs16998073			2992	Treatment/medication code: ramipril	Disease Of Circulatory System	Phenotype			5	UK Biobank	https://opengwas.io/
71841	2998	1216747	6590813	355	0.978447	0	4	80263187	1e-31		EUR/4/79025373-82753883	4:80263187 A/T	rs16998073			2998	Medication for cholesterol, blood pressure or diabetes: None of the above	Metabolic Disease	Phenotype			5	UK Biobank	https://opengwas.io/
71841	3009	1216751	6590813	355	0.978447	0	4	80263187	2e-16		EUR/4/79025373-82753883	4:80263187 A/T	rs16998073			3009	Treatment/medication code: lisinopril	Disease Of Circulatory System	Phenotype			5	UK Biobank	https://opengwas.io/
71841	3055	1216771	6590813	355	0.978447	0	4	80263187	9.7e-39		EUR/4/79025373-82753883	4:80263187 A/T	rs16998073			3055	Diagnoses - secondary ICD10: I10 Essential (primary) hypertension	Disease Of Circulatory System	Phenotype			5	UK Biobank	https://opengwas.io/
71841	3117	1216795	6590813	355	0.978447	0	4	80263187	2.7e-09		EUR/4/79025373-82753883	4:80263187 A/T	rs16998073			3117	Treatment/medication code: candesartan cilexetil	Disease Of Circulatory System	Phenotype			5	UK Biobank	https://opengwas.io/
71841	3142	1216811	6590813	355	0.978447	0	4	80263187	4.2e-89		EUR/4/79025373-82753883	4:80263187 A/T	rs16998073			3142	Vascular/heart problems diagnosed by doctor: None of the above	Disease Of Circulatory System	Phenotype			5	UK Biobank	https://opengwas.io/
71841	3217	1216836	6590813	355	0.978447	0	4	80263187	1.2e-102		EUR/4/79025373-82753883	4:80263187 A/T	rs16998073			3217	Non-cancer illness code, self-reported: hypertension	Disease Of Circulatory System	Phenotype			5	UK Biobank	https://opengwas.io/
71841	3228	1216844	6590813	355	0.978447	0	4	80263187	4.9e-102		EUR/4/79025373-82753883	4:80263187 A/T	rs16998073			3228	Vascular/heart problems diagnosed by doctor: High blood pressure	Disease Of Circulatory System	Phenotype			5	UK Biobank	https://opengwas.io/
71841	3249	1216857	6590813	355	0.978447	0	4	80263187	2.3e-53		EUR/4/79025373-82753883	4:80263187 A/T	rs16998073			3249	Medication for cholesterol, blood pressure or diabetes: Blood pressure medication	Disease Of Circulatory System	Phenotype			5	UK Biobank	https://opengwas.io/
71841	3359	1216898	6590813	355	0.978447	0	4	80263187	2.1e-08		EUR/4/79025373-82753883	4:80263187 A/T	rs16998073			3359	Treatment/medication code: enalapril	Disease Of Circulatory System	Phenotype			5	UK Biobank	https://opengwas.io/
71841	3424	1216929	6590813	355	0.978447	0	4	80263187	2.2e-09		EUR/4/79025373-82753883	4:80263187 A/T	rs16998073			3424	Trunk fat percentage	Anthropometric Measures	Phenotype			5	UK Biobank	https://opengwas.io/
71841	3510	1216976	6590813	355	0.978447	0	4	80263187	2.6e-12		EUR/4/79025373-82753883	4:80263187 A/T	rs16998073			3510	Illnesses of siblings: None of the above (group 1)	Environmental Measures	Phenotype			5	UK Biobank	https://opengwas.io/
71841	3577	1216996	6590813	355	0.978447	0	4	80263187	1.5e-38		EUR/4/79025373-82753883	4:80263187 A/T	rs16998073			3577	Medication for cholesterol, blood pressure, diabetes, or take exogenous hormones: Blood pressure medication	Disease Of Circulatory System	Phenotype			5	UK Biobank	https://opengwas.io/
71841	3594	1217003	6590813	355	0.978447	0	4	80263187	4.7e-13		EUR/4/79025373-82753883	4:80263187 A/T	rs16998073			3594	Illnesses of mother: High blood pressure	Disease Of Circulatory System	Phenotype			5	UK Biobank	https://opengwas.io/
71841	3602	1217016	6590813	355	0.978447	0	4	80263187	2.3e-08		EUR/4/79025373-82753883	4:80263187 A/T	rs16998073			3602	Diastolic blood pressure, manual reading	Physiological Measures	Phenotype			5	UK Biobank	https://opengwas.io/
71841	3645	1217030	6590813	355	0.978447	0	4	80263187	2.4e-15		EUR/4/79025373-82753883	4:80263187 A/T	rs16998073			3645	Treatment/medication code: bendroflumethiazide	Disease Of Circulatory System	Phenotype			5	UK Biobank	https://opengwas.io/
71841	3704	1217044	6590813	355	0.978447	0	4	80263187	8e-18		EUR/4/79025373-82753883	4:80263187 A/T	rs16998073			3704	Illnesses of father: High blood pressure	Disease Of Circulatory System	Phenotype			5	UK Biobank	https://opengwas.io/
71841	3771	1217070	6590813	355	0.978447	0	4	80263187	1.7e-58		EUR/4/79025373-82753883	4:80263187 A/T	rs16998073			3771	Systolic blood pressure, automated reading	Physiological Measures	Phenotype			5	UK Biobank	https://opengwas.io/
71841	3796	1217081	6590813	355	0.978447	0	4	80263187	3.2e-18		EUR/4/79025373-82753883	4:80263187 A/T	rs16998073			3796	Medication for cholesterol, blood pressure, diabetes, or take exogenous hormones: None of the above	Metabolic Disease	Phenotype			5	UK Biobank	https://opengwas.io/
71841	3989	1217153	6590813	355	0.978447	0	4	80263187	5.4e-11		EUR/4/79025373-82753883	4:80263187 A/T	rs16998073			3989	Number of self-reported non-cancer illnesses	Physiological Measures	Phenotype			5	UK Biobank	https://opengwas.io/
71841	4365	1217263	6590813	355	0.978447	0	4	80263187	1.4e-50		EUR/4/79025373-82753883	4:80263187 A/T	rs16998073			4365	Diastolic blood pressure, automated reading	Physiological Measures	Phenotype			5	UK Biobank	https://opengwas.io/
71841	4440	1217294	6590813	355	0.978447	0	4	80263187	6e-23		EUR/4/79025373-82753883	4:80263187 A/T	rs16998073			4440	Illnesses of siblings: High blood pressure	Disease Of Circulatory System	Phenotype			5	UK Biobank	https://opengwas.io/
71841	4482	1217309	6590813	355	0.978447	0	4	80263187	3.1e-11		EUR/4/79025373-82753883	4:80263187 A/T	rs16998073			4482	Treatment/medication code: amlodipine	Disease Of Circulatory System	Phenotype			5	UK Biobank	https://opengwas.io/
71841	4758	1217407	6590813	355	0.978447	0	4	80263187	5.27e-16		EUR/4/79025373-82753883	4:80263187 A/T	rs16998073			4758	Red blood cell (erythrocyte) count	Physiological Measures	Phenotype			5	UK Biobank	https://opengwas.io/
71841	4759	1217408	6590813	355	0.978447	0	4	80263187	1.93e-12		EUR/4/79025373-82753883	4:80263187 A/T	rs16998073			4759	Haemoglobin concentration	Physiological Measures	Phenotype			5	UK Biobank	https://opengwas.io/
71841	4760	1217409	6590813	355	0.978447	0	4	80263187	9.45e-12		EUR/4/79025373-82753883	4:80263187 A/T	rs16998073			4760	Haematocrit percentage	Physiological Measures	Phenotype			5	UK Biobank	https://opengwas.io/
71841	484832	1213509	6590813	355	0.978447	0	4	80263187	4.38e-17	cis	EUR/4/79025373-82753883	4:80263187 A/T	rs16998073	FGF5	7329	467417	FGF5 Kidney Cortex eQTL		Gene Expression	Kidney Cortex		9	GTEx Atlas	https://www.gtexportal.org/home/downloads/adult-gtex/overview
71841	2833770	6076195	6590813	355	0.978447	0	4	80263187	0	cis	EUR/4/79025373-82753883	4:80263187 A/T	rs16998073	FGF5	7329	2709805	FGF5 Plasma pQTL		Protein	Plasma		4	UK Biobank Proteomics	https://doi.org/10.1038/s41586-023-06592-6
72068	919	1222667	6613571	358	0.617647	0.205882	4	86915499	1.78e-26		EUR/4/85682995-86964364	4:86915499 G/A	rs2705619			919	Hematocrit	Physiological Measures	Phenotype			1	EBI GWAS Catalog	https://opengwas.io/
72068	937	1222690	6613571	358	0.617647	0.205882	4	86915499	3.58e-09		EUR/4/85682995-86964364	4:86915499 G/A	rs2705619			937	Plateletcrit	Physiological Measures	Phenotype			1	EBI GWAS Catalog	https://opengwas.io/
72068	939	1222693	6613571	358	0.617647	0.205882	4	86915499	5.2e-12		EUR/4/85682995-86964364	4:86915499 G/A	rs2705619			939	Low density lipoprotein cholesterol levels	Physiological Measures	Phenotype			1	EBI GWAS Catalog	https://opengwas.io/
72068	1485	1222818	6613571	358	0.617647	0.205882	4	86915499	5.44e-09		EUR/4/85682995-86964364	4:86915499 G/A	rs2705619			1485	HDL cholesterol	Physiological Measures	Phenotype			1	EBI GWAS Catalog	https://opengwas.io/
72068	1631	1222855	6613571	358	0.617647	0.205882	4	86915499	1.29e-10		EUR/4/85682995-86964364	4:86915499 G/A	rs2705619			1631	Triglyceride levels	Physiological Measures	Phenotype			1	EBI GWAS Catalog	https://opengwas.io/
72068	2617	1222787	6613571	358	0.617647	0.205882	4	86915499	9.99e-13		EUR/4/85682995-86964364	4:86915499 G/A	rs2705619			2617	Triglyceride levels (UKB data field 30870)	Physiological Measures	Phenotype			1	EBI GWAS Catalog	https://opengwas.io/
72068	4759	1223453	6613571	358	0.617647	0.205882	4	86915499	7.83e-10		EUR/4/85682995-86964364	4:86915499 G/A	rs2705619			4759	Haemoglobin concentration	Physiological Measures	Phenotype			5	UK Biobank	https://opengwas.io/
72068	2696741	1223109	6613571	358	0.617647	0.205882	4	86915499	1.77e-20	cis	EUR/4/85682995-86964364	4:86915499 G/A	rs2705619	ENSG00000284968	38885	2571080	ENSG00000284968 Whole blood cg02262553 methQTL		Methylation	Whole blood		11	GoDMC	http://www.godmc.org.uk/
72133	25	1226363	6614014	359	0.683983	0.021645	4	87063179	1.02e-10		EUR/4/86964364-89210442	4:87063179 A/G	rs28432336			25	White blood cell count (basophil)	Physiological Measures	Phenotype			1	EBI GWAS Catalog	https://opengwas.io/
72133	31	1226368	6614014	359	0.683983	0.021645	4	87063179	2.07e-11		EUR/4/86964364-89210442	4:87063179 A/G	rs28432336			31	Basophil percentage of granulocytes	Physiological Measures	Phenotype			1	EBI GWAS Catalog	https://opengwas.io/
72133	132	1226398	6614014	359	0.683983	0.021645	4	87063179	4.26e-08		EUR/4/86964364-89210442	4:87063179 A/G	rs28432336			132	FEV1	Physiological Measures	Phenotype			1	EBI GWAS Catalog	https://opengwas.io/
72133	181	1226422	6614014	359	0.683983	0.021645	4	87063179	1.93e-09		EUR/4/86964364-89210442	4:87063179 A/G	rs28432336			181	Serum 25-Hydroxyvitamin D levels	Physiological Measures	Phenotype			1	EBI GWAS Catalog	https://opengwas.io/
72133	919	1226546	6614014	359	0.683983	0.021645	4	87063179	3.66e-56		EUR/4/86964364-89210442	4:87063179 A/G	rs28432336			919	Hematocrit	Physiological Measures	Phenotype			1	EBI GWAS Catalog	https://opengwas.io/
72133	926	1226557	6614014	359	0.683983	0.021645	4	87063179	7.14e-18		EUR/4/86964364-89210442	4:87063179 A/G	rs28432336			926	Red blood cell count	Physiological Measures	Phenotype			1	EBI GWAS Catalog	https://opengwas.io/
72133	1284	1226672	6614014	359	0.683983	0.021645	4	87063179	8.83e-11		EUR/4/86964364-89210442	4:87063179 A/G	rs28432336			1284	Sex hormone-binding globulin levels adjusted for BMI	Physiological Measures	Phenotype			1	EBI GWAS Catalog	https://opengwas.io/
72133	1285	1226675	6614014	359	0.683983	0.021645	4	87063179	2.66e-12		EUR/4/86964364-89210442	4:87063179 A/G	rs28432336			1285	Total testosterone levels	Reproductive Measures	Phenotype			1	EBI GWAS Catalog	https://opengwas.io/
72133	1652	1227002	6614014	359	0.683983	0.021645	4	87063179	2.7e-08		EUR/4/86964364-89210442	4:87063179 A/G	rs28432336			1652	Serum total protein level	Physiological Measures	Phenotype			1	EBI GWAS Catalog	https://opengwas.io/
72133	2008	1227136	6614014	359	0.683983	0.021645	4	87063179	3.78e-11		EUR/4/86964364-89210442	4:87063179 A/G	rs28432336			2008	Lung function (FVC)	Physiological Measures	Phenotype			1	EBI GWAS Catalog	https://opengwas.io/
72133	2079	1227180	6614014	359	0.683983	0.021645	4	87063179	1.6e-09		EUR/4/86964364-89210442	4:87063179 A/G	rs28432336			2079	Cholesteryl esters to total lipids ratio in IDL	Physiological Measures	Phenotype			1	EBI GWAS Catalog	https://opengwas.io/
72133	2479	1226692	6614014	359	0.683983	0.021645	4	87063179	1.92e-24		EUR/4/86964364-89210442	4:87063179 A/G	rs28432336			2479	Total bilirubin levels (UKB data field 30840)	Physiological Measures	Phenotype			1	EBI GWAS Catalog	https://opengwas.io/
72133	2583	1226740	6614014	359	0.683983	0.021645	4	87063179	3.74e-11		EUR/4/86964364-89210442	4:87063179 A/G	rs28432336			2583	Red blood cell erythrocyte count (UKB data field 30010)	Physiological Measures	Phenotype			1	EBI GWAS Catalog	https://opengwas.io/
72133	2612	1226787	6614014	359	0.683983	0.021645	4	87063179	3.64e-15		EUR/4/86964364-89210442	4:87063179 A/G	rs28432336			2612	High density lipoprotein cholesterol levels (UKB data field 30760)	Physiological Measures	Phenotype			1	EBI GWAS Catalog	https://opengwas.io/
72133	2613	1226792	6614014	359	0.683983	0.021645	4	87063179	4.66e-12		EUR/4/86964364-89210442	4:87063179 A/G	rs28432336			2613	IGF 1 (UKB data field 30770)	Physiological Measures	Phenotype			1	EBI GWAS Catalog	https://opengwas.io/
72133	4759	1228132	6614014	359	0.683983	0.021645	4	87063179	2.43e-17		EUR/4/86964364-89210442	4:87063179 A/G	rs28432336			4759	Haemoglobin concentration	Physiological Measures	Phenotype			5	UK Biobank	https://opengwas.io/
72133	4760	1228135	6614014	359	0.683983	0.021645	4	87063179	3.86e-25		EUR/4/86964364-89210442	4:87063179 A/G	rs28432336			4760	Haematocrit percentage	Physiological Measures	Phenotype			5	UK Biobank	https://opengwas.io/
72133	135902	1223689	6614014	359	0.683983	0.021645	4	87063179	1.57e-19	cis	EUR/4/86964364-89210442	4:87063179 A/G	rs28432336	AFF1	12678	126397	AFF1 Artery Tibial eQTL		Gene Expression	Artery Tibial		9	GTEx Atlas	https://www.gtexportal.org/home/downloads/adult-gtex/overview
72133	2696761	1227510	6614014	359	0.683983	0.021645	4	87063179	2.9e-65	cis	EUR/4/86964364-89210442	4:87063179 A/G	rs28432336	AFF1	12678	2571100	AFF1 Whole blood cg17593384 methQTL		Methylation	Whole blood		11	GoDMC	http://www.godmc.org.uk/
72153	925	1226553	6614584	359	0.567598	0.176536	4	87265357	1.14e-08		EUR/4/86964364-89210442	4:87265357 G/A	rs7694379			925	Neutrophil count	Physiological Measures	Phenotype			1	EBI GWAS Catalog	https://opengwas.io/
72153	928	1226561	6614584	359	0.567598	0.176536	4	87265357	3.41e-09		EUR/4/86964364-89210442	4:87265357 G/A	rs7694379			928	White blood cell count	Physiological Measures	Phenotype			1	EBI GWAS Catalog	https://opengwas.io/
72153	1284	1226668	6614584	359	0.567598	0.176536	4	87265357	6.63e-93		EUR/4/86964364-89210442	4:87265357 G/A	rs7694379			1284	Sex hormone-binding globulin levels adjusted for BMI	Physiological Measures	Phenotype			1	EBI GWAS Catalog	https://opengwas.io/
72153	1285	1226674	6614584	359	0.567598	0.176536	4	87265357	1.74e-12		EUR/4/86964364-89210442	4:87265357 G/A	rs7694379			1285	Total testosterone levels	Reproductive Measures	Phenotype			1	EBI GWAS Catalog	https://opengwas.io/
72153	1632	1226951	6614584	359	0.567598	0.176536	4	87265357	2.8e-114		EUR/4/86964364-89210442	4:87265357 G/A	rs7694379			1632	Sex hormone-binding globulin levels	Physiological Measures	Phenotype			1	EBI GWAS Catalog	https://opengwas.io/
72153	1634	1226958	6614584	359	0.567598	0.176536	4	87265357	1.6e-21		EUR/4/86964364-89210442	4:87265357 G/A	rs7694379			1634	Gamma glutamyl transferase levels	Physiological Measures	Phenotype			1	EBI GWAS Catalog	https://opengwas.io/
72153	1984	1227099	6614584	359	0.567598	0.176536	4	87265357	8.33e-19		EUR/4/86964364-89210442	4:87265357 G/A	rs7694379			1984	Mean platelet volume	Physiological Measures	Phenotype			1	EBI GWAS Catalog	https://opengwas.io/
72153	1987	1227105	6614584	359	0.567598	0.176536	4	87265357	5.2e-36		EUR/4/86964364-89210442	4:87265357 G/A	rs7694379			1987	Platelet count	Physiological Measures	Phenotype			1	EBI GWAS Catalog	https://opengwas.io/
72153	2081	1227181	6614584	359	0.567598	0.176536	4	87265357	6e-09		EUR/4/86964364-89210442	4:87265357 G/A	rs7694379			2081	Free cholesterol to total lipids ratio in IDL	Physiological Measures	Phenotype			1	EBI GWAS Catalog	https://opengwas.io/
72153	2098	1227204	6614584	359	0.567598	0.176536	4	87265357	1.9e-08		EUR/4/86964364-89210442	4:87265357 G/A	rs7694379			2098	Phospholipids to total lipids ratio in large HDL	Physiological Measures	Phenotype			1	EBI GWAS Catalog	https://opengwas.io/
72153	2099	1227205	6614584	359	0.567598	0.176536	4	87265357	7.5e-09		EUR/4/86964364-89210442	4:87265357 G/A	rs7694379			2099	Triglyceride levels in large HDL	Physiological Measures	Phenotype			1	EBI GWAS Catalog	https://opengwas.io/
72153	2147	1227237	6614584	359	0.567598	0.176536	4	87265357	7.3e-17		EUR/4/86964364-89210442	4:87265357 G/A	rs7694379			2147	Triglyceride levels in medium HDL	Physiological Measures	Phenotype			1	EBI GWAS Catalog	https://opengwas.io/
72153	2152	1227241	6614584	359	0.567598	0.176536	4	87265357	5.5e-11		EUR/4/86964364-89210442	4:87265357 G/A	rs7694379			2152	Cholesteryl esters to total lipids ratio in medium LDL	Physiological Measures	Phenotype			1	EBI GWAS Catalog	https://opengwas.io/
72153	2186	1227266	6614584	359	0.567598	0.176536	4	87265357	3e-11		EUR/4/86964364-89210442	4:87265357 G/A	rs7694379			2186	Ratio of polyunsaturated fatty acids to total fatty acids	Physiological Measures	Phenotype			1	EBI GWAS Catalog	https://opengwas.io/
72153	2197	1227275	6614584	359	0.567598	0.176536	4	87265357	2.7e-08		EUR/4/86964364-89210442	4:87265357 G/A	rs7694379			2197	Phospholipid levels in small HDL	Physiological Measures	Phenotype			1	EBI GWAS Catalog	https://opengwas.io/
72153	2198	1227276	6614584	359	0.567598	0.176536	4	87265357	9.5e-11		EUR/4/86964364-89210442	4:87265357 G/A	rs7694379			2198	Phospholipids to total lipids ratio in small HDL	Physiological Measures	Phenotype			1	EBI GWAS Catalog	https://opengwas.io/
72153	2204	1227281	6614584	359	0.567598	0.176536	4	87265357	1e-09		EUR/4/86964364-89210442	4:87265357 G/A	rs7694379			2204	Cholesteryl esters to total lipids ratio in small LDL	Physiological Measures	Phenotype			1	EBI GWAS Catalog	https://opengwas.io/
72153	2210	1227284	6614584	359	0.567598	0.176536	4	87265357	4.3e-08		EUR/4/86964364-89210442	4:87265357 G/A	rs7694379			2210	Phospholipids to total lipids ratio in small LDL	Physiological Measures	Phenotype			1	EBI GWAS Catalog	https://opengwas.io/
72153	2246	1227324	6614584	359	0.567598	0.176536	4	87265357	4e-08		EUR/4/86964364-89210442	4:87265357 G/A	rs7694379			2246	Average diameter for VLDL particles	Physiological Measures	Phenotype			1	EBI GWAS Catalog	https://opengwas.io/
72153	2261	1227345	6614584	359	0.567598	0.176536	4	87265357	3.6e-08		EUR/4/86964364-89210442	4:87265357 G/A	rs7694379			2261	Cholesterol to total lipids ratio in very large VLDL	Physiological Measures	Phenotype			1	EBI GWAS Catalog	https://opengwas.io/
72153	2263	1227347	6614584	359	0.567598	0.176536	4	87265357	2e-08		EUR/4/86964364-89210442	4:87265357 G/A	rs7694379			2263	Cholesteryl esters to total lipids ratio in very large VLDL	Physiological Measures	Phenotype			1	EBI GWAS Catalog	https://opengwas.io/
72153	2269	1227353	6614584	359	0.567598	0.176536	4	87265357	2.2e-08		EUR/4/86964364-89210442	4:87265357 G/A	rs7694379			2269	Phospholipids to total lipids ratio in very large VLDL	Physiological Measures	Phenotype			1	EBI GWAS Catalog	https://opengwas.io/
72153	2294	1227375	6614584	359	0.567598	0.176536	4	87265357	1.5e-13		EUR/4/86964364-89210442	4:87265357 G/A	rs7694379			2294	Triglyceride levels in chylomicrons and extremely large VLDL	Physiological Measures	Phenotype			1	EBI GWAS Catalog	https://opengwas.io/
72153	2586	1226749	6614584	359	0.567598	0.176536	4	87265357	9.72e-32		EUR/4/86964364-89210442	4:87265357 G/A	rs7694379			2586	Platelet count (UKB data field 30080)	Physiological Measures	Phenotype			1	EBI GWAS Catalog	https://opengwas.io/
72153	2587	1226752	6614584	359	0.567598	0.176536	4	87265357	1.08e-13		EUR/4/86964364-89210442	4:87265357 G/A	rs7694379			2587	Mean platelet thrombocyte volume (UKB data field 30100)	Physiological Measures	Phenotype			1	EBI GWAS Catalog	https://opengwas.io/
72153	2590	1226756	6614584	359	0.567598	0.176536	4	87265357	2.99e-08		EUR/4/86964364-89210442	4:87265357 G/A	rs7694379			2590	Neutrophill count (UKB data field 30140)	Physiological Measures	Phenotype			1	EBI GWAS Catalog	https://opengwas.io/
72153	2609	1226780	6614584	359	0.567598	0.176536	4	87265357	5.93e-10		EUR/4/86964364-89210442	4:87265357 G/A	rs7694379			2609	Gamma glutamyltransferase levels (UKB data field 30730)	Physiological Measures	Phenotype			1	EBI GWAS Catalog	https://opengwas.io/
72153	2615	1226796	6614584	359	0.567598	0.176536	4	87265357	1.12e-70		EUR/4/86964364-89210442	4:87265357 G/A	rs7694379			2615	Sex hormone binding globulin levels (UKB data field 30830)	Physiological Measures	Phenotype			1	EBI GWAS Catalog	https://opengwas.io/
72153	2616	1226798	6614584	359	0.567598	0.176536	4	87265357	3.23e-14		EUR/4/86964364-89210442	4:87265357 G/A	rs7694379			2616	Testosterone levels (UKB data field 30850)	Physiological Measures	Phenotype			1	EBI GWAS Catalog	https://opengwas.io/
72153	4759	1228134	6614584	359	0.567598	0.176536	4	87265357	5.34e-09		EUR/4/86964364-89210442	4:87265357 G/A	rs7694379			4759	Haemoglobin concentration	Physiological Measures	Phenotype			5	UK Biobank	https://opengwas.io/
72153	4765	1228145	6614584	359	0.567598	0.176536	4	87265357	1.22e-09		EUR/4/86964364-89210442	4:87265357 G/A	rs7694379			4765	Mean platelet (thrombocyte) volume	Physiological Measures	Phenotype			5	UK Biobank	https://opengwas.io/
72153	235938	1223827	6614584	359	0.567598	0.176536	4	87265357	1.19e-08	cis	EUR/4/86964364-89210442	4:87265357 G/A	rs7694379	HSD17B13	12252	224167	HSD17B13 Brain Frontal Cortex BA9 eQTL		Gene Expression	Brain Frontal Cortex BA9		9	GTEx Atlas	https://www.gtexportal.org/home/downloads/adult-gtex/overview
72153	624119	1224296	6614584	359	0.567598	0.176536	4	87265357	7.59e-42	cis	EUR/4/86964364-89210442	4:87265357 G/A	rs7694379	HSD17B13	12252	603394	HSD17B13 Skin Not Sun Exposed Suprapubic eQTL		Gene Expression	Skin Not Sun Exposed Suprapubic		9	GTEx Atlas	https://www.gtexportal.org/home/downloads/adult-gtex/overview
72153	642056	1224312	6614584	359	0.567598	0.176536	4	87265357	9.1e-53	cis	EUR/4/86964364-89210442	4:87265357 G/A	rs7694379	HSD17B13	12252	620991	HSD17B13 Skin Sun Exposed Lower leg eQTL		Gene Expression	Skin Sun Exposed Lower leg		9	GTEx Atlas	https://www.gtexportal.org/home/downloads/adult-gtex/overview
72153	2239240	1225925	6614584	359	0.567598	0.176536	4	87265357	2.75e-32	cis	EUR/4/86964364-89210442	4:87265357 G/A	rs7694379	HSD17B13	12252	2146032	HSD17B13 Skin Sun Exposed Lower leg sQTL chr4:87318436:87322632		Splice Variant	Skin Sun Exposed Lower leg		9	GTEx Atlas	https://www.gtexportal.org/home/downloads/adult-gtex/overview
72153	2239241	1225928	6614584	359	0.567598	0.176536	4	87265357	2.3e-31	cis	EUR/4/86964364-89210442	4:87265357 G/A	rs7694379	HSD17B13	12252	2146033	HSD17B13 Skin Sun Exposed Lower leg sQTL chr4:87337366:87340490		Splice Variant	Skin Sun Exposed Lower leg		9	GTEx Atlas	https://www.gtexportal.org/home/downloads/adult-gtex/overview
72153	2239245	1225926	6614584	359	0.567598	0.176536	4	87265357	9.89e-29	cis	EUR/4/86964364-89210442	4:87265357 G/A	rs7694379	HSD17B11	16560	2146037	HSD17B11 Skin Sun Exposed Lower leg sQTL chr4:87318436:87322632		Splice Variant	Skin Sun Exposed Lower leg		9	GTEx Atlas	https://www.gtexportal.org/home/downloads/adult-gtex/overview
72153	2239246	1225929	6614584	359	0.567598	0.176536	4	87265357	1.24e-27	cis	EUR/4/86964364-89210442	4:87265357 G/A	rs7694379	HSD17B11	16560	2146038	HSD17B11 Skin Sun Exposed Lower leg sQTL chr4:87337366:87340490		Splice Variant	Skin Sun Exposed Lower leg		9	GTEx Atlas	https://www.gtexportal.org/home/downloads/adult-gtex/overview
72153	2639269	1227430	6614584	359	0.567598	0.176536	4	87265357	2.91e-212	cis	EUR/4/86964364-89210442	4:87265357 G/A	rs7694379	HSD17B13	12252	2513223	HSD17B13 Blood eQTL		Gene Expression	Blood		12	eQTLGen	https://www.eqtlgen.org/
72153	2696772	1227477	6614584	359	0.567598	0.176536	4	87265357	4.53e-57	cis	EUR/4/86964364-89210442	4:87265357 G/A	rs7694379	HSD17B13	12252	2571111	HSD17B13 Whole blood cg09013032 methQTL		Methylation	Whole blood		11	GoDMC	http://www.godmc.org.uk/
72402	181	1236664	6659427	364	0.78979	0.0765766	4	99352016	1.35e-16		EUR/4/98498893-100212545	4:99352016 C/G	rs11936869			181	Serum 25-Hydroxyvitamin D levels	Physiological Measures	Phenotype			1	EBI GWAS Catalog	https://opengwas.io/
72402	919	1236769	6659427	364	0.78979	0.0765766	4	99352016	1.58e-10		EUR/4/98498893-100212545	4:99352016 C/G	rs11936869			919	Hematocrit	Physiological Measures	Phenotype			1	EBI GWAS Catalog	https://opengwas.io/
72402	1651	1237126	6659427	364	0.78979	0.0765766	4	99352016	9.5e-11		EUR/4/98498893-100212545	4:99352016 C/G	rs11936869			1651	Lipoprotein (a) levels	Physiological Measures	Phenotype			1	EBI GWAS Catalog	https://opengwas.io/
72402	2623	1236978	6659427	364	0.78979	0.0765766	4	99352016	1.27e-09		EUR/4/98498893-100212545	4:99352016 C/G	rs11936869			2623	Waist circumference (UKB data field 48)	Anthropometric Measures	Phenotype			1	EBI GWAS Catalog	https://opengwas.io/
72402	2783	1237439	6659427	364	0.78979	0.0765766	4	99352016	1.29e-08		EUR/4/98498893-100212545	4:99352016 C/G	rs11936869			2783	Red wine consumption	Behavioural Measures	Phenotype			1	EBI GWAS Catalog	https://opengwas.io/
72402	3584	1237700	6659427	364	0.78979	0.0765766	4	99352016	5.22e-12		EUR/4/98498893-100212545	4:99352016 C/G	rs11936869			3584	Leg fat mass (right)	Anthropometric Measures	Phenotype			5	UK Biobank	https://opengwas.io/
72402	3613	1237708	6659427	364	0.78979	0.0765766	4	99352016	3.42e-10		EUR/4/98498893-100212545	4:99352016 C/G	rs11936869			3613	Leg fat percentage (left)	Anthropometric Measures	Phenotype			5	UK Biobank	https://opengwas.io/
72402	3814	1237754	6659427	364	0.78979	0.0765766	4	99352016	3.5e-10		EUR/4/98498893-100212545	4:99352016 C/G	rs11936869			3814	Leg fat percentage (right)	Anthropometric Measures	Phenotype			5	UK Biobank	https://opengwas.io/
72402	3934	1237769	6659427	364	0.78979	0.0765766	4	99352016	3.88e-10		EUR/4/98498893-100212545	4:99352016 C/G	rs11936869			3934	Alcohol intake versus 10 years previously	Behavioural Measures	Phenotype			5	UK Biobank	https://opengwas.io/
72402	4164	1237811	6659427	364	0.78979	0.0765766	4	99352016	3.14e-14		EUR/4/98498893-100212545	4:99352016 C/G	rs11936869			4164	Alcohol intake frequency.	Behavioural Measures	Phenotype			5	UK Biobank	https://opengwas.io/
72402	4286	1237834	6659427	364	0.78979	0.0765766	4	99352016	1.25e-11		EUR/4/98498893-100212545	4:99352016 C/G	rs11936869			4286	Leg fat mass (left)	Anthropometric Measures	Phenotype			5	UK Biobank	https://opengwas.io/
72402	4503	1237870	6659427	364	0.78979	0.0765766	4	99352016	2.8e-08		EUR/4/98498893-100212545	4:99352016 C/G	rs11936869			4503	Waist circumference	Anthropometric Measures	Phenotype			5	UK Biobank	https://opengwas.io/
72402	4759	1237948	6659427	364	0.78979	0.0765766	4	99352016	1.42e-08		EUR/4/98498893-100212545	4:99352016 C/G	rs11936869			4759	Haemoglobin concentration	Physiological Measures	Phenotype			5	UK Biobank	https://opengwas.io/
72402	175511	1234836	6659427	364	0.78979	0.0765766	4	99352016	3.93e-09	cis	EUR/4/98498893-100212545	4:99352016 C/G	rs11936869	ADH1C	27259	165067	ADH1C Brain Caudate basal ganglia eQTL		Gene Expression	Brain Caudate basal ganglia		9	GTEx Atlas	https://www.gtexportal.org/home/downloads/adult-gtex/overview
72402	289695	1234926	6659427	364	0.78979	0.0765766	4	99352016	3.99e-11	cis	EUR/4/98498893-100212545	4:99352016 C/G	rs11936869	ADH1C	27259	276472	ADH1C Brain Putamen basal ganglia eQTL		Gene Expression	Brain Putamen basal ganglia		9	GTEx Atlas	https://www.gtexportal.org/home/downloads/adult-gtex/overview
72402	395150	1235039	6659427	364	0.78979	0.0765766	4	99352016	2.51e-14	cis	EUR/4/98498893-100212545	4:99352016 C/G	rs11936869	ADH1C	27259	379583	ADH1C Colon Transverse eQTL		Gene Expression	Colon Transverse		9	GTEx Atlas	https://www.gtexportal.org/home/downloads/adult-gtex/overview
72402	426286	1235077	6659427	364	0.78979	0.0765766	4	99352016	2.3e-24	cis	EUR/4/98498893-100212545	4:99352016 C/G	rs11936869	ADH1C	27259	410058	ADH1C Ooesophagus Mucosa eQTL		Gene Expression	Esophagus Mucosa		9	GTEx Atlas	https://www.gtexportal.org/home/downloads/adult-gtex/overview
72402	493726	1235144	6659427	364	0.78979	0.0765766	4	99352016	3.35e-10	cis	EUR/4/98498893-100212545	4:99352016 C/G	rs11936869	ADH1C	27259	475971	ADH1C Liver eQTL		Gene Expression	Liver		9	GTEx Atlas	https://www.gtexportal.org/home/downloads/adult-gtex/overview
72402	506203	1235164	6659427	364	0.78979	0.0765766	4	99352016	5.29e-15	cis	EUR/4/98498893-100212545	4:99352016 C/G	rs11936869	ADH1C	27259	488157	ADH1C Lung eQTL		Gene Expression	Lung		9	GTEx Atlas	https://www.gtexportal.org/home/downloads/adult-gtex/overview
72402	580565	1235246	6659427	364	0.78979	0.0765766	4	99352016	4.39e-11	cis	EUR/4/98498893-100212545	4:99352016 C/G	rs11936869	ADH1C	27259	560852	ADH1C Pancreas eQTL		Gene Expression	Pancreas		9	GTEx Atlas	https://www.gtexportal.org/home/downloads/adult-gtex/overview
72402	672471	1235337	6659427	364	0.78979	0.0765766	4	99352016	1.18e-14	cis	EUR/4/98498893-100212545	4:99352016 C/G	rs11936869	ADH1C	27259	650497	ADH1C Spleen eQTL		Gene Expression	Spleen		9	GTEx Atlas	https://www.gtexportal.org/home/downloads/adult-gtex/overview
72402	1580943	1235875	6659427	364	0.78979	0.0765766	4	99352016	2.33e-08	cis	EUR/4/98498893-100212545	4:99352016 C/G	rs11936869	ADH1C	27259	1521007	ADH1C Colon Transverse sQTL chr4:99347846:99352658		Splice Variant	Colon Transverse		9	GTEx Atlas	https://www.gtexportal.org/home/downloads/adult-gtex/overview
72402	1834261	1236034	6659427	364	0.78979	0.0765766	4	99352016	1.93e-12	cis	EUR/4/98498893-100212545	4:99352016 C/G	rs11936869	ADH1C	27259	1762586	ADH1C Liver sQTL chr4:99347846:99351013		Splice Variant	Liver		9	GTEx Atlas	https://www.gtexportal.org/home/downloads/adult-gtex/overview
72402	1834262	1236037	6659427	364	0.78979	0.0765766	4	99352016	1.3e-12	cis	EUR/4/98498893-100212545	4:99352016 C/G	rs11936869	ADH1C	27259	1762587	ADH1C Liver sQTL chr4:99347846:99352658		Splice Variant	Liver		9	GTEx Atlas	https://www.gtexportal.org/home/downloads/adult-gtex/overview
72402	1834263	1236040	6659427	364	0.78979	0.0765766	4	99352016	3.49e-09	cis	EUR/4/98498893-100212545	4:99352016 C/G	rs11936869	ADH1C	27259	1762588	ADH1C Liver sQTL chr4:99351132:99352658		Splice Variant	Liver		9	GTEx Atlas	https://www.gtexportal.org/home/downloads/adult-gtex/overview
72402	1943435	1236112	6659427	364	0.78979	0.0765766	4	99352016	1.24e-10	cis	EUR/4/98498893-100212545	4:99352016 C/G	rs11936869	ADH1C	27259	1865842	ADH1C Muscle Skeletal sQTL chr4:99347846:99351013		Splice Variant	Muscle Skeletal		9	GTEx Atlas	https://www.gtexportal.org/home/downloads/adult-gtex/overview
72402	2697045	1237511	6659427	364	0.78979	0.0765766	4	99352016	6.44e-163	cis	EUR/4/98498893-100212545	4:99352016 C/G	rs11936869	ADH1B	16103	2571384	ADH1B Whole blood cg15395354 methQTL		Methylation	Whole blood		11	GoDMC	http://www.godmc.org.uk/
72402	2697048	1237540	6659427	364	0.78979	0.0765766	4	99352016	6.96e-154	cis	EUR/4/98498893-100212545	4:99352016 C/G	rs11936869	ADH1B	16103	2571387	ADH1B Whole blood cg24467535 methQTL		Methylation	Whole blood		11	GoDMC	http://www.godmc.org.uk/
72402	2697051	1237516	6659427	364	0.78979	0.0765766	4	99352016	1.59e-223	cis	EUR/4/98498893-100212545	4:99352016 C/G	rs11936869	ADH1B	16103	2571390	ADH1B Whole blood cg15785860 methQTL		Methylation	Whole blood		11	GoDMC	http://www.godmc.org.uk/
72860	919	1338360	7002565	414	0.88189	0.0255906	5	428116	3.68e-24		EUR/5/11875-1415514	5:428116 T/C	rs12188678			919	Hematocrit	Physiological Measures	Phenotype			1	EBI GWAS Catalog	https://opengwas.io/
72860	2583	1338508	7002565	414	0.88189	0.0255906	5	428116	1.63e-18		EUR/5/11875-1415514	5:428116 T/C	rs12188678			2583	Red blood cell erythrocyte count (UKB data field 30010)	Physiological Measures	Phenotype			1	EBI GWAS Catalog	https://opengwas.io/
72860	4758	1340193	7002565	414	0.88189	0.0255906	5	428116	6.82e-14		EUR/5/11875-1415514	5:428116 T/C	rs12188678			4758	Red blood cell (erythrocyte) count	Physiological Measures	Phenotype			5	UK Biobank	https://opengwas.io/
72860	4759	1340194	7002565	414	0.88189	0.0255906	5	428116	2.7e-10		EUR/5/11875-1415514	5:428116 T/C	rs12188678			4759	Haemoglobin concentration	Physiological Measures	Phenotype			5	UK Biobank	https://opengwas.io/
72860	4760	1340196	7002565	414	0.88189	0.0255906	5	428116	2.96e-10		EUR/5/11875-1415514	5:428116 T/C	rs12188678			4760	Haematocrit percentage	Physiological Measures	Phenotype			5	UK Biobank	https://opengwas.io/
72860	60941	1332986	7002565	414	0.88189	0.0255906	5	428116	3.61e-46	cis	EUR/5/11875-1415514	5:428116 T/C	rs12188678	EXOC3-AS1	19329	53033	EXOC3-AS1 Adipose Subcutaneous eQTL		Gene Expression	Adipose Subcutaneous		9	GTEx Atlas	https://www.gtexportal.org/home/downloads/adult-gtex/overview
72860	60942	1332980	7002565	414	0.88189	0.0255906	5	428116	2.09e-32	cis	EUR/5/11875-1415514	5:428116 T/C	rs12188678	EXOC3	14024	53034	EXOC3 Adipose Subcutaneous eQTL		Gene Expression	Adipose Subcutaneous		9	GTEx Atlas	https://www.gtexportal.org/home/downloads/adult-gtex/overview
72860	78190	1333025	7002565	414	0.88189	0.0255906	5	428116	2.32e-38	cis	EUR/5/11875-1415514	5:428116 T/C	rs12188678	EXOC3-AS1	19329	69986	EXOC3-AS1 Adipose Visceral Omentum eQTL		Gene Expression	Adipose Visceral Omentum		9	GTEx Atlas	https://www.gtexportal.org/home/downloads/adult-gtex/overview
72860	78191	1333017	7002565	414	0.88189	0.0255906	5	428116	1e-23	cis	EUR/5/11875-1415514	5:428116 T/C	rs12188678	EXOC3	14024	69987	EXOC3 Adipose Visceral Omentum eQTL		Gene Expression	Adipose Visceral Omentum		9	GTEx Atlas	https://www.gtexportal.org/home/downloads/adult-gtex/overview
72860	93522	1333047	7002565	414	0.88189	0.0255906	5	428116	4.2e-18	cis	EUR/5/11875-1415514	5:428116 T/C	rs12188678	EXOC3	14024	85018	EXOC3 Adrenal Gland eQTL		Gene Expression	Adrenal Gland		9	GTEx Atlas	https://www.gtexportal.org/home/downloads/adult-gtex/overview
72860	107511	1333086	7002565	414	0.88189	0.0255906	5	428116	6.11e-21	cis	EUR/5/11875-1415514	5:428116 T/C	rs12188678	EXOC3-AS1	19329	98689	EXOC3-AS1 Artery Aorta eQTL		Gene Expression	Artery Aorta		9	GTEx Atlas	https://www.gtexportal.org/home/downloads/adult-gtex/overview
72860	107512	1333082	7002565	414	0.88189	0.0255906	5	428116	1.08e-25	cis	EUR/5/11875-1415514	5:428116 T/C	rs12188678	EXOC3	14024	98690	EXOC3 Artery Aorta eQTL		Gene Expression	Artery Aorta		9	GTEx Atlas	https://www.gtexportal.org/home/downloads/adult-gtex/overview
72860	122410	1333117	7002565	414	0.88189	0.0255906	5	428116	2.24e-09	cis	EUR/5/11875-1415514	5:428116 T/C	rs12188678	EXOC3-AS1	19329	113275	EXOC3-AS1 Artery Coronary eQTL		Gene Expression	Artery Coronary		9	GTEx Atlas	https://www.gtexportal.org/home/downloads/adult-gtex/overview
72860	122411	1333112	7002565	414	0.88189	0.0255906	5	428116	9.08e-14	cis	EUR/5/11875-1415514	5:428116 T/C	rs12188678	EXOC3	14024	113276	EXOC3 Artery Coronary eQTL		Gene Expression	Artery Coronary		9	GTEx Atlas	https://www.gtexportal.org/home/downloads/adult-gtex/overview
72860	122414	1333101	7002565	414	0.88189	0.0255906	5	428116	2.71e-08	cis	EUR/5/11875-1415514	5:428116 T/C	rs12188678	SLC9A3	911	113279	SLC9A3 Artery Coronary eQTL		Gene Expression	Artery Coronary		9	GTEx Atlas	https://www.gtexportal.org/home/downloads/adult-gtex/overview
72860	136234	1333153	7002565	414	0.88189	0.0255906	5	428116	1.27e-18	cis	EUR/5/11875-1415514	5:428116 T/C	rs12188678	EXOC3-AS1	19329	126726	EXOC3-AS1 Artery Tibial eQTL		Gene Expression	Artery Tibial		9	GTEx Atlas	https://www.gtexportal.org/home/downloads/adult-gtex/overview
72860	136235	1333146	7002565	414	0.88189	0.0255906	5	428116	9.59e-24	cis	EUR/5/11875-1415514	5:428116 T/C	rs12188678	EXOC3	14024	126727	EXOC3 Artery Tibial eQTL		Gene Expression	Artery Tibial		9	GTEx Atlas	https://www.gtexportal.org/home/downloads/adult-gtex/overview
72860	206121	1333327	7002565	414	0.88189	0.0255906	5	428116	1.56e-21	cis	EUR/5/11875-1415514	5:428116 T/C	rs12188678	EXOC3	14024	195020	EXOC3 Brain Cerebellum eQTL		Gene Expression	Brain Cerebellum		9	GTEx Atlas	https://www.gtexportal.org/home/downloads/adult-gtex/overview
72860	302760	1333538	7002565	414	0.88189	0.0255906	5	428116	6.06e-18	cis	EUR/5/11875-1415514	5:428116 T/C	rs12188678	EXOC3	14024	289238	EXOC3 Brain Spinal cord cervical c 1 eQTL		Gene Expression	Brain Spinal cord cervical c 1		9	GTEx Atlas	https://www.gtexportal.org/home/downloads/adult-gtex/overview
72860	314520	1333556	7002565	414	0.88189	0.0255906	5	428116	5.51e-25	cis	EUR/5/11875-1415514	5:428116 T/C	rs12188678	EXOC3	14024	300688	EXOC3 Brain Substantia nigra eQTL		Gene Expression	Brain Substantia nigra		9	GTEx Atlas	https://www.gtexportal.org/home/downloads/adult-gtex/overview
72860	333958	1333593	7002565	414	0.88189	0.0255906	5	428116	1.13e-21	cis	EUR/5/11875-1415514	5:428116 T/C	rs12188678	EXOC3-AS1	19329	319631	EXOC3-AS1 Breast Mammary Tissue eQTL		Gene Expression	Breast Mammary Tissue		9	GTEx Atlas	https://www.gtexportal.org/home/downloads/adult-gtex/overview
72860	333959	1333587	7002565	414	0.88189	0.0255906	5	428116	2.05e-26	cis	EUR/5/11875-1415514	5:428116 T/C	rs12188678	EXOC3	14024	319632	EXOC3 Breast Mammary Tissue eQTL		Gene Expression	Breast Mammary Tissue		9	GTEx Atlas	https://www.gtexportal.org/home/downloads/adult-gtex/overview
72860	350080	1333607	7002565	414	0.88189	0.0255906	5	428116	3.47e-10	cis	EUR/5/11875-1415514	5:428116 T/C	rs12188678	AHRR	810	335463	AHRR Cells Cultured fibroblasts eQTL		Gene Expression	Cells Cultured fibroblasts		9	GTEx Atlas	https://www.gtexportal.org/home/downloads/adult-gtex/overview
72860	350082	1333632	7002565	414	0.88189	0.0255906	5	428116	5.32e-62	cis	EUR/5/11875-1415514	5:428116 T/C	rs12188678	EXOC3-AS1	19329	335465	EXOC3-AS1 Cells Cultured fibroblasts eQTL		Gene Expression	Cells Cultured fibroblasts		9	GTEx Atlas	https://www.gtexportal.org/home/downloads/adult-gtex/overview
72860	350083	1333627	7002565	414	0.88189	0.0255906	5	428116	7.31e-09	cis	EUR/5/11875-1415514	5:428116 T/C	rs12188678	EXOC3	14024	335466	EXOC3 Cells Cultured fibroblasts eQTL		Gene Expression	Cells Cultured fibroblasts		9	GTEx Atlas	https://www.gtexportal.org/home/downloads/adult-gtex/overview
72860	365708	1333655	7002565	414	0.88189	0.0255906	5	428116	5.96e-16	cis	EUR/5/11875-1415514	5:428116 T/C	rs12188678	EXOC3	14024	350834	EXOC3 Cells EBV transformed lymphocytes eQTL		Gene Expression	Cells EBV transformed lymphocytes		9	GTEx Atlas	https://www.gtexportal.org/home/downloads/adult-gtex/overview
72860	380163	1333687	7002565	414	0.88189	0.0255906	5	428116	6.66e-09	cis	EUR/5/11875-1415514	5:428116 T/C	rs12188678	EXOC3-AS1	19329	364938	EXOC3-AS1 Colon Sigmoid eQTL		Gene Expression	Colon Sigmoid		9	GTEx Atlas	https://www.gtexportal.org/home/downloads/adult-gtex/overview
72860	380164	1333680	7002565	414	0.88189	0.0255906	5	428116	5.87e-22	cis	EUR/5/11875-1415514	5:428116 T/C	rs12188678	EXOC3	14024	364939	EXOC3 Colon Sigmoid eQTL		Gene Expression	Colon Sigmoid		9	GTEx Atlas	https://www.gtexportal.org/home/downloads/adult-gtex/overview
72860	395415	1333724	7002565	414	0.88189	0.0255906	5	428116	2.21e-33	cis	EUR/5/11875-1415514	5:428116 T/C	rs12188678	EXOC3-AS1	19329	379845	EXOC3-AS1 Colon Transverse eQTL		Gene Expression	Colon Transverse		9	GTEx Atlas	https://www.gtexportal.org/home/downloads/adult-gtex/overview
72860	395416	1333717	7002565	414	0.88189	0.0255906	5	428116	3.4e-28	cis	EUR/5/11875-1415514	5:428116 T/C	rs12188678	EXOC3	14024	379846	EXOC3 Colon Transverse eQTL		Gene Expression	Colon Transverse		9	GTEx Atlas	https://www.gtexportal.org/home/downloads/adult-gtex/overview
72860	411152	1333758	7002565	414	0.88189	0.0255906	5	428116	3.07e-19	cis	EUR/5/11875-1415514	5:428116 T/C	rs12188678	EXOC3-AS1	19329	395224	EXOC3-AS1 Ooesophagus Gastroesophageal Junction eQTL		Gene Expression	Esophagus Gastroesophageal Junction		9	GTEx Atlas	https://www.gtexportal.org/home/downloads/adult-gtex/overview
72860	411153	1333752	7002565	414	0.88189	0.0255906	5	428116	1.25e-31	cis	EUR/5/11875-1415514	5:428116 T/C	rs12188678	EXOC3	14024	395225	EXOC3 Ooesophagus Gastroesophageal Junction eQTL		Gene Expression	Esophagus Gastroesophageal Junction		9	GTEx Atlas	https://www.gtexportal.org/home/downloads/adult-gtex/overview
72860	411156	1333743	7002565	414	0.88189	0.0255906	5	428116	7.19e-13	cis	EUR/5/11875-1415514	5:428116 T/C	rs12188678	SLC9A3	911	395228	SLC9A3 Ooesophagus Gastroesophageal Junction eQTL		Gene Expression	Esophagus Gastroesophageal Junction		9	GTEx Atlas	https://www.gtexportal.org/home/downloads/adult-gtex/overview
72860	426558	1333790	7002565	414	0.88189	0.0255906	5	428116	2.16e-09	cis	EUR/5/11875-1415514	5:428116 T/C	rs12188678	EXOC3-AS1	19329	410329	EXOC3-AS1 Ooesophagus Mucosa eQTL		Gene Expression	Esophagus Mucosa		9	GTEx Atlas	https://www.gtexportal.org/home/downloads/adult-gtex/overview
72860	443219	1333838	7002565	414	0.88189	0.0255906	5	428116	3.09e-25	cis	EUR/5/11875-1415514	5:428116 T/C	rs12188678	EXOC3-AS1	19329	426700	EXOC3-AS1 Ooesophagus Muscularis eQTL		Gene Expression	Esophagus Muscularis		9	GTEx Atlas	https://www.gtexportal.org/home/downloads/adult-gtex/overview
72860	443220	1333829	7002565	414	0.88189	0.0255906	5	428116	7.32e-26	cis	EUR/5/11875-1415514	5:428116 T/C	rs12188678	EXOC3	14024	426701	EXOC3 Ooesophagus Muscularis eQTL		Gene Expression	Esophagus Muscularis		9	GTEx Atlas	https://www.gtexportal.org/home/downloads/adult-gtex/overview
72860	459192	1333874	7002565	414	0.88189	0.0255906	5	428116	4.02e-16	cis	EUR/5/11875-1415514	5:428116 T/C	rs12188678	EXOC3-AS1	19329	442390	EXOC3-AS1 Heart Atrial Appendage eQTL		Gene Expression	Heart Atrial Appendage		9	GTEx Atlas	https://www.gtexportal.org/home/downloads/adult-gtex/overview
72860	459193	1333867	7002565	414	0.88189	0.0255906	5	428116	1.27e-29	cis	EUR/5/11875-1415514	5:428116 T/C	rs12188678	EXOC3	14024	442391	EXOC3 Heart Atrial Appendage eQTL		Gene Expression	Heart Atrial Appendage		9	GTEx Atlas	https://www.gtexportal.org/home/downloads/adult-gtex/overview
72860	473367	1333902	7002565	414	0.88189	0.0255906	5	428116	9.68e-18	cis	EUR/5/11875-1415514	5:428116 T/C	rs12188678	EXOC3-AS1	19329	456253	EXOC3-AS1 Heart Left Ventricle eQTL		Gene Expression	Heart Left Ventricle		9	GTEx Atlas	https://www.gtexportal.org/home/downloads/adult-gtex/overview
72860	484987	1333917	7002565	414	0.88189	0.0255906	5	428116	3.09e-08	cis	EUR/5/11875-1415514	5:428116 T/C	rs12188678	EXOC3	14024	467566	EXOC3 Kidney Cortex eQTL		Gene Expression	Kidney Cortex		9	GTEx Atlas	https://www.gtexportal.org/home/downloads/adult-gtex/overview
72860	493893	1333935	7002565	414	0.88189	0.0255906	5	428116	5e-20	cis	EUR/5/11875-1415514	5:428116 T/C	rs12188678	EXOC3	14024	476133	EXOC3 Liver eQTL		Gene Expression	Liver		9	GTEx Atlas	https://www.gtexportal.org/home/downloads/adult-gtex/overview
72860	506498	1333971	7002565	414	0.88189	0.0255906	5	428116	1.07e-23	cis	EUR/5/11875-1415514	5:428116 T/C	rs12188678	EXOC3-AS1	19329	488448	EXOC3-AS1 Lung eQTL		Gene Expression	Lung		9	GTEx Atlas	https://www.gtexportal.org/home/downloads/adult-gtex/overview
72860	506499	1333965	7002565	414	0.88189	0.0255906	5	428116	5.08e-49	cis	EUR/5/11875-1415514	5:428116 T/C	rs12188678	EXOC3	14024	488449	EXOC3 Lung eQTL		Gene Expression	Lung		9	GTEx Atlas	https://www.gtexportal.org/home/downloads/adult-gtex/overview
72860	522445	1333996	7002565	414	0.88189	0.0255906	5	428116	1.46e-12	cis	EUR/5/11875-1415514	5:428116 T/C	rs12188678	SLC9A3-AS1	20151	504041	SLC9A3-AS1 Minor Salivary Gland eQTL		Gene Expression	Minor Salivary Gland		9	GTEx Atlas	https://www.gtexportal.org/home/downloads/adult-gtex/overview
72860	535333	1334034	7002565	414	0.88189	0.0255906	5	428116	1.29e-13	cis	EUR/5/11875-1415514	5:428116 T/C	rs12188678	EXOC3-AS1	19329	516510	EXOC3-AS1 Muscle Skeletal eQTL		Gene Expression	Muscle Skeletal		9	GTEx Atlas	https://www.gtexportal.org/home/downloads/adult-gtex/overview
72860	535334	1334023	7002565	414	0.88189	0.0255906	5	428116	3.29e-69	cis	EUR/5/11875-1415514	5:428116 T/C	rs12188678	EXOC3	14024	516511	EXOC3 Muscle Skeletal eQTL		Gene Expression	Muscle Skeletal		9	GTEx Atlas	https://www.gtexportal.org/home/downloads/adult-gtex/overview
72860	551360	1334079	7002565	414	0.88189	0.0255906	5	428116	1.49e-35	cis	EUR/5/11875-1415514	5:428116 T/C	rs12188678	EXOC3-AS1	19329	532282	EXOC3-AS1 Nerve Tibial eQTL		Gene Expression	Nerve Tibial		9	GTEx Atlas	https://www.gtexportal.org/home/downloads/adult-gtex/overview
72860	580786	1334141	7002565	414	0.88189	0.0255906	5	428116	1.52e-35	cis	EUR/5/11875-1415514	5:428116 T/C	rs12188678	EXOC3	14024	561069	EXOC3 Pancreas eQTL		Gene Expression	Pancreas		9	GTEx Atlas	https://www.gtexportal.org/home/downloads/adult-gtex/overview
72860	609472	1334198	7002565	414	0.88189	0.0255906	5	428116	5.03e-17	cis	EUR/5/11875-1415514	5:428116 T/C	rs12188678	EXOC3	14024	589143	EXOC3 Prostate eQTL		Gene Expression	Prostate		9	GTEx Atlas	https://www.gtexportal.org/home/downloads/adult-gtex/overview
72860	642402	1334286	7002565	414	0.88189	0.0255906	5	428116	1.18e-08	cis	EUR/5/11875-1415514	5:428116 T/C	rs12188678	EXOC3-AS1	19329	621329	EXOC3-AS1 Skin Sun Exposed Lower leg eQTL		Gene Expression	Skin Sun Exposed Lower leg		9	GTEx Atlas	https://www.gtexportal.org/home/downloads/adult-gtex/overview
72860	659336	1334321	7002565	414	0.88189	0.0255906	5	428116	3.3e-11	cis	EUR/5/11875-1415514	5:428116 T/C	rs12188678	EXOC3-AS1	19329	637858	EXOC3-AS1 Small Intestine Terminal Ileum eQTL		Gene Expression	Small Intestine Terminal Ileum		9	GTEx Atlas	https://www.gtexportal.org/home/downloads/adult-gtex/overview
72860	672717	1334344	7002565	414	0.88189	0.0255906	5	428116	2.31e-10	cis	EUR/5/11875-1415514	5:428116 T/C	rs12188678	EXOC3-AS1	19329	650738	EXOC3-AS1 Spleen eQTL		Gene Expression	Spleen		9	GTEx Atlas	https://www.gtexportal.org/home/downloads/adult-gtex/overview
72860	672718	1334341	7002565	414	0.88189	0.0255906	5	428116	1.08e-38	cis	EUR/5/11875-1415514	5:428116 T/C	rs12188678	EXOC3	14024	650739	EXOC3 Spleen eQTL		Gene Expression	Spleen		9	GTEx Atlas	https://www.gtexportal.org/home/downloads/adult-gtex/overview
72860	687822	1334374	7002565	414	0.88189	0.0255906	5	428116	3.49e-19	cis	EUR/5/11875-1415514	5:428116 T/C	rs12188678	EXOC3-AS1	19329	665473	EXOC3-AS1 Stomach eQTL		Gene Expression	Stomach		9	GTEx Atlas	https://www.gtexportal.org/home/downloads/adult-gtex/overview
72860	687823	1334370	7002565	414	0.88189	0.0255906	5	428116	1.49e-31	cis	EUR/5/11875-1415514	5:428116 T/C	rs12188678	EXOC3	14024	665474	EXOC3 Stomach eQTL		Gene Expression	Stomach		9	GTEx Atlas	https://www.gtexportal.org/home/downloads/adult-gtex/overview
72860	704437	1334414	7002565	414	0.88189	0.0255906	5	428116	9.28e-21	cis	EUR/5/11875-1415514	5:428116 T/C	rs12188678	EXOC3-AS1	19329	681691	EXOC3-AS1 Testis eQTL		Gene Expression	Testis		9	GTEx Atlas	https://www.gtexportal.org/home/downloads/adult-gtex/overview
72860	727053	1334460	7002565	414	0.88189	0.0255906	5	428116	9.87e-46	cis	EUR/5/11875-1415514	5:428116 T/C	rs12188678	EXOC3-AS1	19329	703909	EXOC3-AS1 Thyroid eQTL		Gene Expression	Thyroid		9	GTEx Atlas	https://www.gtexportal.org/home/downloads/adult-gtex/overview
72860	727054	1334452	7002565	414	0.88189	0.0255906	5	428116	5.35e-45	cis	EUR/5/11875-1415514	5:428116 T/C	rs12188678	EXOC3	14024	703910	EXOC3 Thyroid eQTL		Gene Expression	Thyroid		9	GTEx Atlas	https://www.gtexportal.org/home/downloads/adult-gtex/overview
72860	754173	1334521	7002565	414	0.88189	0.0255906	5	428116	1.72e-08	cis	EUR/5/11875-1415514	5:428116 T/C	rs12188678	EXOC3-AS1	19329	730228	EXOC3-AS1 Vagina eQTL		Gene Expression	Vagina		9	GTEx Atlas	https://www.gtexportal.org/home/downloads/adult-gtex/overview
72860	765627	1334544	7002565	414	0.88189	0.0255906	5	428116	7.2e-99	cis	EUR/5/11875-1415514	5:428116 T/C	rs12188678	EXOC3	14024	741308	EXOC3 Whole Blood eQTL		Gene Expression	Whole Blood		9	GTEx Atlas	https://www.gtexportal.org/home/downloads/adult-gtex/overview
72860	867473	1334692	7002565	414	0.88189	0.0255906	5	428116	1.09e-19	cis	EUR/5/11875-1415514	5:428116 T/C	rs12188678	SLC9A3-AS1	20151	839488	SLC9A3-AS1 Adrenal Gland sQTL chr5:477336:477806		Splice Variant	Adrenal Gland		9	GTEx Atlas	https://www.gtexportal.org/home/downloads/adult-gtex/overview
72860	902412	1334789	7002565	414	0.88189	0.0255906	5	428116	1.72e-10	cis	EUR/5/11875-1415514	5:428116 T/C	rs12188678	SLC9A3-AS1	20151	872744	SLC9A3-AS1 Artery Coronary sQTL chr5:477465:477806		Splice Variant	Artery Coronary		9	GTEx Atlas	https://www.gtexportal.org/home/downloads/adult-gtex/overview
72860	977873	1334835	7002565	414	0.88189	0.0255906	5	428116	1.13e-12	cis	EUR/5/11875-1415514	5:428116 T/C	rs12188678	EXOC3	14024	945067	EXOC3 Artery Tibial sQTL chr5:465845:466727		Splice Variant	Artery Tibial		9	GTEx Atlas	https://www.gtexportal.org/home/downloads/adult-gtex/overview
72860	1309278	1335601	7002565	414	0.88189	0.0255906	5	428116	7.21e-12	cis	EUR/5/11875-1415514	5:428116 T/C	rs12188678	SLC9A3-AS1	20151	1261495	SLC9A3-AS1 Brain Hypothalamus sQTL chr5:477465:477806		Splice Variant	Brain Hypothalamus		9	GTEx Atlas	https://www.gtexportal.org/home/downloads/adult-gtex/overview
72860	1373020	1335724	7002565	414	0.88189	0.0255906	5	428116	3.8e-08	cis	EUR/5/11875-1415514	5:428116 T/C	rs12188678	SLC9A3-AS1	20151	1322192	SLC9A3-AS1 Brain Putamen basal ganglia sQTL chr5:477465:477806		Splice Variant	Brain Putamen basal ganglia		9	GTEx Atlas	https://www.gtexportal.org/home/downloads/adult-gtex/overview
72860	1402224	1335791	7002565	414	0.88189	0.0255906	5	428116	3.83e-08	cis	EUR/5/11875-1415514	5:428116 T/C	rs12188678	SLC9A3-AS1	20151	1349883	SLC9A3-AS1 Brain Spinal cord cervical c 1 sQTL chr5:477336:477806		Splice Variant	Brain Spinal cord cervical c 1		9	GTEx Atlas	https://www.gtexportal.org/home/downloads/adult-gtex/overview
72860	1463584	1335912	7002565	414	0.88189	0.0255906	5	428116	2.55e-26	cis	EUR/5/11875-1415514	5:428116 T/C	rs12188678	SLC9A3-AS1	20151	1408174	SLC9A3-AS1 Breast Mammary Tissue sQTL chr5:477336:477806		Splice Variant	Breast Mammary Tissue		9	GTEx Atlas	https://www.gtexportal.org/home/downloads/adult-gtex/overview
72860	1463585	1335914	7002565	414	0.88189	0.0255906	5	428116	2.33e-27	cis	EUR/5/11875-1415514	5:428116 T/C	rs12188678	SLC9A3-AS1	20151	1408175	SLC9A3-AS1 Breast Mammary Tissue sQTL chr5:477465:477806		Splice Variant	Breast Mammary Tissue		9	GTEx Atlas	https://www.gtexportal.org/home/downloads/adult-gtex/overview
72860	1542605	1336081	7002565	414	0.88189	0.0255906	5	428116	5.73e-14	cis	EUR/5/11875-1415514	5:428116 T/C	rs12188678	SLC9A3-AS1	20151	1484294	SLC9A3-AS1 Colon Sigmoid sQTL chr5:477336:477806		Splice Variant	Colon Sigmoid		9	GTEx Atlas	https://www.gtexportal.org/home/downloads/adult-gtex/overview
72860	1581489	1336137	7002565	414	0.88189	0.0255906	5	428116	1.03e-10	cis	EUR/5/11875-1415514	5:428116 T/C	rs12188678	EXOC3	14024	1521528	EXOC3 Colon Transverse sQTL chr5:443290:446150		Splice Variant	Colon Transverse		9	GTEx Atlas	https://www.gtexportal.org/home/downloads/adult-gtex/overview
72860	1581504	1336152	7002565	414	0.88189	0.0255906	5	428116	5.82e-41	cis	EUR/5/11875-1415514	5:428116 T/C	rs12188678	SLC9A3-AS1	20151	1521543	SLC9A3-AS1 Colon Transverse sQTL chr5:477336:477806		Splice Variant	Colon Transverse		9	GTEx Atlas	https://www.gtexportal.org/home/downloads/adult-gtex/overview
72860	1622070	1335993	7002565	414	0.88189	0.0255906	5	428116	4.78e-26	cis	EUR/5/11875-1415514	5:428116 T/C	rs12188678	SLC9A3-AS1	20151	1560242	SLC9A3-AS1 Cells EBV transformed lymphocytes sQTL chr5:477336:477806		Splice Variant	Cells EBV transformed lymphocytes		9	GTEx Atlas	https://www.gtexportal.org/home/downloads/adult-gtex/overview
72860	1699545	1336291	7002565	414	0.88189	0.0255906	5	428116	4.09e-16	cis	EUR/5/11875-1415514	5:428116 T/C	rs12188678	EXOC3	14024	1634029	EXOC3 Ooesophagus Mucosa sQTL chr5:443290:446150		Splice Variant	Esophagus Mucosa		9	GTEx Atlas	https://www.gtexportal.org/home/downloads/adult-gtex/overview
72860	1699557	1336304	7002565	414	0.88189	0.0255906	5	428116	1.8e-08	cis	EUR/5/11875-1415514	5:428116 T/C	rs12188678	SLC9A3-AS1	20151	1634041	SLC9A3-AS1 Ooesophagus Mucosa sQTL chr5:475319:476232		Splice Variant	Esophagus Mucosa		9	GTEx Atlas	https://www.gtexportal.org/home/downloads/adult-gtex/overview
72860	1699562	1336311	7002565	414	0.88189	0.0255906	5	428116	2.14e-71	cis	EUR/5/11875-1415514	5:428116 T/C	rs12188678	SLC9A3-AS1	20151	1634046	SLC9A3-AS1 Ooesophagus Mucosa sQTL chr5:477336:477806		Splice Variant	Esophagus Mucosa		9	GTEx Atlas	https://www.gtexportal.org/home/downloads/adult-gtex/overview
72860	1865229	1336721	7002565	414	0.88189	0.0255906	5	428116	5.53e-25	cis	EUR/5/11875-1415514	5:428116 T/C	rs12188678	SLC9A3-AS1	20151	1791963	SLC9A3-AS1 Lung sQTL chr5:477336:477806		Splice Variant	Lung		9	GTEx Atlas	https://www.gtexportal.org/home/downloads/adult-gtex/overview
72860	1907588	1336813	7002565	414	0.88189	0.0255906	5	428116	1.74e-09	cis	EUR/5/11875-1415514	5:428116 T/C	rs12188678	EXOC3	14024	1832186	EXOC3 Minor Salivary Gland sQTL chr5:445064:446150		Splice Variant	Minor Salivary Gland		9	GTEx Atlas	https://www.gtexportal.org/home/downloads/adult-gtex/overview
72860	2005665	1337121	7002565	414	0.88189	0.0255906	5	428116	2.94e-12	cis	EUR/5/11875-1415514	5:428116 T/C	rs12188678	AHRR	810	1924009	AHRR Pituitary sQTL chr5:428006:432463		Splice Variant	Pituitary		9	GTEx Atlas	https://www.gtexportal.org/home/downloads/adult-gtex/overview
72860	2005666	1337123	7002565	414	0.88189	0.0255906	5	428116	1.5e-11	cis	EUR/5/11875-1415514	5:428116 T/C	rs12188678	AHRR	810	1924010	AHRR Pituitary sQTL chr5:443290:446150		Splice Variant	Pituitary		9	GTEx Atlas	https://www.gtexportal.org/home/downloads/adult-gtex/overview
72860	2005678	1337122	7002565	414	0.88189	0.0255906	5	428116	2.94e-12	cis	EUR/5/11875-1415514	5:428116 T/C	rs12188678	EXOC3	14024	1924022	EXOC3 Pituitary sQTL chr5:428006:432463		Splice Variant	Pituitary		9	GTEx Atlas	https://www.gtexportal.org/home/downloads/adult-gtex/overview
72860	2005679	1337124	7002565	414	0.88189	0.0255906	5	428116	1.5e-11	cis	EUR/5/11875-1415514	5:428116 T/C	rs12188678	EXOC3	14024	1924023	EXOC3 Pituitary sQTL chr5:443290:446150		Splice Variant	Pituitary		9	GTEx Atlas	https://www.gtexportal.org/home/downloads/adult-gtex/overview
72860	2005683	1337139	7002565	414	0.88189	0.0255906	5	428116	2.38e-30	cis	EUR/5/11875-1415514	5:428116 T/C	rs12188678	SLC9A3-AS1	20151	1924026	SLC9A3-AS1 Pituitary sQTL chr5:477336:477806		Splice Variant	Pituitary		9	GTEx Atlas	https://www.gtexportal.org/home/downloads/adult-gtex/overview
72860	2047444	1336934	7002565	414	0.88189	0.0255906	5	428116	6e-47	cis	EUR/5/11875-1415514	5:428116 T/C	rs12188678	SLC9A3-AS1	20151	1963962	SLC9A3-AS1 Nerve Tibial sQTL chr5:477336:477806		Splice Variant	Nerve Tibial		9	GTEx Atlas	https://www.gtexportal.org/home/downloads/adult-gtex/overview
72860	2091261	1337012	7002565	414	0.88189	0.0255906	5	428116	1.21e-16	cis	EUR/5/11875-1415514	5:428116 T/C	rs12188678	SLC9A3-AS1	20151	2005780	SLC9A3-AS1 Ovary sQTL chr5:477465:477806		Splice Variant	Ovary		9	GTEx Atlas	https://www.gtexportal.org/home/downloads/adult-gtex/overview
72860	2126797	1337060	7002565	414	0.88189	0.0255906	5	428116	4.96e-17	cis	EUR/5/11875-1415514	5:428116 T/C	rs12188678	SLC9A3-AS1	20151	2039031	SLC9A3-AS1 Pancreas sQTL chr5:477336:477806		Splice Variant	Pancreas		9	GTEx Atlas	https://www.gtexportal.org/home/downloads/adult-gtex/overview
72860	2126798	1337061	7002565	414	0.88189	0.0255906	5	428116	5.07e-17	cis	EUR/5/11875-1415514	5:428116 T/C	rs12188678	SLC9A3-AS1	20151	2039032	SLC9A3-AS1 Pancreas sQTL chr5:477465:477806		Splice Variant	Pancreas		9	GTEx Atlas	https://www.gtexportal.org/home/downloads/adult-gtex/overview
72860	2198304	1337350	7002565	414	0.88189	0.0255906	5	428116	4.62e-13	cis	EUR/5/11875-1415514	5:428116 T/C	rs12188678	EXOC3	14024	2106782	EXOC3 Skin Not Sun Exposed Suprapubic sQTL chr5:465845:466727		Splice Variant	Skin Not Sun Exposed Suprapubic		9	GTEx Atlas	https://www.gtexportal.org/home/downloads/adult-gtex/overview
72860	2198306	1337353	7002565	414	0.88189	0.0255906	5	428116	2.89e-10	cis	EUR/5/11875-1415514	5:428116 T/C	rs12188678	EXOC3	14024	2106784	EXOC3 Skin Not Sun Exposed Suprapubic sQTL chr5:468942:469790		Splice Variant	Skin Not Sun Exposed Suprapubic		9	GTEx Atlas	https://www.gtexportal.org/home/downloads/adult-gtex/overview
72860	2198311	1337358	7002565	414	0.88189	0.0255906	5	428116	9.46e-80	cis	EUR/5/11875-1415514	5:428116 T/C	rs12188678	SLC9A3-AS1	20151	2106789	SLC9A3-AS1 Skin Not Sun Exposed Suprapubic sQTL chr5:477336:477806		Splice Variant	Skin Not Sun Exposed Suprapubic		9	GTEx Atlas	https://www.gtexportal.org/home/downloads/adult-gtex/overview
72860	2198312	1337364	7002565	414	0.88189	0.0255906	5	428116	3.42e-34	cis	EUR/5/11875-1415514	5:428116 T/C	rs12188678	SLC9A3-AS1	20151	2106790	SLC9A3-AS1 Skin Not Sun Exposed Suprapubic sQTL chr5:477465:477806		Splice Variant	Skin Not Sun Exposed Suprapubic		9	GTEx Atlas	https://www.gtexportal.org/home/downloads/adult-gtex/overview
72860	2239893	1337459	7002565	414	0.88189	0.0255906	5	428116	2.01e-10	cis	EUR/5/11875-1415514	5:428116 T/C	rs12188678	EXOC3	14024	2146664	EXOC3 Skin Sun Exposed Lower leg sQTL chr5:468942:469790		Splice Variant	Skin Sun Exposed Lower leg		9	GTEx Atlas	https://www.gtexportal.org/home/downloads/adult-gtex/overview
72860	2239897	1337463	7002565	414	0.88189	0.0255906	5	428116	1.79e-36	cis	EUR/5/11875-1415514	5:428116 T/C	rs12188678	SLC9A3-AS1	20151	2146668	SLC9A3-AS1 Skin Sun Exposed Lower leg sQTL chr5:477336:477806		Splice Variant	Skin Sun Exposed Lower leg		9	GTEx Atlas	https://www.gtexportal.org/home/downloads/adult-gtex/overview
72860	2282061	1337545	7002565	414	0.88189	0.0255906	5	428116	5.33e-19	cis	EUR/5/11875-1415514	5:428116 T/C	rs12188678	SLC9A3-AS1	20151	2186685	SLC9A3-AS1 Small Intestine Terminal Ileum sQTL chr5:477336:477806		Splice Variant	Small Intestine Terminal Ileum		9	GTEx Atlas	https://www.gtexportal.org/home/downloads/adult-gtex/overview
72860	2321737	1337620	7002565	414	0.88189	0.0255906	5	428116	1.16e-09	cis	EUR/5/11875-1415514	5:428116 T/C	rs12188678	AHRR	810	2223416	AHRR Spleen sQTL chr5:443290:446150		Splice Variant	Spleen		9	GTEx Atlas	https://www.gtexportal.org/home/downloads/adult-gtex/overview
72860	2321749	1337621	7002565	414	0.88189	0.0255906	5	428116	1.16e-09	cis	EUR/5/11875-1415514	5:428116 T/C	rs12188678	EXOC3	14024	2223427	EXOC3 Spleen sQTL chr5:443290:446150		Splice Variant	Spleen		9	GTEx Atlas	https://www.gtexportal.org/home/downloads/adult-gtex/overview
72860	2321751	1337632	7002565	414	0.88189	0.0255906	5	428116	8.29e-21	cis	EUR/5/11875-1415514	5:428116 T/C	rs12188678	SLC9A3-AS1	20151	2223429	SLC9A3-AS1 Spleen sQTL chr5:477336:477806		Splice Variant	Spleen		9	GTEx Atlas	https://www.gtexportal.org/home/downloads/adult-gtex/overview
72860	2372748	1337790	7002565	414	0.88189	0.0255906	5	428116	6.4e-29	cis	EUR/5/11875-1415514	5:428116 T/C	rs12188678	EXOC3	14024	2272030	EXOC3 Testis sQTL chr5:443290:446150		Splice Variant	Testis		9	GTEx Atlas	https://www.gtexportal.org/home/downloads/adult-gtex/overview
72860	2372749	1337792	7002565	414	0.88189	0.0255906	5	428116	5.03e-34	cis	EUR/5/11875-1415514	5:428116 T/C	rs12188678	EXOC3	14024	2272031	EXOC3 Testis sQTL chr5:445064:446150		Splice Variant	Testis		9	GTEx Atlas	https://www.gtexportal.org/home/downloads/adult-gtex/overview
72860	2372764	1337813	7002565	414	0.88189	0.0255906	5	428116	2.94e-23	cis	EUR/5/11875-1415514	5:428116 T/C	rs12188678	SLC9A3-AS1	20151	2272046	SLC9A3-AS1 Testis sQTL chr5:475319:476232		Splice Variant	Testis		9	GTEx Atlas	https://www.gtexportal.org/home/downloads/adult-gtex/overview
72860	2484325	1337925	7002565	414	0.88189	0.0255906	5	428116	7.01e-13	cis	EUR/5/11875-1415514	5:428116 T/C	rs12188678	EXOC3	14024	2378984	EXOC3 Thyroid sQTL chr5:443290:446150		Splice Variant	Thyroid		9	GTEx Atlas	https://www.gtexportal.org/home/downloads/adult-gtex/overview
72860	2484336	1337937	7002565	414	0.88189	0.0255906	5	428116	4.1e-18	cis	EUR/5/11875-1415514	5:428116 T/C	rs12188678	SLC9A3-AS1	20151	2378995	SLC9A3-AS1 Thyroid sQTL chr5:475319:476445		Splice Variant	Thyroid		9	GTEx Atlas	https://www.gtexportal.org/home/downloads/adult-gtex/overview
72860	2484337	1337939	7002565	414	0.88189	0.0255906	5	428116	1.31e-37	cis	EUR/5/11875-1415514	5:428116 T/C	rs12188678	SLC9A3-AS1	20151	2378996	SLC9A3-AS1 Thyroid sQTL chr5:477336:477806		Splice Variant	Thyroid		9	GTEx Atlas	https://www.gtexportal.org/home/downloads/adult-gtex/overview
72860	2484338	1337941	7002565	414	0.88189	0.0255906	5	428116	8.04e-38	cis	EUR/5/11875-1415514	5:428116 T/C	rs12188678	SLC9A3-AS1	20151	2378997	SLC9A3-AS1 Thyroid sQTL chr5:477465:477806		Splice Variant	Thyroid		9	GTEx Atlas	https://www.gtexportal.org/home/downloads/adult-gtex/overview
72860	2526840	1338005	7002565	414	0.88189	0.0255906	5	428116	4.78e-13	cis	EUR/5/11875-1415514	5:428116 T/C	rs12188678	SLC9A3-AS1	20151	2419548	SLC9A3-AS1 Uterus sQTL chr5:477336:477806		Splice Variant	Uterus		9	GTEx Atlas	https://www.gtexportal.org/home/downloads/adult-gtex/overview
72860	2526841	1338006	7002565	414	0.88189	0.0255906	5	428116	2.95e-12	cis	EUR/5/11875-1415514	5:428116 T/C	rs12188678	SLC9A3-AS1	20151	2419549	SLC9A3-AS1 Uterus sQTL chr5:477465:477806		Splice Variant	Uterus		9	GTEx Atlas	https://www.gtexportal.org/home/downloads/adult-gtex/overview
72860	2563292	1338069	7002565	414	0.88189	0.0255906	5	428116	2.11e-19	cis	EUR/5/11875-1415514	5:428116 T/C	rs12188678	SLC9A3-AS1	20151	2453081	SLC9A3-AS1 Vagina sQTL chr5:477336:477806		Splice Variant	Vagina		9	GTEx Atlas	https://www.gtexportal.org/home/downloads/adult-gtex/overview
72860	2639552	1338909	7002565	414	0.88189	0.0255906	5	428116	0	cis	EUR/5/11875-1415514	5:428116 T/C	rs12188678	EXOC3	14024	2513506	EXOC3 Blood eQTL		Gene Expression	Blood		12	eQTLGen	https://www.eqtlgen.org/
72860	2700114	1339085	7002565	414	0.88189	0.0255906	5	428116	0	cis	EUR/5/11875-1415514	5:428116 T/C	rs12188678	AHRR	810	2574453	AHRR Whole blood cg05527650 methQTL		Methylation	Whole blood		11	GoDMC	http://www.godmc.org.uk/
72860	2700131	1339558	7002565	414	0.88189	0.0255906	5	428116	0	cis	EUR/5/11875-1415514	5:428116 T/C	rs12188678	AHRR	810	2574470	AHRR Whole blood cg21144161 methQTL		Methylation	Whole blood		11	GoDMC	http://www.godmc.org.uk/
72860	2700134	1339406	7002565	414	0.88189	0.0255906	5	428116	2.15e-48	cis	EUR/5/11875-1415514	5:428116 T/C	rs12188678	AHRR	810	2574473	AHRR Whole blood cg16172278 methQTL		Methylation	Whole blood		11	GoDMC	http://www.godmc.org.uk/
72860	2700135	1339712	7002565	414	0.88189	0.0255906	5	428116	0	cis	EUR/5/11875-1415514	5:428116 T/C	rs12188678	AHRR	810	2574474	AHRR Whole blood cg26850624 methQTL		Methylation	Whole blood		11	GoDMC	http://www.godmc.org.uk/
72860	2700136	1339184	7002565	414	0.88189	0.0255906	5	428116	3.65e-62	cis	EUR/5/11875-1415514	5:428116 T/C	rs12188678	AHRR	810	2574475	AHRR Whole blood cg08556107 methQTL		Methylation	Whole blood		11	GoDMC	http://www.godmc.org.uk/
72860	2700142	1339585	7002565	414	0.88189	0.0255906	5	428116	6.61e-289	cis	EUR/5/11875-1415514	5:428116 T/C	rs12188678	AHRR	810	2574481	AHRR Whole blood cg21972741 methQTL		Methylation	Whole blood		11	GoDMC	http://www.godmc.org.uk/
72860	2700143	1339717	7002565	414	0.88189	0.0255906	5	428116	9.47e-140	cis	EUR/5/11875-1415514	5:428116 T/C	rs12188678	AHRR	810	2574482	AHRR Whole blood cg26954197 methQTL		Methylation	Whole blood		11	GoDMC	http://www.godmc.org.uk/
72860	2700145	1338977	7002565	414	0.88189	0.0255906	5	428116	0	cis	EUR/5/11875-1415514	5:428116 T/C	rs12188678	EXOC3	14024	2574484	EXOC3 Whole blood cg01890435 methQTL		Methylation	Whole blood		11	GoDMC	http://www.godmc.org.uk/
72860	2700146	1339395	7002565	414	0.88189	0.0255906	5	428116	0	cis	EUR/5/11875-1415514	5:428116 T/C	rs12188678	EXOC3	14024	2574485	EXOC3 Whole blood cg15813090 methQTL		Methylation	Whole blood		11	GoDMC	http://www.godmc.org.uk/
72860	2700147	1339625	7002565	414	0.88189	0.0255906	5	428116	0	cis	EUR/5/11875-1415514	5:428116 T/C	rs12188678	EXOC3	14024	2574486	EXOC3 Whole blood cg23239828 methQTL		Methylation	Whole blood		11	GoDMC	http://www.godmc.org.uk/
72860	2700148	1339720	7002565	414	0.88189	0.0255906	5	428116	7.79e-47	cis	EUR/5/11875-1415514	5:428116 T/C	rs12188678	EXOC3	14024	2574487	EXOC3 Whole blood cg27001534 methQTL		Methylation	Whole blood		11	GoDMC	http://www.godmc.org.uk/
72860	2700149	1339165	7002565	414	0.88189	0.0255906	5	428116	1.22e-80	cis	EUR/5/11875-1415514	5:428116 T/C	rs12188678			2574488	Whole blood cg07826713 methQTL		Methylation	Whole blood		11	GoDMC	http://www.godmc.org.uk/
72860	2700155	1339461	7002565	414	0.88189	0.0255906	5	428116	0	cis	EUR/5/11875-1415514	5:428116 T/C	rs12188678	EXOC3	14024	2574494	EXOC3 Whole blood cg17553881 methQTL		Methylation	Whole blood		11	GoDMC	http://www.godmc.org.uk/
72860	2700160	1339459	7002565	414	0.88189	0.0255906	5	428116	0	cis	EUR/5/11875-1415514	5:428116 T/C	rs12188678	EXOC3	14024	2574499	EXOC3 Whole blood cg17500228 methQTL		Methylation	Whole blood		11	GoDMC	http://www.godmc.org.uk/
72860	2700194	1339544	7002565	414	0.88189	0.0255906	5	428116	0	cis	EUR/5/11875-1415514	5:428116 T/C	rs12188678	SLC9A3	911	2574533	SLC9A3 Whole blood cg20558230 methQTL		Methylation	Whole blood		11	GoDMC	http://www.godmc.org.uk/
72860	2700361	1339138	7002565	414	0.88189	0.0255906	5	428116	4e-62	cis	EUR/5/11875-1415514	5:428116 T/C	rs12188678	ZDHHC11B	17659	2574700	ZDHHC11B Whole blood cg07033961 methQTL		Methylation	Whole blood		11	GoDMC	http://www.godmc.org.uk/
72910	22	1338178	7005033	414	0.778864	0.148868	5	1104823	2.75e-10		EUR/5/11875-1415514	5:1104823 C/T	rs35188965			22	Sum neutrophil eosinophil counts	Physiological Measures	Phenotype			1	EBI GWAS Catalog	https://opengwas.io/
72910	23	1338180	7005033	414	0.778864	0.148868	5	1104823	3.27e-10		EUR/5/11875-1415514	5:1104823 C/T	rs35188965			23	Granulocyte count	Physiological Measures	Phenotype			1	EBI GWAS Catalog	https://opengwas.io/
72910	26	1338184	7005033	414	0.778864	0.148868	5	1104823	6.42e-10		EUR/5/11875-1415514	5:1104823 C/T	rs35188965			26	Sum basophil neutrophil counts	Physiological Measures	Phenotype			1	EBI GWAS Catalog	https://opengwas.io/
72910	29	1338188	7005033	414	0.778864	0.148868	5	1104823	1.49e-10		EUR/5/11875-1415514	5:1104823 C/T	rs35188965			29	Myeloid white cell count	Physiological Measures	Phenotype			1	EBI GWAS Catalog	https://opengwas.io/
72910	925	1338368	7005033	414	0.778864	0.148868	5	1104823	1.62e-15		EUR/5/11875-1415514	5:1104823 C/T	rs35188965			925	Neutrophil count	Physiological Measures	Phenotype			1	EBI GWAS Catalog	https://opengwas.io/
72910	927	1338371	7005033	414	0.778864	0.148868	5	1104823	7.8e-291		EUR/5/11875-1415514	5:1104823 C/T	rs35188965			927	Red cell distribution width	Physiological Measures	Phenotype			1	EBI GWAS Catalog	https://opengwas.io/
72910	928	1338375	7005033	414	0.778864	0.148868	5	1104823	9.47e-15		EUR/5/11875-1415514	5:1104823 C/T	rs35188965			928	White blood cell count	Physiological Measures	Phenotype			1	EBI GWAS Catalog	https://opengwas.io/
72910	932	1338379	7005033	414	0.778864	0.148868	5	1104823	9.7e-10		EUR/5/11875-1415514	5:1104823 C/T	rs35188965			932	High light scatter reticulocyte percentage of red cells	Physiological Measures	Phenotype			1	EBI GWAS Catalog	https://opengwas.io/
72910	933	1338382	7005033	414	0.778864	0.148868	5	1104823	1.47e-09		EUR/5/11875-1415514	5:1104823 C/T	rs35188965			933	Lymphocyte percentage of white cells	Physiological Measures	Phenotype			1	EBI GWAS Catalog	https://opengwas.io/
72910	936	1338387	7005033	414	0.778864	0.148868	5	1104823	3.8e-10		EUR/5/11875-1415514	5:1104823 C/T	rs35188965			936	Neutrophil percentage of white cells	Physiological Measures	Phenotype			1	EBI GWAS Catalog	https://opengwas.io/
72910	937	1338392	7005033	414	0.778864	0.148868	5	1104823	2.08e-13		EUR/5/11875-1415514	5:1104823 C/T	rs35188965			937	Plateletcrit	Physiological Measures	Phenotype			1	EBI GWAS Catalog	https://opengwas.io/
72910	938	1338393	7005033	414	0.778864	0.148868	5	1104823	2.8e-09		EUR/5/11875-1415514	5:1104823 C/T	rs35188965			938	Reticulocyte fraction of red cells	Physiological Measures	Phenotype			1	EBI GWAS Catalog	https://opengwas.io/
72910	1637	1338713	7005033	414	0.778864	0.148868	5	1104823	3.1e-08		EUR/5/11875-1415514	5:1104823 C/T	rs35188965			1637	Immature fraction of reticulocytes	Physiological Measures	Phenotype			1	EBI GWAS Catalog	https://opengwas.io/
72910	1639	1338715	7005033	414	0.778864	0.148868	5	1104823	2.4e-09		EUR/5/11875-1415514	5:1104823 C/T	rs35188965			1639	Bilirubin levels	Physiological Measures	Phenotype			1	EBI GWAS Catalog	https://opengwas.io/
72910	1641	1338719	7005033	414	0.778864	0.148868	5	1104823	9.73e-34		EUR/5/11875-1415514	5:1104823 C/T	rs35188965			1641	Mean reticulocyte volume	Physiological Measures	Phenotype			1	EBI GWAS Catalog	https://opengwas.io/
72910	1645	1338723	7005033	414	0.778864	0.148868	5	1104823	1.99e-08		EUR/5/11875-1415514	5:1104823 C/T	rs35188965			1645	Direct bilirubin levels	Physiological Measures	Phenotype			1	EBI GWAS Catalog	https://opengwas.io/
72910	1984	1338800	7005033	414	0.778864	0.148868	5	1104823	6.1e-117		EUR/5/11875-1415514	5:1104823 C/T	rs35188965			1984	Mean platelet volume	Physiological Measures	Phenotype			1	EBI GWAS Catalog	https://opengwas.io/
72910	1985	1338807	7005033	414	0.778864	0.148868	5	1104823	1.23e-34		EUR/5/11875-1415514	5:1104823 C/T	rs35188965			1985	Mean sphered cell volume	Physiological Measures	Phenotype			1	EBI GWAS Catalog	https://opengwas.io/
72910	1988	1338815	7005033	414	0.778864	0.148868	5	1104823	1.7e-52		EUR/5/11875-1415514	5:1104823 C/T	rs35188965			1988	Platelet distribution width	Physiological Measures	Phenotype			1	EBI GWAS Catalog	https://opengwas.io/
72910	2479	1338469	7005033	414	0.778864	0.148868	5	1104823	2.77e-09		EUR/5/11875-1415514	5:1104823 C/T	rs35188965			2479	Total bilirubin levels (UKB data field 30840)	Physiological Measures	Phenotype			1	EBI GWAS Catalog	https://opengwas.io/
72910	2582	1338505	7005033	414	0.778864	0.148868	5	1104823	6.05e-10		EUR/5/11875-1415514	5:1104823 C/T	rs35188965			2582	White blood cell leukocyte count (UKB data field 30000)	Physiological Measures	Phenotype			1	EBI GWAS Catalog	https://opengwas.io/
72910	2583	1338506	7005033	414	0.778864	0.148868	5	1104823	5.64e-41		EUR/5/11875-1415514	5:1104823 C/T	rs35188965			2583	Red blood cell erythrocyte count (UKB data field 30010)	Physiological Measures	Phenotype			1	EBI GWAS Catalog	https://opengwas.io/
72910	2585	1338516	7005033	414	0.778864	0.148868	5	1104823	5.94e-48		EUR/5/11875-1415514	5:1104823 C/T	rs35188965			2585	Mean corpuscular volume (UKB data field 30040)	Physiological Measures	Phenotype			1	EBI GWAS Catalog	https://opengwas.io/
72910	2587	1338525	7005033	414	0.778864	0.148868	5	1104823	1.13e-77		EUR/5/11875-1415514	5:1104823 C/T	rs35188965			2587	Mean platelet thrombocyte volume (UKB data field 30100)	Physiological Measures	Phenotype			1	EBI GWAS Catalog	https://opengwas.io/
72910	2590	1338535	7005033	414	0.778864	0.148868	5	1104823	1.84e-12		EUR/5/11875-1415514	5:1104823 C/T	rs35188965			2590	Neutrophill count (UKB data field 30140)	Physiological Measures	Phenotype			1	EBI GWAS Catalog	https://opengwas.io/
72910	4757	1340188	7005033	414	0.778864	0.148868	5	1104823	3.57e-10		EUR/5/11875-1415514	5:1104823 C/T	rs35188965			4757	White blood cell (leukocyte) count	Physiological Measures	Phenotype			5	UK Biobank	https://opengwas.io/
72910	4758	1340191	7005033	414	0.778864	0.148868	5	1104823	4.17e-30		EUR/5/11875-1415514	5:1104823 C/T	rs35188965			4758	Red blood cell (erythrocyte) count	Physiological Measures	Phenotype			5	UK Biobank	https://opengwas.io/
72910	4759	1340195	7005033	414	0.778864	0.148868	5	1104823	2.7e-10		EUR/5/11875-1415514	5:1104823 C/T	rs35188965			4759	Haemoglobin concentration	Physiological Measures	Phenotype			5	UK Biobank	https://opengwas.io/
72910	4763	1340202	7005033	414	0.778864	0.148868	5	1104823	9.27e-186		EUR/5/11875-1415514	5:1104823 C/T	rs35188965			4763	Red blood cell (erythrocyte) distribution width	Physiological Measures	Phenotype			5	UK Biobank	https://opengwas.io/
72910	4764	1340206	7005033	414	0.778864	0.148868	5	1104823	8.35e-09		EUR/5/11875-1415514	5:1104823 C/T	rs35188965			4764	Platelet crit	Physiological Measures	Phenotype			5	UK Biobank	https://opengwas.io/
72910	4765	1340207	7005033	414	0.778864	0.148868	5	1104823	7.5e-53		EUR/5/11875-1415514	5:1104823 C/T	rs35188965			4765	Mean platelet (thrombocyte) volume	Physiological Measures	Phenotype			5	UK Biobank	https://opengwas.io/
72910	4766	1340211	7005033	414	0.778864	0.148868	5	1104823	8.15e-13		EUR/5/11875-1415514	5:1104823 C/T	rs35188965			4766	Neutrophill count	Physiological Measures	Phenotype			5	UK Biobank	https://opengwas.io/
72910	60958	1332976	7005033	414	0.778864	0.148868	5	1104823	9.29e-66	cis	EUR/5/11875-1415514	5:1104823 C/T	rs35188965	SLC12A7	3959	53050	SLC12A7 Adipose Subcutaneous eQTL		Gene Expression	Adipose Subcutaneous		9	GTEx Atlas	https://www.gtexportal.org/home/downloads/adult-gtex/overview
72910	78205	1333012	7005033	414	0.778864	0.148868	5	1104823	3.33e-30	cis	EUR/5/11875-1415514	5:1104823 C/T	rs35188965	SLC12A7	3959	70001	SLC12A7 Adipose Visceral Omentum eQTL		Gene Expression	Adipose Visceral Omentum		9	GTEx Atlas	https://www.gtexportal.org/home/downloads/adult-gtex/overview
72910	107525	1333077	7005033	414	0.778864	0.148868	5	1104823	8.05e-17	cis	EUR/5/11875-1415514	5:1104823 C/T	rs35188965	SLC12A7	3959	98703	SLC12A7 Artery Aorta eQTL		Gene Expression	Artery Aorta		9	GTEx Atlas	https://www.gtexportal.org/home/downloads/adult-gtex/overview
72910	333975	1333581	7005033	414	0.778864	0.148868	5	1104823	5.93e-19	cis	EUR/5/11875-1415514	5:1104823 C/T	rs35188965	SLC12A7	3959	319648	SLC12A7 Breast Mammary Tissue eQTL		Gene Expression	Breast Mammary Tissue		9	GTEx Atlas	https://www.gtexportal.org/home/downloads/adult-gtex/overview
72910	350093	1333622	7005033	414	0.778864	0.148868	5	1104823	9.25e-43	cis	EUR/5/11875-1415514	5:1104823 C/T	rs35188965	SLC12A7	3959	335476	SLC12A7 Cells Cultured fibroblasts eQTL		Gene Expression	Cells Cultured fibroblasts		9	GTEx Atlas	https://www.gtexportal.org/home/downloads/adult-gtex/overview
72910	365720	1333650	7005033	414	0.778864	0.148868	5	1104823	2.49e-43	cis	EUR/5/11875-1415514	5:1104823 C/T	rs35188965	SLC12A7	3959	350846	SLC12A7 Cells EBV transformed lymphocytes eQTL		Gene Expression	Cells EBV transformed lymphocytes		9	GTEx Atlas	https://www.gtexportal.org/home/downloads/adult-gtex/overview
72910	411167	1333747	7005033	414	0.778864	0.148868	5	1104823	1e-09	cis	EUR/5/11875-1415514	5:1104823 C/T	rs35188965	SLC12A7	3959	395239	SLC12A7 Ooesophagus Gastroesophageal Junction eQTL		Gene Expression	Esophagus Gastroesophageal Junction		9	GTEx Atlas	https://www.gtexportal.org/home/downloads/adult-gtex/overview
72910	426573	1333779	7005033	414	0.778864	0.148868	5	1104823	2.93e-11	cis	EUR/5/11875-1415514	5:1104823 C/T	rs35188965	SLC12A7	3959	410344	SLC12A7 Ooesophagus Mucosa eQTL		Gene Expression	Esophagus Mucosa		9	GTEx Atlas	https://www.gtexportal.org/home/downloads/adult-gtex/overview
72910	506516	1333960	7005033	414	0.778864	0.148868	5	1104823	2.09e-45	cis	EUR/5/11875-1415514	5:1104823 C/T	rs35188965	SLC12A7	3959	488466	SLC12A7 Lung eQTL		Gene Expression	Lung		9	GTEx Atlas	https://www.gtexportal.org/home/downloads/adult-gtex/overview
72910	551375	1334065	7005033	414	0.778864	0.148868	5	1104823	1.91e-27	cis	EUR/5/11875-1415514	5:1104823 C/T	rs35188965	SLC12A7	3959	532297	SLC12A7 Nerve Tibial eQTL		Gene Expression	Nerve Tibial		9	GTEx Atlas	https://www.gtexportal.org/home/downloads/adult-gtex/overview
72910	672730	1334336	7005033	414	0.778864	0.148868	5	1104823	3.17e-17	cis	EUR/5/11875-1415514	5:1104823 C/T	rs35188965	SLC12A7	3959	650751	SLC12A7 Spleen eQTL		Gene Expression	Spleen		9	GTEx Atlas	https://www.gtexportal.org/home/downloads/adult-gtex/overview
72910	765639	1334538	7005033	414	0.778864	0.148868	5	1104823	1.46e-56	cis	EUR/5/11875-1415514	5:1104823 C/T	rs35188965	SLC12A7	3959	741319	SLC12A7 Whole Blood eQTL		Gene Expression	Whole Blood		9	GTEx Atlas	https://www.gtexportal.org/home/downloads/adult-gtex/overview
72910	1542652	1336045	7005033	414	0.778864	0.148868	5	1104823	7.64e-12	cis	EUR/5/11875-1415514	5:1104823 C/T	rs35188965	SLC12A7	3959	1484338	SLC12A7 Colon Sigmoid sQTL chr5:1053482:1057471		Splice Variant	Colon Sigmoid		9	GTEx Atlas	https://www.gtexportal.org/home/downloads/adult-gtex/overview
72910	1542653	1336046	7005033	414	0.778864	0.148868	5	1104823	3.85e-11	cis	EUR/5/11875-1415514	5:1104823 C/T	rs35188965	SLC12A7	3959	1484339	SLC12A7 Colon Sigmoid sQTL chr5:1056596:1057471		Splice Variant	Colon Sigmoid		9	GTEx Atlas	https://www.gtexportal.org/home/downloads/adult-gtex/overview
72910	1622113	1335977	7005033	414	0.778864	0.148868	5	1104823	6.65e-09	cis	EUR/5/11875-1415514	5:1104823 C/T	rs35188965	SLC12A7	3959	1560285	SLC12A7 Cells EBV transformed lymphocytes sQTL chr5:1094248:1111868		Splice Variant	Cells EBV transformed lymphocytes		9	GTEx Atlas	https://www.gtexportal.org/home/downloads/adult-gtex/overview
72910	2639562	1338919	7005033	414	0.778864	0.148868	5	1104823	2.64e-110	cis	EUR/5/11875-1415514	5:1104823 C/T	rs35188965	MIR4635	33306	2513516	MIR4635 Blood eQTL		Gene Expression	Blood		12	eQTLGen	https://www.eqtlgen.org/
72910	2639563	1338901	7005033	414	0.778864	0.148868	5	1104823	0	cis	EUR/5/11875-1415514	5:1104823 C/T	rs35188965	SLC12A7	3959	2513517	SLC12A7 Blood eQTL		Gene Expression	Blood		12	eQTLGen	https://www.eqtlgen.org/
72910	2700387	1339333	7005033	414	0.778864	0.148868	5	1104823	2.09e-34	cis	EUR/5/11875-1415514	5:1104823 C/T	rs35188965	BRD9	440	2574726	BRD9 Whole blood cg13644239 methQTL		Methylation	Whole blood		11	GoDMC	http://www.godmc.org.uk/
72910	2700399	1339043	7005033	414	0.778864	0.148868	5	1104823	1.52e-63	cis	EUR/5/11875-1415514	5:1104823 C/T	rs35188965			2574738	Whole blood cg03999941 methQTL		Methylation	Whole blood		11	GoDMC	http://www.godmc.org.uk/
72910	2700400	1339580	7005033	414	0.778864	0.148868	5	1104823	1.22e-40	cis	EUR/5/11875-1415514	5:1104823 C/T	rs35188965			2574739	Whole blood cg21747070 methQTL		Methylation	Whole blood		11	GoDMC	http://www.godmc.org.uk/
72910	2700401	1338928	7005033	414	0.778864	0.148868	5	1104823	1.04e-180	cis	EUR/5/11875-1415514	5:1104823 C/T	rs35188965			2574740	Whole blood cg00148223 methQTL		Methylation	Whole blood		11	GoDMC	http://www.godmc.org.uk/
72910	2700406	1339557	7005033	414	0.778864	0.148868	5	1104823	8.83e-13	cis	EUR/5/11875-1415514	5:1104823 C/T	rs35188965			2574745	Whole blood cg21143086 methQTL		Methylation	Whole blood		11	GoDMC	http://www.godmc.org.uk/
72910	2700407	1339257	7005033	414	0.778864	0.148868	5	1104823	3.01e-16	cis	EUR/5/11875-1415514	5:1104823 C/T	rs35188965	ENSG00000288763	41082	2574746	ENSG00000288763 Whole blood cg11034763 methQTL		Methylation	Whole blood		11	GoDMC	http://www.godmc.org.uk/
72910	2700408	1339288	7005033	414	0.778864	0.148868	5	1104823	1.54e-118	cis	EUR/5/11875-1415514	5:1104823 C/T	rs35188965	ENSG00000288763	41082	2574747	ENSG00000288763 Whole blood cg11697194 methQTL		Methylation	Whole blood		11	GoDMC	http://www.godmc.org.uk/
72910	2700409	1339674	7005033	414	0.778864	0.148868	5	1104823	7.09e-66	cis	EUR/5/11875-1415514	5:1104823 C/T	rs35188965	ENSG00000288763	41082	2574748	ENSG00000288763 Whole blood cg25578949 methQTL		Methylation	Whole blood		11	GoDMC	http://www.godmc.org.uk/
72910	2700410	1339076	7005033	414	0.778864	0.148868	5	1104823	3.82e-77	cis	EUR/5/11875-1415514	5:1104823 C/T	rs35188965	ENSG00000288763	41082	2574749	ENSG00000288763 Whole blood cg05017994 methQTL		Methylation	Whole blood		11	GoDMC	http://www.godmc.org.uk/
72910	2700411	1339399	7005033	414	0.778864	0.148868	5	1104823	4.49e-87	cis	EUR/5/11875-1415514	5:1104823 C/T	rs35188965	ENSG00000288763	41082	2574750	ENSG00000288763 Whole blood cg16005592 methQTL		Methylation	Whole blood		11	GoDMC	http://www.godmc.org.uk/
72910	2700418	1339045	7005033	414	0.778864	0.148868	5	1104823	0	cis	EUR/5/11875-1415514	5:1104823 C/T	rs35188965	ENSG00000250173	28025	2574757	ENSG00000250173 Whole blood cg04058281 methQTL		Methylation	Whole blood		11	GoDMC	http://www.godmc.org.uk/
72910	2700421	1339596	7005033	414	0.778864	0.148868	5	1104823	2.22e-234	cis	EUR/5/11875-1415514	5:1104823 C/T	rs35188965	ENSG00000250173	28025	2574760	ENSG00000250173 Whole blood cg22478544 methQTL		Methylation	Whole blood		11	GoDMC	http://www.godmc.org.uk/
72910	2700422	1338984	7005033	414	0.778864	0.148868	5	1104823	1.22e-124	cis	EUR/5/11875-1415514	5:1104823 C/T	rs35188965	ENSG00000250173	28025	2574761	ENSG00000250173 Whole blood cg01973920 methQTL		Methylation	Whole blood		11	GoDMC	http://www.godmc.org.uk/
72910	2700423	1339688	7005033	414	0.778864	0.148868	5	1104823	5.96e-59	cis	EUR/5/11875-1415514	5:1104823 C/T	rs35188965			2574762	Whole blood cg26113593 methQTL		Methylation	Whole blood		11	GoDMC	http://www.godmc.org.uk/
72910	2700424	1339339	7005033	414	0.778864	0.148868	5	1104823	0	cis	EUR/5/11875-1415514	5:1104823 C/T	rs35188965			2574763	Whole blood cg13992911 methQTL		Methylation	Whole blood		11	GoDMC	http://www.godmc.org.uk/
72910	2700427	1339111	7005033	414	0.778864	0.148868	5	1104823	1.03e-124	cis	EUR/5/11875-1415514	5:1104823 C/T	rs35188965	ENSG00000272347	35742	2574766	ENSG00000272347 Whole blood cg06464369 methQTL		Methylation	Whole blood		11	GoDMC	http://www.godmc.org.uk/
72910	2700430	1339648	7005033	414	0.778864	0.148868	5	1104823	1.24e-39	cis	EUR/5/11875-1415514	5:1104823 C/T	rs35188965	NKD2	8324	2574769	NKD2 Whole blood cg24129589 methQTL		Methylation	Whole blood		11	GoDMC	http://www.godmc.org.uk/
72910	2700431	1339651	7005033	414	0.778864	0.148868	5	1104823	1.22e-75	cis	EUR/5/11875-1415514	5:1104823 C/T	rs35188965	NKD2	8324	2574770	NKD2 Whole blood cg24202485 methQTL		Methylation	Whole blood		11	GoDMC	http://www.godmc.org.uk/
72910	2700434	1339270	7005033	414	0.778864	0.148868	5	1104823	3.09e-290	cis	EUR/5/11875-1415514	5:1104823 C/T	rs35188965	NKD2	8324	2574773	NKD2 Whole blood cg11401794 methQTL		Methylation	Whole blood		11	GoDMC	http://www.godmc.org.uk/
72910	2700435	1339084	7005033	414	0.778864	0.148868	5	1104823	4.95e-21	cis	EUR/5/11875-1415514	5:1104823 C/T	rs35188965	NKD2	8324	2574774	NKD2 Whole blood cg05508296 methQTL		Methylation	Whole blood		11	GoDMC	http://www.godmc.org.uk/
72910	2700436	1339657	7005033	414	0.778864	0.148868	5	1104823	7.55e-37	cis	EUR/5/11875-1415514	5:1104823 C/T	rs35188965			2574775	Whole blood cg24756698 methQTL		Methylation	Whole blood		11	GoDMC	http://www.godmc.org.uk/
72910	2700444	1339382	7005033	414	0.778864	0.148868	5	1104823	2.14e-43	cis	EUR/5/11875-1415514	5:1104823 C/T	rs35188965	NKD2	8324	2574783	NKD2 Whole blood cg15165927 methQTL		Methylation	Whole blood		11	GoDMC	http://www.godmc.org.uk/
72910	2700448	1338958	7005033	414	0.778864	0.148868	5	1104823	0	cis	EUR/5/11875-1415514	5:1104823 C/T	rs35188965	NKD2	8324	2574787	NKD2 Whole blood cg01101522 methQTL		Methylation	Whole blood		11	GoDMC	http://www.godmc.org.uk/
72910	2700449	1339235	7005033	414	0.778864	0.148868	5	1104823	3.13e-61	cis	EUR/5/11875-1415514	5:1104823 C/T	rs35188965	NKD2	8324	2574788	NKD2 Whole blood cg10453502 methQTL		Methylation	Whole blood		11	GoDMC	http://www.godmc.org.uk/
72910	2700453	1339118	7005033	414	0.778864	0.148868	5	1104823	2.36e-22	cis	EUR/5/11875-1415514	5:1104823 C/T	rs35188965			2574792	Whole blood cg06650596 methQTL		Methylation	Whole blood		11	GoDMC	http://www.godmc.org.uk/
72910	2700454	1339689	7005033	414	0.778864	0.148868	5	1104823	1.04e-22	cis	EUR/5/11875-1415514	5:1104823 C/T	rs35188965			2574793	Whole blood cg26157972 methQTL		Methylation	Whole blood		11	GoDMC	http://www.godmc.org.uk/
72910	2700459	1339509	7005033	414	0.778864	0.148868	5	1104823	4.49e-233	cis	EUR/5/11875-1415514	5:1104823 C/T	rs35188965	SLC12A7	3959	2574798	SLC12A7 Whole blood cg19086001 methQTL		Methylation	Whole blood		11	GoDMC	http://www.godmc.org.uk/
72910	2700460	1339252	7005033	414	0.778864	0.148868	5	1104823	6.25e-43	cis	EUR/5/11875-1415514	5:1104823 C/T	rs35188965	SLC12A7	3959	2574799	SLC12A7 Whole blood cg10876737 methQTL		Methylation	Whole blood		11	GoDMC	http://www.godmc.org.uk/
72910	2700461	1338950	7005033	414	0.778864	0.148868	5	1104823	2.14e-249	cis	EUR/5/11875-1415514	5:1104823 C/T	rs35188965	SLC12A7	3959	2574800	SLC12A7 Whole blood cg00697639 methQTL		Methylation	Whole blood		11	GoDMC	http://www.godmc.org.uk/
72910	2700462	1339611	7005033	414	0.778864	0.148868	5	1104823	0	cis	EUR/5/11875-1415514	5:1104823 C/T	rs35188965	SLC12A7	3959	2574801	SLC12A7 Whole blood cg22955595 methQTL		Methylation	Whole blood		11	GoDMC	http://www.godmc.org.uk/
72910	2700463	1339529	7005033	414	0.778864	0.148868	5	1104823	1.76e-139	cis	EUR/5/11875-1415514	5:1104823 C/T	rs35188965	SLC12A7	3959	2574802	SLC12A7 Whole blood cg19854293 methQTL		Methylation	Whole blood		11	GoDMC	http://www.godmc.org.uk/
72910	2700464	1339422	7005033	414	0.778864	0.148868	5	1104823	3.3e-65	cis	EUR/5/11875-1415514	5:1104823 C/T	rs35188965	SLC12A7	3959	2574803	SLC12A7 Whole blood cg16374080 methQTL		Methylation	Whole blood		11	GoDMC	http://www.godmc.org.uk/
72910	2700465	1339438	7005033	414	0.778864	0.148868	5	1104823	3.51e-303	cis	EUR/5/11875-1415514	5:1104823 C/T	rs35188965			2574804	Whole blood cg16997104 methQTL		Methylation	Whole blood		11	GoDMC	http://www.godmc.org.uk/
72910	2700466	1338941	7005033	414	0.778864	0.148868	5	1104823	7.17e-56	cis	EUR/5/11875-1415514	5:1104823 C/T	rs35188965	SLC12A7	3959	2574805	SLC12A7 Whole blood cg00551954 methQTL		Methylation	Whole blood		11	GoDMC	http://www.godmc.org.uk/
72910	2700467	1339619	7005033	414	0.778864	0.148868	5	1104823	0	cis	EUR/5/11875-1415514	5:1104823 C/T	rs35188965	SLC12A7	3959	2574806	SLC12A7 Whole blood cg23115083 methQTL		Methylation	Whole blood		11	GoDMC	http://www.godmc.org.uk/
72910	2700470	1338923	7005033	414	0.778864	0.148868	5	1104823	8.67e-27	cis	EUR/5/11875-1415514	5:1104823 C/T	rs35188965	SLC12A7	3959	2574809	SLC12A7 Whole blood cg00063291 methQTL		Methylation	Whole blood		11	GoDMC	http://www.godmc.org.uk/
72910	2700471	1339176	7005033	414	0.778864	0.148868	5	1104823	1.96e-42	cis	EUR/5/11875-1415514	5:1104823 C/T	rs35188965	SLC12A7	3959	2574810	SLC12A7 Whole blood cg08351607 methQTL		Methylation	Whole blood		11	GoDMC	http://www.godmc.org.uk/
72910	2700472	1339634	7005033	414	0.778864	0.148868	5	1104823	7.89e-23	cis	EUR/5/11875-1415514	5:1104823 C/T	rs35188965			2574811	Whole blood cg23503101 methQTL		Methylation	Whole blood		11	GoDMC	http://www.godmc.org.uk/
72910	2700473	1339187	7005033	414	0.778864	0.148868	5	1104823	0	cis	EUR/5/11875-1415514	5:1104823 C/T	rs35188965	SLC12A7	3959	2574812	SLC12A7 Whole blood cg08702805 methQTL		Methylation	Whole blood		11	GoDMC	http://www.godmc.org.uk/
72910	2700474	1339062	7005033	414	0.778864	0.148868	5	1104823	0	cis	EUR/5/11875-1415514	5:1104823 C/T	rs35188965	SLC12A7	3959	2574813	SLC12A7 Whole blood cg04467119 methQTL		Methylation	Whole blood		11	GoDMC	http://www.godmc.org.uk/
72910	2700475	1339681	7005033	414	0.778864	0.148868	5	1104823	1.49e-183	cis	EUR/5/11875-1415514	5:1104823 C/T	rs35188965	SLC12A7	3959	2574814	SLC12A7 Whole blood cg25970471 methQTL		Methylation	Whole blood		11	GoDMC	http://www.godmc.org.uk/
72910	2700476	1339155	7005033	414	0.778864	0.148868	5	1104823	8.19e-130	cis	EUR/5/11875-1415514	5:1104823 C/T	rs35188965	SLC12A7	3959	2574815	SLC12A7 Whole blood cg07567497 methQTL		Methylation	Whole blood		11	GoDMC	http://www.godmc.org.uk/
72910	2700482	1339053	7005033	414	0.778864	0.148868	5	1104823	4.68e-215	cis	EUR/5/11875-1415514	5:1104823 C/T	rs35188965	MIR4635	33306	2574821	MIR4635 Whole blood cg04213775 methQTL		Methylation	Whole blood		11	GoDMC	http://www.godmc.org.uk/
72910	2700484	1339175	7005033	414	0.778864	0.148868	5	1104823	2.44e-267	cis	EUR/5/11875-1415514	5:1104823 C/T	rs35188965	MIR4635	33306	2574823	MIR4635 Whole blood cg08344943 methQTL		Methylation	Whole blood		11	GoDMC	http://www.godmc.org.uk/
72910	2700485	1339489	7005033	414	0.778864	0.148868	5	1104823	3.21e-290	cis	EUR/5/11875-1415514	5:1104823 C/T	rs35188965	SLC12A7	3959	2574824	SLC12A7 Whole blood cg18576686 methQTL		Methylation	Whole blood		11	GoDMC	http://www.godmc.org.uk/
72910	2700486	1339734	7005033	414	0.778864	0.148868	5	1104823	2.69e-28	cis	EUR/5/11875-1415514	5:1104823 C/T	rs35188965	SLC12A7	3959	2574825	SLC12A7 Whole blood cg27665580 methQTL		Methylation	Whole blood		11	GoDMC	http://www.godmc.org.uk/
72910	2700487	1339389	7005033	414	0.778864	0.148868	5	1104823	7.09e-63	cis	EUR/5/11875-1415514	5:1104823 C/T	rs35188965	SLC12A7	3959	2574826	SLC12A7 Whole blood cg15601915 methQTL		Methylation	Whole blood		11	GoDMC	http://www.godmc.org.uk/
72910	2700488	1338925	7005033	414	0.778864	0.148868	5	1104823	7.26e-157	cis	EUR/5/11875-1415514	5:1104823 C/T	rs35188965	SLC12A7	3959	2574827	SLC12A7 Whole blood cg00095276 methQTL		Methylation	Whole blood		11	GoDMC	http://www.godmc.org.uk/
72910	2700489	1339107	7005033	414	0.778864	0.148868	5	1104823	3e-49	cis	EUR/5/11875-1415514	5:1104823 C/T	rs35188965	SLC12A7	3959	2574828	SLC12A7 Whole blood cg06058262 methQTL		Methylation	Whole blood		11	GoDMC	http://www.godmc.org.uk/
72910	2700491	1339367	7005033	414	0.778864	0.148868	5	1104823	2.85e-77	cis	EUR/5/11875-1415514	5:1104823 C/T	rs35188965	SLC12A7	3959	2574830	SLC12A7 Whole blood cg14817049 methQTL		Methylation	Whole blood		11	GoDMC	http://www.godmc.org.uk/
72910	2700492	1339702	7005033	414	0.778864	0.148868	5	1104823	0	cis	EUR/5/11875-1415514	5:1104823 C/T	rs35188965			2574831	Whole blood cg26500588 methQTL		Methylation	Whole blood		11	GoDMC	http://www.godmc.org.uk/
72910	2700493	1339730	7005033	414	0.778864	0.148868	5	1104823	8.18e-25	cis	EUR/5/11875-1415514	5:1104823 C/T	rs35188965	SLC12A7	3959	2574832	SLC12A7 Whole blood cg27585120 methQTL		Methylation	Whole blood		11	GoDMC	http://www.godmc.org.uk/
72910	2700496	1339618	7005033	414	0.778864	0.148868	5	1104823	4.97e-291	cis	EUR/5/11875-1415514	5:1104823 C/T	rs35188965	SLC12A7	3959	2574835	SLC12A7 Whole blood cg23110957 methQTL		Methylation	Whole blood		11	GoDMC	http://www.godmc.org.uk/
72910	2700497	1339052	7005033	414	0.778864	0.148868	5	1104823	2.27e-287	cis	EUR/5/11875-1415514	5:1104823 C/T	rs35188965	SLC12A7	3959	2574836	SLC12A7 Whole blood cg04184427 methQTL		Methylation	Whole blood		11	GoDMC	http://www.godmc.org.uk/
72910	2700499	1339640	7005033	414	0.778864	0.148868	5	1104823	6.72e-40	cis	EUR/5/11875-1415514	5:1104823 C/T	rs35188965	SLC12A7	3959	2574838	SLC12A7 Whole blood cg23989709 methQTL		Methylation	Whole blood		11	GoDMC	http://www.godmc.org.uk/
72910	2700500	1339174	7005033	414	0.778864	0.148868	5	1104823	1.11e-16	cis	EUR/5/11875-1415514	5:1104823 C/T	rs35188965	SLC12A7	3959	2574839	SLC12A7 Whole blood cg08293408 methQTL		Methylation	Whole blood		11	GoDMC	http://www.godmc.org.uk/
72910	2700503	1339573	7005033	414	0.778864	0.148868	5	1104823	7.23e-232	cis	EUR/5/11875-1415514	5:1104823 C/T	rs35188965	SLC12A7	3959	2574842	SLC12A7 Whole blood cg21513991 methQTL		Methylation	Whole blood		11	GoDMC	http://www.godmc.org.uk/
72910	2700505	1339416	7005033	414	0.778864	0.148868	5	1104823	1.89e-27	cis	EUR/5/11875-1415514	5:1104823 C/T	rs35188965	SLC12A7	3959	2574844	SLC12A7 Whole blood cg16321301 methQTL		Methylation	Whole blood		11	GoDMC	http://www.godmc.org.uk/
72910	2700506	1339574	7005033	414	0.778864	0.148868	5	1104823	1.97e-44	cis	EUR/5/11875-1415514	5:1104823 C/T	rs35188965	SLC12A7	3959	2574845	SLC12A7 Whole blood cg21516614 methQTL		Methylation	Whole blood		11	GoDMC	http://www.godmc.org.uk/
72910	2700508	1339475	7005033	414	0.778864	0.148868	5	1104823	1.2e-251	cis	EUR/5/11875-1415514	5:1104823 C/T	rs35188965	SLC12A7	3959	2574847	SLC12A7 Whole blood cg17969789 methQTL		Methylation	Whole blood		11	GoDMC	http://www.godmc.org.uk/
72910	2700509	1339061	7005033	414	0.778864	0.148868	5	1104823	2.77e-208	cis	EUR/5/11875-1415514	5:1104823 C/T	rs35188965	SLC12A7	3959	2574848	SLC12A7 Whole blood cg04380229 methQTL		Methylation	Whole blood		11	GoDMC	http://www.godmc.org.uk/
72910	2700510	1339299	7005033	414	0.778864	0.148868	5	1104823	1.19e-51	cis	EUR/5/11875-1415514	5:1104823 C/T	rs35188965	SLC12A7	3959	2574849	SLC12A7 Whole blood cg12199905 methQTL		Methylation	Whole blood		11	GoDMC	http://www.godmc.org.uk/
72910	2700511	1339025	7005033	414	0.778864	0.148868	5	1104823	0	cis	EUR/5/11875-1415514	5:1104823 C/T	rs35188965	SLC12A7	3959	2574850	SLC12A7 Whole blood cg03281154 methQTL		Methylation	Whole blood		11	GoDMC	http://www.godmc.org.uk/
72910	2700512	1339401	7005033	414	0.778864	0.148868	5	1104823	6.18e-86	cis	EUR/5/11875-1415514	5:1104823 C/T	rs35188965	SLC12A7	3959	2574851	SLC12A7 Whole blood cg16017429 methQTL		Methylation	Whole blood		11	GoDMC	http://www.godmc.org.uk/
72910	2700513	1338961	7005033	414	0.778864	0.148868	5	1104823	2.34e-182	cis	EUR/5/11875-1415514	5:1104823 C/T	rs35188965	SLC12A7	3959	2574852	SLC12A7 Whole blood cg01171355 methQTL		Methylation	Whole blood		11	GoDMC	http://www.godmc.org.uk/
72910	2700514	1339667	7005033	414	0.778864	0.148868	5	1104823	7.3e-27	cis	EUR/5/11875-1415514	5:1104823 C/T	rs35188965	SLC12A7	3959	2574853	SLC12A7 Whole blood cg25183683 methQTL		Methylation	Whole blood		11	GoDMC	http://www.godmc.org.uk/
72910	2700516	1339628	7005033	414	0.778864	0.148868	5	1104823	2.53e-106	cis	EUR/5/11875-1415514	5:1104823 C/T	rs35188965	SLC12A7	3959	2574855	SLC12A7 Whole blood cg23345930 methQTL		Methylation	Whole blood		11	GoDMC	http://www.godmc.org.uk/
72910	2700517	1339237	7005033	414	0.778864	0.148868	5	1104823	6.86e-18	cis	EUR/5/11875-1415514	5:1104823 C/T	rs35188965	SLC12A7	3959	2574856	SLC12A7 Whole blood cg10489284 methQTL		Methylation	Whole blood		11	GoDMC	http://www.godmc.org.uk/
72910	2700518	1339001	7005033	414	0.778864	0.148868	5	1104823	1.81e-28	cis	EUR/5/11875-1415514	5:1104823 C/T	rs35188965	SLC12A7	3959	2574857	SLC12A7 Whole blood cg02350636 methQTL		Methylation	Whole blood		11	GoDMC	http://www.godmc.org.uk/
72910	2700519	1338945	7005033	414	0.778864	0.148868	5	1104823	6.98e-234	cis	EUR/5/11875-1415514	5:1104823 C/T	rs35188965	SLC12A7	3959	2574858	SLC12A7 Whole blood cg00601711 methQTL		Methylation	Whole blood		11	GoDMC	http://www.godmc.org.uk/
72910	2700520	1338936	7005033	414	0.778864	0.148868	5	1104823	0	cis	EUR/5/11875-1415514	5:1104823 C/T	rs35188965	SLC12A7	3959	2574859	SLC12A7 Whole blood cg00420510 methQTL		Methylation	Whole blood		11	GoDMC	http://www.godmc.org.uk/
72910	2700521	1339012	7005033	414	0.778864	0.148868	5	1104823	1.78e-22	cis	EUR/5/11875-1415514	5:1104823 C/T	rs35188965	SLC12A7	3959	2574860	SLC12A7 Whole blood cg02557110 methQTL		Methylation	Whole blood		11	GoDMC	http://www.godmc.org.uk/
72910	2700523	1339241	7005033	414	0.778864	0.148868	5	1104823	2.49e-49	cis	EUR/5/11875-1415514	5:1104823 C/T	rs35188965	SLC12A7	3959	2574862	SLC12A7 Whole blood cg10594510 methQTL		Methylation	Whole blood		11	GoDMC	http://www.godmc.org.uk/
72910	2700524	1339079	7005033	414	0.778864	0.148868	5	1104823	8.02e-107	cis	EUR/5/11875-1415514	5:1104823 C/T	rs35188965	SLC12A7	3959	2574863	SLC12A7 Whole blood cg05163933 methQTL		Methylation	Whole blood		11	GoDMC	http://www.godmc.org.uk/
72910	2700525	1339359	7005033	414	0.778864	0.148868	5	1104823	4.01e-75	cis	EUR/5/11875-1415514	5:1104823 C/T	rs35188965	SLC12A7	3959	2574864	SLC12A7 Whole blood cg14671982 methQTL		Methylation	Whole blood		11	GoDMC	http://www.godmc.org.uk/
72910	2700526	1339691	7005033	414	0.778864	0.148868	5	1104823	0	cis	EUR/5/11875-1415514	5:1104823 C/T	rs35188965	SLC12A7	3959	2574865	SLC12A7 Whole blood cg26213438 methQTL		Methylation	Whole blood		11	GoDMC	http://www.godmc.org.uk/
72910	2700528	1338966	7005033	414	0.778864	0.148868	5	1104823	0	cis	EUR/5/11875-1415514	5:1104823 C/T	rs35188965	SLC12A7	3959	2574867	SLC12A7 Whole blood cg01266985 methQTL		Methylation	Whole blood		11	GoDMC	http://www.godmc.org.uk/
72910	2700529	1339117	7005033	414	0.778864	0.148868	5	1104823	0	cis	EUR/5/11875-1415514	5:1104823 C/T	rs35188965	SLC12A7	3959	2574868	SLC12A7 Whole blood cg06637017 methQTL		Methylation	Whole blood		11	GoDMC	http://www.godmc.org.uk/
72910	2700530	1339624	7005033	414	0.778864	0.148868	5	1104823	2.73e-102	cis	EUR/5/11875-1415514	5:1104823 C/T	rs35188965	SLC12A7	3959	2574869	SLC12A7 Whole blood cg23221540 methQTL		Methylation	Whole blood		11	GoDMC	http://www.godmc.org.uk/
72910	2700531	1339152	7005033	414	0.778864	0.148868	5	1104823	9.9e-94	cis	EUR/5/11875-1415514	5:1104823 C/T	rs35188965	SLC12A7	3959	2574870	SLC12A7 Whole blood cg07459121 methQTL		Methylation	Whole blood		11	GoDMC	http://www.godmc.org.uk/
72910	2700532	1339725	7005033	414	0.778864	0.148868	5	1104823	0	cis	EUR/5/11875-1415514	5:1104823 C/T	rs35188965	SLC12A7	3959	2574871	SLC12A7 Whole blood cg27072813 methQTL		Methylation	Whole blood		11	GoDMC	http://www.godmc.org.uk/
72910	2700535	1339281	7005033	414	0.778864	0.148868	5	1104823	0	cis	EUR/5/11875-1415514	5:1104823 C/T	rs35188965	SLC12A7	3959	2574874	SLC12A7 Whole blood cg11577329 methQTL		Methylation	Whole blood		11	GoDMC	http://www.godmc.org.uk/
72910	2700536	1339341	7005033	414	0.778864	0.148868	5	1104823	1.01e-169	cis	EUR/5/11875-1415514	5:1104823 C/T	rs35188965	SLC12A7	3959	2574875	SLC12A7 Whole blood cg14047153 methQTL		Methylation	Whole blood		11	GoDMC	http://www.godmc.org.uk/
72910	2700537	1339550	7005033	414	0.778864	0.148868	5	1104823	2.75e-31	cis	EUR/5/11875-1415514	5:1104823 C/T	rs35188965	SLC12A7	3959	2574876	SLC12A7 Whole blood cg20730619 methQTL		Methylation	Whole blood		11	GoDMC	http://www.godmc.org.uk/
72910	2700545	1339222	7005033	414	0.778864	0.148868	5	1104823	1.39e-22	cis	EUR/5/11875-1415514	5:1104823 C/T	rs35188965	SLC12A7	3959	2574884	SLC12A7 Whole blood cg09790628 methQTL		Methylation	Whole blood		11	GoDMC	http://www.godmc.org.uk/
72910	2700546	1339494	7005033	414	0.778864	0.148868	5	1104823	0	cis	EUR/5/11875-1415514	5:1104823 C/T	rs35188965	SLC12A7	3959	2574885	SLC12A7 Whole blood cg18677871 methQTL		Methylation	Whole blood		11	GoDMC	http://www.godmc.org.uk/
72910	2700547	1339555	7005033	414	0.778864	0.148868	5	1104823	0	cis	EUR/5/11875-1415514	5:1104823 C/T	rs35188965			2574886	Whole blood cg21123417 methQTL		Methylation	Whole blood		11	GoDMC	http://www.godmc.org.uk/
72910	2700548	1339335	7005033	414	0.778864	0.148868	5	1104823	0	cis	EUR/5/11875-1415514	5:1104823 C/T	rs35188965	SLC12A7	3959	2574887	SLC12A7 Whole blood cg13681701 methQTL		Methylation	Whole blood		11	GoDMC	http://www.godmc.org.uk/
72910	2700549	1339604	7005033	414	0.778864	0.148868	5	1104823	0	cis	EUR/5/11875-1415514	5:1104823 C/T	rs35188965	SLC12A7	3959	2574888	SLC12A7 Whole blood cg22772691 methQTL		Methylation	Whole blood		11	GoDMC	http://www.godmc.org.uk/
72910	2700550	1339020	7005033	414	0.778864	0.148868	5	1104823	0	cis	EUR/5/11875-1415514	5:1104823 C/T	rs35188965	SLC12A7	3959	2574889	SLC12A7 Whole blood cg02762475 methQTL		Methylation	Whole blood		11	GoDMC	http://www.godmc.org.uk/
72910	2700553	1339192	7005033	414	0.778864	0.148868	5	1104823	0	cis	EUR/5/11875-1415514	5:1104823 C/T	rs35188965	SLC12A7	3959	2574892	SLC12A7 Whole blood cg08830157 methQTL		Methylation	Whole blood		11	GoDMC	http://www.godmc.org.uk/
72910	2700554	1339203	7005033	414	0.778864	0.148868	5	1104823	0	cis	EUR/5/11875-1415514	5:1104823 C/T	rs35188965	SLC12A7	3959	2574893	SLC12A7 Whole blood cg09050160 methQTL		Methylation	Whole blood		11	GoDMC	http://www.godmc.org.uk/
72910	2700555	1339296	7005033	414	0.778864	0.148868	5	1104823	0	cis	EUR/5/11875-1415514	5:1104823 C/T	rs35188965	SLC12A7	3959	2574894	SLC12A7 Whole blood cg12146829 methQTL		Methylation	Whole blood		11	GoDMC	http://www.godmc.org.uk/
72910	2700558	1339584	7005033	414	0.778864	0.148868	5	1104823	2.43e-166	cis	EUR/5/11875-1415514	5:1104823 C/T	rs35188965	SLC12A7	3959	2574897	SLC12A7 Whole blood cg21946374 methQTL		Methylation	Whole blood		11	GoDMC	http://www.godmc.org.uk/
72910	2700559	1339183	7005033	414	0.778864	0.148868	5	1104823	2.6e-81	cis	EUR/5/11875-1415514	5:1104823 C/T	rs35188965	SLC12A7	3959	2574898	SLC12A7 Whole blood cg08543327 methQTL		Methylation	Whole blood		11	GoDMC	http://www.godmc.org.uk/
72910	2700560	1339286	7005033	414	0.778864	0.148868	5	1104823	0	cis	EUR/5/11875-1415514	5:1104823 C/T	rs35188965	SLC12A7	3959	2574899	SLC12A7 Whole blood cg11677852 methQTL		Methylation	Whole blood		11	GoDMC	http://www.godmc.org.uk/
72910	2700561	1339095	7005033	414	0.778864	0.148868	5	1104823	0	cis	EUR/5/11875-1415514	5:1104823 C/T	rs35188965	SLC12A7	3959	2574900	SLC12A7 Whole blood cg05819249 methQTL		Methylation	Whole blood		11	GoDMC	http://www.godmc.org.uk/
72910	2700562	1339504	7005033	414	0.778864	0.148868	5	1104823	1.44e-52	cis	EUR/5/11875-1415514	5:1104823 C/T	rs35188965	SLC12A7	3959	2574901	SLC12A7 Whole blood cg18997983 methQTL		Methylation	Whole blood		11	GoDMC	http://www.godmc.org.uk/
72910	2700563	1338934	7005033	414	0.778864	0.148868	5	1104823	0	cis	EUR/5/11875-1415514	5:1104823 C/T	rs35188965	SLC12A7	3959	2574902	SLC12A7 Whole blood cg00346376 methQTL		Methylation	Whole blood		11	GoDMC	http://www.godmc.org.uk/
72910	2700564	1339693	7005033	414	0.778864	0.148868	5	1104823	0	cis	EUR/5/11875-1415514	5:1104823 C/T	rs35188965			2574903	Whole blood cg26244838 methQTL		Methylation	Whole blood		11	GoDMC	http://www.godmc.org.uk/
72910	2700565	1339635	7005033	414	0.778864	0.148868	5	1104823	0	cis	EUR/5/11875-1415514	5:1104823 C/T	rs35188965	SLC12A7	3959	2574904	SLC12A7 Whole blood cg23514135 methQTL		Methylation	Whole blood		11	GoDMC	http://www.godmc.org.uk/
72910	2700567	1339586	7005033	414	0.778864	0.148868	5	1104823	2.34e-91	cis	EUR/5/11875-1415514	5:1104823 C/T	rs35188965	SLC12A7	3959	2574906	SLC12A7 Whole blood cg21985251 methQTL		Methylation	Whole blood		11	GoDMC	http://www.godmc.org.uk/
72910	2700568	1339018	7005033	414	0.778864	0.148868	5	1104823	4.24e-223	cis	EUR/5/11875-1415514	5:1104823 C/T	rs35188965	SLC12A7	3959	2574907	SLC12A7 Whole blood cg02739870 methQTL		Methylation	Whole blood		11	GoDMC	http://www.godmc.org.uk/
72910	2700569	1339641	7005033	414	0.778864	0.148868	5	1104823	0	cis	EUR/5/11875-1415514	5:1104823 C/T	rs35188965	SLC12A7	3959	2574908	SLC12A7 Whole blood cg24000908 methQTL		Methylation	Whole blood		11	GoDMC	http://www.godmc.org.uk/
72910	2700570	1339377	7005033	414	0.778864	0.148868	5	1104823	3.25e-130	cis	EUR/5/11875-1415514	5:1104823 C/T	rs35188965	SLC12A7	3959	2574909	SLC12A7 Whole blood cg15083845 methQTL		Methylation	Whole blood		11	GoDMC	http://www.godmc.org.uk/
72910	2700571	1339146	7005033	414	0.778864	0.148868	5	1104823	1.06e-39	cis	EUR/5/11875-1415514	5:1104823 C/T	rs35188965			2574910	Whole blood cg07368042 methQTL		Methylation	Whole blood		11	GoDMC	http://www.godmc.org.uk/
72910	2700572	1339292	7005033	414	0.778864	0.148868	5	1104823	0	cis	EUR/5/11875-1415514	5:1104823 C/T	rs35188965			2574911	Whole blood cg11887376 methQTL		Methylation	Whole blood		11	GoDMC	http://www.godmc.org.uk/
72910	2700574	1339499	7005033	414	0.778864	0.148868	5	1104823	2.2e-42	cis	EUR/5/11875-1415514	5:1104823 C/T	rs35188965			2574913	Whole blood cg18767278 methQTL		Methylation	Whole blood		11	GoDMC	http://www.godmc.org.uk/
72910	2700576	1339526	7005033	414	0.778864	0.148868	5	1104823	0	cis	EUR/5/11875-1415514	5:1104823 C/T	rs35188965			2574915	Whole blood cg19760823 methQTL		Methylation	Whole blood		11	GoDMC	http://www.godmc.org.uk/
72910	2700578	1339302	7005033	414	0.778864	0.148868	5	1104823	1.47e-49	cis	EUR/5/11875-1415514	5:1104823 C/T	rs35188965			2574917	Whole blood cg12301921 methQTL		Methylation	Whole blood		11	GoDMC	http://www.godmc.org.uk/
72910	2700580	1338942	7005033	414	0.778864	0.148868	5	1104823	4.22e-202	cis	EUR/5/11875-1415514	5:1104823 C/T	rs35188965			2574919	Whole blood cg00573504 methQTL		Methylation	Whole blood		11	GoDMC	http://www.godmc.org.uk/
72910	2700582	1339197	7005033	414	0.778864	0.148868	5	1104823	4.63e-238	cis	EUR/5/11875-1415514	5:1104823 C/T	rs35188965			2574921	Whole blood cg08888487 methQTL		Methylation	Whole blood		11	GoDMC	http://www.godmc.org.uk/
72910	2700587	1339343	7005033	414	0.778864	0.148868	5	1104823	0	cis	EUR/5/11875-1415514	5:1104823 C/T	rs35188965			2574926	Whole blood cg14116129 methQTL		Methylation	Whole blood		11	GoDMC	http://www.godmc.org.uk/
72910	2700589	1339547	7005033	414	0.778864	0.148868	5	1104823	4.16e-71	cis	EUR/5/11875-1415514	5:1104823 C/T	rs35188965			2574928	Whole blood cg20655458 methQTL		Methylation	Whole blood		11	GoDMC	http://www.godmc.org.uk/
72910	2700593	1339675	7005033	414	0.778864	0.148868	5	1104823	5.48e-20	cis	EUR/5/11875-1415514	5:1104823 C/T	rs35188965			2574932	Whole blood cg25589932 methQTL		Methylation	Whole blood		11	GoDMC	http://www.godmc.org.uk/
72910	2700598	1339668	7005033	414	0.778864	0.148868	5	1104823	2.11e-164	cis	EUR/5/11875-1415514	5:1104823 C/T	rs35188965			2574937	Whole blood cg25199081 methQTL		Methylation	Whole blood		11	GoDMC	http://www.godmc.org.uk/
72910	2700601	1339312	7005033	414	0.778864	0.148868	5	1104823	1.84e-291	cis	EUR/5/11875-1415514	5:1104823 C/T	rs35188965			2574940	Whole blood cg12834774 methQTL		Methylation	Whole blood		11	GoDMC	http://www.godmc.org.uk/
72910	2700606	1339536	7005033	414	0.778864	0.148868	5	1104823	3.32e-94	cis	EUR/5/11875-1415514	5:1104823 C/T	rs35188965			2574945	Whole blood cg19990316 methQTL		Methylation	Whole blood		11	GoDMC	http://www.godmc.org.uk/
72910	2700607	1339305	7005033	414	0.778864	0.148868	5	1104823	7.51e-59	cis	EUR/5/11875-1415514	5:1104823 C/T	rs35188965			2574946	Whole blood cg12449722 methQTL		Methylation	Whole blood		11	GoDMC	http://www.godmc.org.uk/
72910	2700608	1339320	7005033	414	0.778864	0.148868	5	1104823	8.98e-16	cis	EUR/5/11875-1415514	5:1104823 C/T	rs35188965			2574947	Whole blood cg13039585 methQTL		Methylation	Whole blood		11	GoDMC	http://www.godmc.org.uk/
72910	2700629	1339298	7005033	414	0.778864	0.148868	5	1104823	3.32e-35	cis	EUR/5/11875-1415514	5:1104823 C/T	rs35188965			2574968	Whole blood cg12186317 methQTL		Methylation	Whole blood		11	GoDMC	http://www.godmc.org.uk/
72910	2700630	1339566	7005033	414	0.778864	0.148868	5	1104823	2.67e-10	cis	EUR/5/11875-1415514	5:1104823 C/T	rs35188965			2574969	Whole blood cg21206128 methQTL		Methylation	Whole blood		11	GoDMC	http://www.godmc.org.uk/
73194	919	1474639	7459134	474	1	0	5	127913502	2.42e-18		EUR/5/127606135-129539728	5:127913502 G/A	rs9327455			919	Hematocrit	Physiological Measures	Phenotype			1	EBI GWAS Catalog	https://opengwas.io/
73194	926	1474644	7459134	474	1	0	5	127913502	5.57e-17		EUR/5/127606135-129539728	5:127913502 G/A	rs9327455			926	Red blood cell count	Physiological Measures	Phenotype			1	EBI GWAS Catalog	https://opengwas.io/
73194	2583	1474739	7459134	474	1	0	5	127913502	2.54e-14		EUR/5/127606135-129539728	5:127913502 G/A	rs9327455			2583	Red blood cell erythrocyte count (UKB data field 30010)	Physiological Measures	Phenotype			1	EBI GWAS Catalog	https://opengwas.io/
73194	4758	1475559	7459134	474	1	0	5	127913502	1.42e-10		EUR/5/127606135-129539728	5:127913502 G/A	rs9327455			4758	Red blood cell (erythrocyte) count	Physiological Measures	Phenotype			5	UK Biobank	https://opengwas.io/
73194	4759	1475560	7459134	474	1	0	5	127913502	4.68e-10		EUR/5/127606135-129539728	5:127913502 G/A	rs9327455			4759	Haemoglobin concentration	Physiological Measures	Phenotype			5	UK Biobank	https://opengwas.io/
73194	4760	1475561	7459134	474	1	0	5	127913502	1.3e-12		EUR/5/127606135-129539728	5:127913502 G/A	rs9327455			4760	Haematocrit percentage	Physiological Measures	Phenotype			5	UK Biobank	https://opengwas.io/
73194	506908	1473986	7459134	474	1	0	5	127913502	8.07e-09	cis	EUR/5/127606135-129539728	5:127913502 G/A	rs9327455	SLC12A2	838	488856	SLC12A2 Lung eQTL		Gene Expression	Lung		9	GTEx Atlas	https://www.gtexportal.org/home/downloads/adult-gtex/overview
74175	168	1512082	7523193	482	0.899687	0	5	148515575	7.43e-09		EUR/5/147056017-150108378	5:148515575 G/T	rs1368386			168	Appendicular lean mass	Anthropometric Measures	Phenotype			1	EBI GWAS Catalog	https://opengwas.io/
74175	919	1512282	7523193	482	0.899687	0	5	148515575	7.49e-11		EUR/5/147056017-150108378	5:148515575 G/T	rs1368386			919	Hematocrit	Physiological Measures	Phenotype			1	EBI GWAS Catalog	https://opengwas.io/
74175	921	1512286	7523193	482	0.899687	0	5	148515575	6.52e-11		EUR/5/147056017-150108378	5:148515575 G/T	rs1368386			921	Lymphocyte count	Physiological Measures	Phenotype			1	EBI GWAS Catalog	https://opengwas.io/
74175	926	1512298	7523193	482	0.899687	0	5	148515575	3.83e-09		EUR/5/147056017-150108378	5:148515575 G/T	rs1368386			926	Red blood cell count	Physiological Measures	Phenotype			1	EBI GWAS Catalog	https://opengwas.io/
74175	1498	1512645	7523193	482	0.899687	0	5	148515575	7.4e-09		EUR/5/147056017-150108378	5:148515575 G/T	rs1368386			1498	Medication use (diuretics)	Physiological Measures	Phenotype			1	EBI GWAS Catalog	https://opengwas.io/
74175	1650	1512738	7523193	482	0.899687	0	5	148515575	8.91e-09		EUR/5/147056017-150108378	5:148515575 G/T	rs1368386			1650	Serum albumin levels	Physiological Measures	Phenotype			1	EBI GWAS Catalog	https://opengwas.io/
74175	1652	1512745	7523193	482	0.899687	0	5	148515575	1.8e-09		EUR/5/147056017-150108378	5:148515575 G/T	rs1368386			1652	Serum total protein level	Physiological Measures	Phenotype			1	EBI GWAS Catalog	https://opengwas.io/
74175	1995	1512886	7523193	482	0.899687	0	5	148515575	3.72e-12		EUR/5/147056017-150108378	5:148515575 G/T	rs1368386			1995	Diastolic blood pressure	Physiological Measures	Phenotype			1	EBI GWAS Catalog	https://opengwas.io/
74175	1996	1512888	7523193	482	0.899687	0	5	148515575	5.6e-14		EUR/5/147056017-150108378	5:148515575 G/T	rs1368386			1996	Systolic blood pressure	Physiological Measures	Phenotype			1	EBI GWAS Catalog	https://opengwas.io/
74175	2523	1512465	7523193	482	0.899687	0	5	148515575	8.8e-11		EUR/5/147056017-150108378	5:148515575 G/T	rs1368386			2523	High blood pressure (UKB data field 6150) (Firth correction)	Disease Of Circulatory System	Phenotype			1	EBI GWAS Catalog	https://opengwas.io/
74175	2573	1512490	7523193	482	0.899687	0	5	148515575	8.66e-11		EUR/5/147056017-150108378	5:148515575 G/T	rs1368386			2573	High blood pressure (UKB data field 6150) (SPA correction)	Physiological Measures	Phenotype			1	EBI GWAS Catalog	https://opengwas.io/
74175	2588	1512507	7523193	482	0.899687	0	5	148515575	4.19e-09		EUR/5/147056017-150108378	5:148515575 G/T	rs1368386			2588	Lymphocyte count (UKB data field 30120)	Physiological Measures	Phenotype			1	EBI GWAS Catalog	https://opengwas.io/
74175	3142	1513535	7523193	482	0.899687	0	5	148515575	1e-10		EUR/5/147056017-150108378	5:148515575 G/T	rs1368386			3142	Vascular/heart problems diagnosed by doctor: None of the above	Disease Of Circulatory System	Phenotype			5	UK Biobank	https://opengwas.io/
74175	3217	1513567	7523193	482	0.899687	0	5	148515575	6.1e-09		EUR/5/147056017-150108378	5:148515575 G/T	rs1368386			3217	Non-cancer illness code, self-reported: hypertension	Disease Of Circulatory System	Phenotype			5	UK Biobank	https://opengwas.io/
74175	3219	1513569	7523193	482	0.899687	0	5	148515575	1.2e-10		EUR/5/147056017-150108378	5:148515575 G/T	rs1368386			3219	Impedance of leg (left)	Physiological Measures	Phenotype			5	UK Biobank	https://opengwas.io/
74175	3228	1513576	7523193	482	0.899687	0	5	148515575	2.6e-10		EUR/5/147056017-150108378	5:148515575 G/T	rs1368386			3228	Vascular/heart problems diagnosed by doctor: High blood pressure	Disease Of Circulatory System	Phenotype			5	UK Biobank	https://opengwas.io/
74175	3314	1513608	7523193	482	0.899687	0	5	148515575	5.14e-09		EUR/5/147056017-150108378	5:148515575 G/T	rs1368386			3314	Non-cancer illness code, self-reported: uterine polyps	Neoplasm	Phenotype			5	UK Biobank	https://opengwas.io/
74175	3743	1513767	7523193	482	0.899687	0	5	148515575	2.4e-09		EUR/5/147056017-150108378	5:148515575 G/T	rs1368386			3743	Impedance of whole body	Physiological Measures	Phenotype			5	UK Biobank	https://opengwas.io/
74175	4116	1513906	7523193	482	0.899687	0	5	148515575	5.84e-09		EUR/5/147056017-150108378	5:148515575 G/T	rs1368386			4116	Time spent watching television (TV)	Behavioural Measures	Phenotype			5	UK Biobank	https://opengwas.io/
74175	4303	1513966	7523193	482	0.899687	0	5	148515575	4.1e-11		EUR/5/147056017-150108378	5:148515575 G/T	rs1368386			4303	Impedance of leg (right)	Physiological Measures	Phenotype			5	UK Biobank	https://opengwas.io/
74175	4759	1514165	7523193	482	0.899687	0	5	148515575	7.83e-10		EUR/5/147056017-150108378	5:148515575 G/T	rs1368386			4759	Haemoglobin concentration	Physiological Measures	Phenotype			5	UK Biobank	https://opengwas.io/
74175	4760	1514166	7523193	482	0.899687	0	5	148515575	1.87e-09		EUR/5/147056017-150108378	5:148515575 G/T	rs1368386			4760	Haematocrit percentage	Physiological Measures	Phenotype			5	UK Biobank	https://opengwas.io/
74433	923	1523264	7545564	485	0.908867	0.0788177	5	154647656	4.56e-103		EUR/5/153673287-157202743	5:154647656 A/G	rs74417235			923	Mean corpuscular volume	Physiological Measures	Phenotype			1	EBI GWAS Catalog	https://opengwas.io/
74433	932	1523272	7545564	485	0.908867	0.0788177	5	154647656	1.9e-93		EUR/5/153673287-157202743	5:154647656 A/G	rs74417235			932	High light scatter reticulocyte percentage of red cells	Physiological Measures	Phenotype			1	EBI GWAS Catalog	https://opengwas.io/
74433	938	1523277	7545564	485	0.908867	0.0788177	5	154647656	4.6e-111		EUR/5/153673287-157202743	5:154647656 A/G	rs74417235			938	Reticulocyte fraction of red cells	Physiological Measures	Phenotype			1	EBI GWAS Catalog	https://opengwas.io/
74433	1637	1523690	7545564	485	0.908867	0.0788177	5	154647656	6.1e-17		EUR/5/153673287-157202743	5:154647656 A/G	rs74417235			1637	Immature fraction of reticulocytes	Physiological Measures	Phenotype			1	EBI GWAS Catalog	https://opengwas.io/
74433	1638	1523691	7545564	485	0.908867	0.0788177	5	154647656	5.49e-76		EUR/5/153673287-157202743	5:154647656 A/G	rs74417235			1638	Reticulocyte count	Physiological Measures	Phenotype			1	EBI GWAS Catalog	https://opengwas.io/
74433	1981	1523860	7545564	485	0.908867	0.0788177	5	154647656	1.8e-64		EUR/5/153673287-157202743	5:154647656 A/G	rs74417235			1981	High light scatter reticulocyte count	Physiological Measures	Phenotype			1	EBI GWAS Catalog	https://opengwas.io/
74433	2585	1523481	7545564	485	0.908867	0.0788177	5	154647656	7.55e-67		EUR/5/153673287-157202743	5:154647656 A/G	rs74417235			2585	Mean corpuscular volume (UKB data field 30040)	Physiological Measures	Phenotype			1	EBI GWAS Catalog	https://opengwas.io/
74433	4759	1525043	7545564	485	0.908867	0.0788177	5	154647656	1.54e-10		EUR/5/153673287-157202743	5:154647656 A/G	rs74417235			4759	Haemoglobin concentration	Physiological Measures	Phenotype			5	UK Biobank	https://opengwas.io/
74433	4776	1525062	7545564	485	0.908867	0.0788177	5	154647656	9.27e-63		EUR/5/153673287-157202743	5:154647656 A/G	rs74417235			4776	Reticulocyte percentage	Physiological Measures	Phenotype			5	UK Biobank	https://opengwas.io/
74433	4777	1525064	7545564	485	0.908867	0.0788177	5	154647656	1.48e-11		EUR/5/153673287-157202743	5:154647656 A/G	rs74417235			4777	Immature reticulocyte fraction	Physiological Measures	Phenotype			5	UK Biobank	https://opengwas.io/
74433	4778	1525065	7545564	485	0.908867	0.0788177	5	154647656	4.17e-53		EUR/5/153673287-157202743	5:154647656 A/G	rs74417235			4778	High light scatter reticulocyte percentage	Physiological Measures	Phenotype			5	UK Biobank	https://opengwas.io/
74433	350703	1521446	7545564	485	0.908867	0.0788177	5	154647656	1.28e-08	cis	EUR/5/153673287-157202743	5:154647656 A/G	rs74417235	LARP1	9411	336080	LARP1 Cells Cultured fibroblasts eQTL		Gene Expression	Cells Cultured fibroblasts		9	GTEx Atlas	https://www.gtexportal.org/home/downloads/adult-gtex/overview
74433	2707878	1524316	7545564	485	0.908867	0.0788177	5	154647656	3.29e-36	cis	EUR/5/153673287-157202743	5:154647656 A/G	rs74417235			2582217	Whole blood cg21748201 methQTL		Methylation	Whole blood		11	GoDMC	http://www.godmc.org.uk/
74433	2707880	1524235	7545564	485	0.908867	0.0788177	5	154647656	0	cis	EUR/5/153673287-157202743	5:154647656 A/G	rs74417235			2582219	Whole blood cg07371521 methQTL		Methylation	Whole blood		11	GoDMC	http://www.godmc.org.uk/
74433	2707881	1524224	7545564	485	0.908867	0.0788177	5	154647656	0	cis	EUR/5/153673287-157202743	5:154647656 A/G	rs74417235			2582220	Whole blood cg05662444 methQTL		Methylation	Whole blood		11	GoDMC	http://www.godmc.org.uk/
74433	2707882	1524244	7545564	485	0.908867	0.0788177	5	154647656	0	cis	EUR/5/153673287-157202743	5:154647656 A/G	rs74417235			2582221	Whole blood cg08754654 methQTL		Methylation	Whole blood		11	GoDMC	http://www.godmc.org.uk/
74433	2707883	1524287	7545564	485	0.908867	0.0788177	5	154647656	0	cis	EUR/5/153673287-157202743	5:154647656 A/G	rs74417235			2582222	Whole blood cg17344516 methQTL		Methylation	Whole blood		11	GoDMC	http://www.godmc.org.uk/
74433	2707884	1524305	7545564	485	0.908867	0.0788177	5	154647656	0	cis	EUR/5/153673287-157202743	5:154647656 A/G	rs74417235			2582223	Whole blood cg19735590 methQTL		Methylation	Whole blood		11	GoDMC	http://www.godmc.org.uk/
74433	2707885	1524245	7545564	485	0.908867	0.0788177	5	154647656	0	cis	EUR/5/153673287-157202743	5:154647656 A/G	rs74417235			2582224	Whole blood cg08893839 methQTL		Methylation	Whole blood		11	GoDMC	http://www.godmc.org.uk/
74433	2707886	1524330	7545564	485	0.908867	0.0788177	5	154647656	0	cis	EUR/5/153673287-157202743	5:154647656 A/G	rs74417235			2582225	Whole blood cg25588787 methQTL		Methylation	Whole blood		11	GoDMC	http://www.godmc.org.uk/
74636	926	1530417	7565441	488	1	0	5	159977464	1.78e-15		EUR/5/159963304-162267483	5:159977464 A/G	rs148871069			926	Red blood cell count	Physiological Measures	Phenotype			1	EBI GWAS Catalog	https://opengwas.io/
74636	1987	1530819	7565441	488	1	0	5	159977464	2.89e-08		EUR/5/159963304-162267483	5:159977464 A/G	rs148871069			1987	Platelet count	Physiological Measures	Phenotype			1	EBI GWAS Catalog	https://opengwas.io/
74636	2583	1530567	7565441	488	1	0	5	159977464	6.08e-12		EUR/5/159963304-162267483	5:159977464 A/G	rs148871069			2583	Red blood cell erythrocyte count (UKB data field 30010)	Physiological Measures	Phenotype			1	EBI GWAS Catalog	https://opengwas.io/
74636	4758	1531475	7565441	488	1	0	5	159977464	2.54e-09		EUR/5/159963304-162267483	5:159977464 A/G	rs148871069			4758	Red blood cell (erythrocyte) count	Physiological Measures	Phenotype			5	UK Biobank	https://opengwas.io/
74636	4759	1531476	7565441	488	1	0	5	159977464	1.7e-09		EUR/5/159963304-162267483	5:159977464 A/G	rs148871069			4759	Haemoglobin concentration	Physiological Measures	Phenotype			5	UK Biobank	https://opengwas.io/
74636	4760	1531477	7565441	488	1	0	5	159977464	5.56e-12		EUR/5/159963304-162267483	5:159977464 A/G	rs148871069			4760	Haematocrit percentage	Physiological Measures	Phenotype			5	UK Biobank	https://opengwas.io/
75134	918	1555609	7627832	496	0.709376	0.116347	5	177365490	2.16e-20		EUR/5/175573504-177963481	5:177365490 A/G	rs6556313			918	Eosinophil counts	Physiological Measures	Phenotype			1	EBI GWAS Catalog	https://opengwas.io/
75134	919	1555611	7627832	496	0.709376	0.116347	5	177365490	1.7e-28		EUR/5/175573504-177963481	5:177365490 A/G	rs6556313			919	Hematocrit	Physiological Measures	Phenotype			1	EBI GWAS Catalog	https://opengwas.io/
75134	926	1555621	7627832	496	0.709376	0.116347	5	177365490	7.55e-34		EUR/5/175573504-177963481	5:177365490 A/G	rs6556313			926	Red blood cell count	Physiological Measures	Phenotype			1	EBI GWAS Catalog	https://opengwas.io/
75134	930	1555624	7627832	496	0.709376	0.116347	5	177365490	1.1e-12		EUR/5/175573504-177963481	5:177365490 A/G	rs6556313			930	Eosinophil percentage of white cells	Physiological Measures	Phenotype			1	EBI GWAS Catalog	https://opengwas.io/
75134	1221	1555694	7627832	496	0.709376	0.116347	5	177365490	3.57e-10		EUR/5/175573504-177963481	5:177365490 A/G	rs6556313			1221	Fibroblast growth factor 23 levels	Physiological Measures	Phenotype			1	EBI GWAS Catalog	https://opengwas.io/
75134	1225	1555698	7627832	496	0.709376	0.116347	5	177365490	1.58e-08		EUR/5/175573504-177963481	5:177365490 A/G	rs6556313			1225	Tumor necrosis factor receptor 2 levels	Physiological Measures	Phenotype			1	EBI GWAS Catalog	https://opengwas.io/
75134	1285	1555725	7627832	496	0.709376	0.116347	5	177365490	4.1e-09		EUR/5/175573504-177963481	5:177365490 A/G	rs6556313			1285	Total testosterone levels	Reproductive Measures	Phenotype			1	EBI GWAS Catalog	https://opengwas.io/
75134	1473	1555869	7627832	496	0.709376	0.116347	5	177365490	1.72e-31		EUR/5/175573504-177963481	5:177365490 A/G	rs6556313			1473	Urolithiasis	Disease Of Genitourinary System	Phenotype			1	EBI GWAS Catalog	https://opengwas.io/
75134	1622	1555932	7627832	496	0.709376	0.116347	5	177365490	1.65e-78		EUR/5/175573504-177963481	5:177365490 A/G	rs6556313			1622	Cystatin C levels	Physiological Measures	Phenotype			1	EBI GWAS Catalog	https://opengwas.io/
75134	1623	1555934	7627832	496	0.709376	0.116347	5	177365490	6.14e-36		EUR/5/175573504-177963481	5:177365490 A/G	rs6556313			1623	Creatinine levels	Physiological Measures	Phenotype			1	EBI GWAS Catalog	https://opengwas.io/
75134	1624	1555938	7627832	496	0.709376	0.116347	5	177365490	2.12e-08		EUR/5/175573504-177963481	5:177365490 A/G	rs6556313			1624	Serum alkaline phosphatase levels	Physiological Measures	Phenotype			1	EBI GWAS Catalog	https://opengwas.io/
75134	1625	1555939	7627832	496	0.709376	0.116347	5	177365490	3.68e-29		EUR/5/175573504-177963481	5:177365490 A/G	rs6556313			1625	Serum phosphate levels	Physiological Measures	Phenotype			1	EBI GWAS Catalog	https://opengwas.io/
75134	1648	1555967	7627832	496	0.709376	0.116347	5	177365490	9.3e-17		EUR/5/175573504-177963481	5:177365490 A/G	rs6556313			1648	Calcium levels	Physiological Measures	Phenotype			1	EBI GWAS Catalog	https://opengwas.io/
75134	1649	1555968	7627832	496	0.709376	0.116347	5	177365490	1.63e-17		EUR/5/175573504-177963481	5:177365490 A/G	rs6556313			1649	Serum urea levels	Physiological Measures	Phenotype			1	EBI GWAS Catalog	https://opengwas.io/
75134	1980	1556052	7627832	496	0.709376	0.116347	5	177365490	1.5e-22		EUR/5/175573504-177963481	5:177365490 A/G	rs6556313			1980	White blood cell count (eosinophil)	Physiological Measures	Phenotype			1	EBI GWAS Catalog	https://opengwas.io/
75134	2326	1556336	7627832	496	0.709376	0.116347	5	177365490	3.89e-109		EUR/5/175573504-177963481	5:177365490 A/G	rs6556313			2326	Estimated glomerular filtration rate (creatinine)	Physiological Measures	Phenotype			1	EBI GWAS Catalog	https://opengwas.io/
75134	2337	1555366	7627832	496	0.709376	0.116347	5	177365490	7.63e-17		EUR/5/175573504-177963481	5:177365490 A/G	rs6556313			2337	circulating leptin levels adjusted for BMI	Physiological Measures	Phenotype			1	EBI GWAS Catalog	https://opengwas.io/
75134	2527	1555755	7627832	496	0.709376	0.116347	5	177365490	2.79e-08		EUR/5/175573504-177963481	5:177365490 A/G	rs6556313			2527	Allergic rhinitis (Firth correction)	Environmental Measures	Phenotype			1	EBI GWAS Catalog	https://opengwas.io/
75134	2577	1555773	7627832	496	0.709376	0.116347	5	177365490	2.79e-08		EUR/5/175573504-177963481	5:177365490 A/G	rs6556313			2577	Allergic rhinitis (SPA correction)	Environmental Measures	Phenotype			1	EBI GWAS Catalog	https://opengwas.io/
75134	2583	1555776	7627832	496	0.709376	0.116347	5	177365490	1.1e-26		EUR/5/175573504-177963481	5:177365490 A/G	rs6556313			2583	Red blood cell erythrocyte count (UKB data field 30010)	Physiological Measures	Phenotype			1	EBI GWAS Catalog	https://opengwas.io/
75134	2591	1555784	7627832	496	0.709376	0.116347	5	177365490	7.85e-20		EUR/5/175573504-177963481	5:177365490 A/G	rs6556313			2591	Eosinophill count (UKB data field 30150)	Physiological Measures	Phenotype			1	EBI GWAS Catalog	https://opengwas.io/
75134	2604	1555797	7627832	496	0.709376	0.116347	5	177365490	1.23e-10		EUR/5/175573504-177963481	5:177365490 A/G	rs6556313			2604	Calcium levels (UKB data field 30680)	Physiological Measures	Phenotype			1	EBI GWAS Catalog	https://opengwas.io/
75134	2606	1555800	7627832	496	0.709376	0.116347	5	177365490	2.6e-25		EUR/5/175573504-177963481	5:177365490 A/G	rs6556313			2606	Creatinine levels (UKB data field 30700)	Physiological Measures	Phenotype			1	EBI GWAS Catalog	https://opengwas.io/
75134	2608	1555803	7627832	496	0.709376	0.116347	5	177365490	2.29e-47		EUR/5/175573504-177963481	5:177365490 A/G	rs6556313			2608	Cystatin C levels (UKB data field 30720)	Physiological Measures	Phenotype			1	EBI GWAS Catalog	https://opengwas.io/
75134	2614	1555810	7627832	496	0.709376	0.116347	5	177365490	2.92e-44		EUR/5/175573504-177963481	5:177365490 A/G	rs6556313			2614	Phosphate levels (UKB data field 30810)	Physiological Measures	Phenotype			1	EBI GWAS Catalog	https://opengwas.io/
75134	3168	1557087	7627832	496	0.709376	0.116347	5	177365490	4.7e-10		EUR/5/175573504-177963481	5:177365490 A/G	rs6556313			3168	Operation code: percutaneous/open kidney stone surgery/lithotripsy	Disease Of Genitourinary System	Phenotype			5	UK Biobank	https://opengwas.io/
75134	3612	1557242	7627832	496	0.709376	0.116347	5	177365490	2.78e-11		EUR/5/175573504-177963481	5:177365490 A/G	rs6556313			3612	Diagnoses - main ICD10: N20.0 Calculus of kidney	Disease Of Genitourinary System	Phenotype			5	UK Biobank	https://opengwas.io/
75134	4395	1557459	7627832	496	0.709376	0.116347	5	177365490	4.02e-11		EUR/5/175573504-177963481	5:177365490 A/G	rs6556313			4395	Non-cancer illness code, self-reported: kidney stone/ureter stone/bladder stone	Disease Of Genitourinary System	Phenotype			5	UK Biobank	https://opengwas.io/
75134	4758	1557557	7627832	496	0.709376	0.116347	5	177365490	3.04e-21		EUR/5/175573504-177963481	5:177365490 A/G	rs6556313			4758	Red blood cell (erythrocyte) count	Physiological Measures	Phenotype			5	UK Biobank	https://opengwas.io/
75134	4759	1557558	7627832	496	0.709376	0.116347	5	177365490	5.79e-18		EUR/5/175573504-177963481	5:177365490 A/G	rs6556313			4759	Haemoglobin concentration	Physiological Measures	Phenotype			5	UK Biobank	https://opengwas.io/
75134	4760	1557559	7627832	496	0.709376	0.116347	5	177365490	5.32e-20		EUR/5/175573504-177963481	5:177365490 A/G	rs6556313			4760	Haematocrit percentage	Physiological Measures	Phenotype			5	UK Biobank	https://opengwas.io/
75134	4767	1557566	7627832	496	0.709376	0.116347	5	177365490	1.78e-16		EUR/5/175573504-177963481	5:177365490 A/G	rs6556313			4767	Eosinophill count	Physiological Measures	Phenotype			5	UK Biobank	https://opengwas.io/
75134	4773	1557571	7627832	496	0.709376	0.116347	5	177365490	1.58e-13		EUR/5/175573504-177963481	5:177365490 A/G	rs6556313			4773	Eosinophill percentage	Physiological Measures	Phenotype			5	UK Biobank	https://opengwas.io/
75134	18471	1548134	7627832	496	0.709376	0.116347	5	177365490	8.64e-183	cis	EUR/5/175573504-177963481	5:177365490 A/G	rs6556313	RGS14	11976	18466	RGS14 Brain (Meta) eQTL		Gene Expression	Brain (Meta)		2	Brain Meta	https://yanglab.westlake.edu.cn/data/brainmeta
75134	27185	1548080	7627832	496	0.709376	0.116347	5	177365490	1.65e-273	cis	EUR/5/175573504-177963481	5:177365490 A/G	rs6556313	RGS14	11976	26839	RGS14 Brain (Meta) eQTL		Gene Expression	Brain (Meta)		3	Brain eMeta	https://www.nature.com/articles/s41467-018-04558-1
75134	61706	1548184	7627832	496	0.709376	0.116347	5	177365490	3.83e-35	cis	EUR/5/175573504-177963481	5:177365490 A/G	rs6556313	RGS14	11976	53790	RGS14 Adipose Subcutaneous eQTL		Gene Expression	Adipose Subcutaneous		9	GTEx Atlas	https://www.gtexportal.org/home/downloads/adult-gtex/overview
75134	78860	1548227	7627832	496	0.709376	0.116347	5	177365490	8.71e-26	cis	EUR/5/175573504-177963481	5:177365490 A/G	rs6556313	RGS14	11976	70647	RGS14 Adipose Visceral Omentum eQTL		Gene Expression	Adipose Visceral Omentum		9	GTEx Atlas	https://www.gtexportal.org/home/downloads/adult-gtex/overview
75134	94071	1548265	7627832	496	0.709376	0.116347	5	177365490	1.77e-40	cis	EUR/5/175573504-177963481	5:177365490 A/G	rs6556313	RGS14	11976	85556	RGS14 Adrenal Gland eQTL		Gene Expression	Adrenal Gland		9	GTEx Atlas	https://www.gtexportal.org/home/downloads/adult-gtex/overview
75134	108191	1548304	7627832	496	0.709376	0.116347	5	177365490	1.79e-36	cis	EUR/5/175573504-177963481	5:177365490 A/G	rs6556313	RGS14	11976	99353	RGS14 Artery Aorta eQTL		Gene Expression	Artery Aorta		9	GTEx Atlas	https://www.gtexportal.org/home/downloads/adult-gtex/overview
75134	122949	1548338	7627832	496	0.709376	0.116347	5	177365490	1.09e-24	cis	EUR/5/175573504-177963481	5:177365490 A/G	rs6556313	RGS14	11976	113803	RGS14 Artery Coronary eQTL		Gene Expression	Artery Coronary		9	GTEx Atlas	https://www.gtexportal.org/home/downloads/adult-gtex/overview
75134	136972	1548373	7627832	496	0.709376	0.116347	5	177365490	3.84e-69	cis	EUR/5/175573504-177963481	5:177365490 A/G	rs6556313	RGS14	11976	127454	RGS14 Artery Tibial eQTL		Gene Expression	Artery Tibial		9	GTEx Atlas	https://www.gtexportal.org/home/downloads/adult-gtex/overview
75134	163142	1548457	7627832	496	0.709376	0.116347	5	177365490	2.47e-22	cis	EUR/5/175573504-177963481	5:177365490 A/G	rs6556313	RGS14	11976	153035	RGS14 Brain Anterior cingulate cortex BA24 eQTL		Gene Expression	Brain Anterior cingulate cortex BA24		9	GTEx Atlas	https://www.gtexportal.org/home/downloads/adult-gtex/overview
75134	191197	1548538	7627832	496	0.709376	0.116347	5	177365490	1.45e-18	cis	EUR/5/175573504-177963481	5:177365490 A/G	rs6556313	RGS14	11976	180352	RGS14 Brain Cerebellar Hemisphere eQTL		Gene Expression	Brain Cerebellar Hemisphere		9	GTEx Atlas	https://www.gtexportal.org/home/downloads/adult-gtex/overview
75134	206788	1548584	7627832	496	0.709376	0.116347	5	177365490	3.42e-22	cis	EUR/5/175573504-177963481	5:177365490 A/G	rs6556313	RGS14	11976	195681	RGS14 Brain Cerebellum eQTL		Gene Expression	Brain Cerebellum		9	GTEx Atlas	https://www.gtexportal.org/home/downloads/adult-gtex/overview
75134	222262	1548629	7627832	496	0.709376	0.116347	5	177365490	1.25e-24	cis	EUR/5/175573504-177963481	5:177365490 A/G	rs6556313	RGS14	11976	210833	RGS14 Brain Cortex eQTL		Gene Expression	Brain Cortex		9	GTEx Atlas	https://www.gtexportal.org/home/downloads/adult-gtex/overview
75134	236808	1548673	7627832	496	0.709376	0.116347	5	177365490	1.32e-29	cis	EUR/5/175573504-177963481	5:177365490 A/G	rs6556313	RGS14	11976	225027	RGS14 Brain Frontal Cortex BA9 eQTL		Gene Expression	Brain Frontal Cortex BA9		9	GTEx Atlas	https://www.gtexportal.org/home/downloads/adult-gtex/overview
75134	263239	1548748	7627832	496	0.709376	0.116347	5	177365490	4.49e-14	cis	EUR/5/175573504-177963481	5:177365490 A/G	rs6556313	RGS14	11976	250679	RGS14 Brain Hypothalamus eQTL		Gene Expression	Brain Hypothalamus		9	GTEx Atlas	https://www.gtexportal.org/home/downloads/adult-gtex/overview
75134	303286	1548856	7627832	496	0.709376	0.116347	5	177365490	8.97e-17	cis	EUR/5/175573504-177963481	5:177365490 A/G	rs6556313	RGS14	11976	289755	RGS14 Brain Spinal cord cervical c 1 eQTL		Gene Expression	Brain Spinal cord cervical c 1		9	GTEx Atlas	https://www.gtexportal.org/home/downloads/adult-gtex/overview
75134	315001	1548881	7627832	496	0.709376	0.116347	5	177365490	2.33e-24	cis	EUR/5/175573504-177963481	5:177365490 A/G	rs6556313	RGS14	11976	301154	RGS14 Brain Substantia nigra eQTL		Gene Expression	Brain Substantia nigra		9	GTEx Atlas	https://www.gtexportal.org/home/downloads/adult-gtex/overview
75134	324643	1548417	7627832	496	0.709376	0.116347	5	177365490	3.52e-09	cis	EUR/5/175573504-177963481	5:177365490 A/G	rs6556313	MXD3	18274	310550	MXD3 Bladder eQTL		Gene Expression	Bladder		9	GTEx Atlas	https://www.gtexportal.org/home/downloads/adult-gtex/overview
75134	334614	1548911	7627832	496	0.709376	0.116347	5	177365490	5.7e-37	cis	EUR/5/175573504-177963481	5:177365490 A/G	rs6556313	RGS14	11976	320282	RGS14 Breast Mammary Tissue eQTL		Gene Expression	Breast Mammary Tissue		9	GTEx Atlas	https://www.gtexportal.org/home/downloads/adult-gtex/overview
75134	350780	1548954	7627832	496	0.709376	0.116347	5	177365490	1.66e-55	cis	EUR/5/175573504-177963481	5:177365490 A/G	rs6556313	RGS14	11976	336157	RGS14 Cells Cultured fibroblasts eQTL		Gene Expression	Cells Cultured fibroblasts		9	GTEx Atlas	https://www.gtexportal.org/home/downloads/adult-gtex/overview
75134	380788	1549042	7627832	496	0.709376	0.116347	5	177365490	1.74e-27	cis	EUR/5/175573504-177963481	5:177365490 A/G	rs6556313	RGS14	11976	365556	RGS14 Colon Sigmoid eQTL		Gene Expression	Colon Sigmoid		9	GTEx Atlas	https://www.gtexportal.org/home/downloads/adult-gtex/overview
75134	396083	1549075	7627832	496	0.709376	0.116347	5	177365490	3.65e-36	cis	EUR/5/175573504-177963481	5:177365490 A/G	rs6556313	RGS14	11976	380503	RGS14 Colon Transverse eQTL		Gene Expression	Colon Transverse		9	GTEx Atlas	https://www.gtexportal.org/home/downloads/adult-gtex/overview
75134	411801	1549119	7627832	496	0.709376	0.116347	5	177365490	1.12e-37	cis	EUR/5/175573504-177963481	5:177365490 A/G	rs6556313	RGS14	11976	395865	RGS14 Ooesophagus Gastroesophageal Junction eQTL		Gene Expression	Esophagus Gastroesophageal Junction		9	GTEx Atlas	https://www.gtexportal.org/home/downloads/adult-gtex/overview
75134	427210	1549162	7627832	496	0.709376	0.116347	5	177365490	6.01e-53	cis	EUR/5/175573504-177963481	5:177365490 A/G	rs6556313	RGS14	11976	410976	RGS14 Ooesophagus Mucosa eQTL		Gene Expression	Esophagus Mucosa		9	GTEx Atlas	https://www.gtexportal.org/home/downloads/adult-gtex/overview
75134	427213	1549156	7627832	496	0.709376	0.116347	5	177365490	3.11e-12	cis	EUR/5/175573504-177963481	5:177365490 A/G	rs6556313	F12	6068	410979	F12 Ooesophagus Mucosa eQTL		Gene Expression	Esophagus Mucosa		9	GTEx Atlas	https://www.gtexportal.org/home/downloads/adult-gtex/overview
75134	443942	1549213	7627832	496	0.709376	0.116347	5	177365490	6.17e-52	cis	EUR/5/175573504-177963481	5:177365490 A/G	rs6556313	RGS14	11976	427415	RGS14 Ooesophagus Muscularis eQTL		Gene Expression	Esophagus Muscularis		9	GTEx Atlas	https://www.gtexportal.org/home/downloads/adult-gtex/overview
75134	459807	1549263	7627832	496	0.709376	0.116347	5	177365490	9.78e-56	cis	EUR/5/175573504-177963481	5:177365490 A/G	rs6556313	RGS14	11976	442995	RGS14 Heart Atrial Appendage eQTL		Gene Expression	Heart Atrial Appendage		9	GTEx Atlas	https://www.gtexportal.org/home/downloads/adult-gtex/overview
75134	473904	1549313	7627832	496	0.709376	0.116347	5	177365490	1.51e-44	cis	EUR/5/175573504-177963481	5:177365490 A/G	rs6556313	RGS14	11976	456782	RGS14 Heart Left Ventricle eQTL		Gene Expression	Heart Left Ventricle		9	GTEx Atlas	https://www.gtexportal.org/home/downloads/adult-gtex/overview
75134	507212	1549405	7627832	496	0.709376	0.116347	5	177365490	2.15e-25	cis	EUR/5/175573504-177963481	5:177365490 A/G	rs6556313	RGS14	11976	489156	RGS14 Lung eQTL		Gene Expression	Lung		9	GTEx Atlas	https://www.gtexportal.org/home/downloads/adult-gtex/overview
75134	522929	1549447	7627832	496	0.709376	0.116347	5	177365490	2.16e-18	cis	EUR/5/175573504-177963481	5:177365490 A/G	rs6556313	RGS14	11976	504510	RGS14 Minor Salivary Gland eQTL		Gene Expression	Minor Salivary Gland		9	GTEx Atlas	https://www.gtexportal.org/home/downloads/adult-gtex/overview
75134	535971	1549482	7627832	496	0.709376	0.116347	5	177365490	2.6e-44	cis	EUR/5/175573504-177963481	5:177365490 A/G	rs6556313	RGS14	11976	517141	RGS14 Muscle Skeletal eQTL		Gene Expression	Muscle Skeletal		9	GTEx Atlas	https://www.gtexportal.org/home/downloads/adult-gtex/overview
75134	552219	1549523	7627832	496	0.709376	0.116347	5	177365490	8.43e-36	cis	EUR/5/175573504-177963481	5:177365490 A/G	rs6556313	RGS14	11976	533134	RGS14 Nerve Tibial eQTL		Gene Expression	Nerve Tibial		9	GTEx Atlas	https://www.gtexportal.org/home/downloads/adult-gtex/overview
75134	581337	1549597	7627832	496	0.709376	0.116347	5	177365490	5.5e-16	cis	EUR/5/175573504-177963481	5:177365490 A/G	rs6556313	RGS14	11976	561614	RGS14 Pancreas eQTL		Gene Expression	Pancreas		9	GTEx Atlas	https://www.gtexportal.org/home/downloads/adult-gtex/overview
75134	595350	1549646	7627832	496	0.709376	0.116347	5	177365490	9.64e-35	cis	EUR/5/175573504-177963481	5:177365490 A/G	rs6556313	RGS14	11976	575347	RGS14 Pituitary eQTL		Gene Expression	Pituitary		9	GTEx Atlas	https://www.gtexportal.org/home/downloads/adult-gtex/overview
75134	610050	1549683	7627832	496	0.709376	0.116347	5	177365490	5.83e-31	cis	EUR/5/175573504-177963481	5:177365490 A/G	rs6556313	RGS14	11976	589709	RGS14 Prostate eQTL		Gene Expression	Prostate		9	GTEx Atlas	https://www.gtexportal.org/home/downloads/adult-gtex/overview
75134	625179	1549718	7627832	496	0.709376	0.116347	5	177365490	5.4e-53	cis	EUR/5/175573504-177963481	5:177365490 A/G	rs6556313	RGS14	11976	604440	RGS14 Skin Not Sun Exposed Suprapubic eQTL		Gene Expression	Skin Not Sun Exposed Suprapubic		9	GTEx Atlas	https://www.gtexportal.org/home/downloads/adult-gtex/overview
75134	643179	1549779	7627832	496	0.709376	0.116347	5	177365490	2.18e-60	cis	EUR/5/175573504-177963481	5:177365490 A/G	rs6556313	RGS14	11976	622093	RGS14 Skin Sun Exposed Lower leg eQTL		Gene Expression	Skin Sun Exposed Lower leg		9	GTEx Atlas	https://www.gtexportal.org/home/downloads/adult-gtex/overview
75134	659882	1549826	7627832	496	0.709376	0.116347	5	177365490	1.24e-09	cis	EUR/5/175573504-177963481	5:177365490 A/G	rs6556313	RGS14	11976	638387	RGS14 Small Intestine Terminal Ileum eQTL		Gene Expression	Small Intestine Terminal Ileum		9	GTEx Atlas	https://www.gtexportal.org/home/downloads/adult-gtex/overview
75134	688395	1549904	7627832	496	0.709376	0.116347	5	177365490	2.05e-26	cis	EUR/5/175573504-177963481	5:177365490 A/G	rs6556313	RGS14	11976	666037	RGS14 Stomach eQTL		Gene Expression	Stomach		9	GTEx Atlas	https://www.gtexportal.org/home/downloads/adult-gtex/overview
75134	705517	1549961	7627832	496	0.709376	0.116347	5	177365490	8.49e-38	cis	EUR/5/175573504-177963481	5:177365490 A/G	rs6556313	RGS14	11976	682750	RGS14 Testis eQTL		Gene Expression	Testis		9	GTEx Atlas	https://www.gtexportal.org/home/downloads/adult-gtex/overview
75134	727839	1550021	7627832	496	0.709376	0.116347	5	177365490	5.65e-39	cis	EUR/5/175573504-177963481	5:177365490 A/G	rs6556313	RGS14	11976	704688	RGS14 Thyroid eQTL		Gene Expression	Thyroid		9	GTEx Atlas	https://www.gtexportal.org/home/downloads/adult-gtex/overview
75134	788849	1550219	7627832	496	0.709376	0.116347	5	177365490	6.53e-28	cis	EUR/5/175573504-177963481	5:177365490 A/G	rs6556313	RGS14	11976	763911	RGS14 Adipose Subcutaneous sQTL chr5:177371396:177371873		Splice Variant	Adipose Subcutaneous		9	GTEx Atlas	https://www.gtexportal.org/home/downloads/adult-gtex/overview
75134	788850	1550220	7627832	496	0.709376	0.116347	5	177365490	4.69e-08	cis	EUR/5/175573504-177963481	5:177365490 A/G	rs6556313	RGS14	11976	763912	RGS14 Adipose Subcutaneous sQTL chr5:177371589:177371873		Splice Variant	Adipose Subcutaneous		9	GTEx Atlas	https://www.gtexportal.org/home/downloads/adult-gtex/overview
75134	830779	1550325	7627832	496	0.709376	0.116347	5	177365490	5.46e-14	cis	EUR/5/175573504-177963481	5:177365490 A/G	rs6556313	RGS14	11976	804324	RGS14 Adipose Visceral Omentum sQTL chr5:177371396:177371873		Splice Variant	Adipose Visceral Omentum		9	GTEx Atlas	https://www.gtexportal.org/home/downloads/adult-gtex/overview
75134	868599	1550423	7627832	496	0.709376	0.116347	5	177365490	3.95e-09	cis	EUR/5/175573504-177963481	5:177365490 A/G	rs6556313	RGS14	11976	840568	RGS14 Adrenal Gland sQTL chr5:177371396:177371873		Splice Variant	Adrenal Gland		9	GTEx Atlas	https://www.gtexportal.org/home/downloads/adult-gtex/overview
75134	903628	1550619	7627832	496	0.709376	0.116347	5	177365490	1.69e-14	cis	EUR/5/175573504-177963481	5:177365490 A/G	rs6556313	RGS14	11976	873918	RGS14 Artery Coronary sQTL chr5:177371396:177371873		Splice Variant	Artery Coronary		9	GTEx Atlas	https://www.gtexportal.org/home/downloads/adult-gtex/overview
75134	940758	1550527	7627832	496	0.709376	0.116347	5	177365490	2.48e-17	cis	EUR/5/175573504-177963481	5:177365490 A/G	rs6556313	RGS14	11976	909394	RGS14 Artery Aorta sQTL chr5:177371396:177371873		Splice Variant	Artery Aorta		9	GTEx Atlas	https://www.gtexportal.org/home/downloads/adult-gtex/overview
75134	979322	1550705	7627832	496	0.709376	0.116347	5	177365490	2.32e-16	cis	EUR/5/175573504-177963481	5:177365490 A/G	rs6556313	RGS14	11976	946463	RGS14 Artery Tibial sQTL chr5:177371396:177371873		Splice Variant	Artery Tibial		9	GTEx Atlas	https://www.gtexportal.org/home/downloads/adult-gtex/overview
75134	1070967	1550933	7627832	496	0.709376	0.116347	5	177365490	2.3e-22	cis	EUR/5/175573504-177963481	5:177365490 A/G	rs6556313	RGS14	11976	1034017	RGS14 Brain Anterior cingulate cortex BA24 sQTL chr5:177371396:177371873		Splice Variant	Brain Anterior cingulate cortex BA24		9	GTEx Atlas	https://www.gtexportal.org/home/downloads/adult-gtex/overview
75134	1175571	1551505	7627832	496	0.709376	0.116347	5	177365490	6.09e-11	cis	EUR/5/175573504-177963481	5:177365490 A/G	rs6556313	RGS14	11976	1134021	RGS14 Brain Frontal Cortex BA9 sQTL chr5:177371396:177371475		Splice Variant	Brain Frontal Cortex BA9		9	GTEx Atlas	https://www.gtexportal.org/home/downloads/adult-gtex/overview
75134	1175572	1551506	7627832	496	0.709376	0.116347	5	177365490	1.58e-23	cis	EUR/5/175573504-177963481	5:177365490 A/G	rs6556313	RGS14	11976	1134022	RGS14 Brain Frontal Cortex BA9 sQTL chr5:177371396:177371873		Splice Variant	Brain Frontal Cortex BA9		9	GTEx Atlas	https://www.gtexportal.org/home/downloads/adult-gtex/overview
75134	1248453	1551402	7627832	496	0.709376	0.116347	5	177365490	3.12e-27	cis	EUR/5/175573504-177963481	5:177365490 A/G	rs6556313	RGS14	11976	1203529	RGS14 Brain Cortex sQTL chr5:177371396:177371873		Splice Variant	Brain Cortex		9	GTEx Atlas	https://www.gtexportal.org/home/downloads/adult-gtex/overview
75134	1248454	1551403	7627832	496	0.709376	0.116347	5	177365490	3.34e-08	cis	EUR/5/175573504-177963481	5:177365490 A/G	rs6556313	RGS14	11976	1203530	RGS14 Brain Cortex sQTL chr5:177371589:177371873		Splice Variant	Brain Cortex		9	GTEx Atlas	https://www.gtexportal.org/home/downloads/adult-gtex/overview
75134	1280712	1551617	7627832	496	0.709376	0.116347	5	177365490	9.16e-11	cis	EUR/5/175573504-177963481	5:177365490 A/G	rs6556313	RGS14	11976	1234311	RGS14 Brain Hippocampus sQTL chr5:177371396:177371873		Splice Variant	Brain Hippocampus		9	GTEx Atlas	https://www.gtexportal.org/home/downloads/adult-gtex/overview
75134	1310342	1551691	7627832	496	0.709376	0.116347	5	177365490	9.24e-17	cis	EUR/5/175573504-177963481	5:177365490 A/G	rs6556313	RGS14	11976	1262517	RGS14 Brain Hypothalamus sQTL chr5:177371396:177371873		Splice Variant	Brain Hypothalamus		9	GTEx Atlas	https://www.gtexportal.org/home/downloads/adult-gtex/overview
75134	1403322	1551932	7627832	496	0.709376	0.116347	5	177365490	7.79e-09	cis	EUR/5/175573504-177963481	5:177365490 A/G	rs6556313	RGS14	11976	1350924	RGS14 Brain Spinal cord cervical c 1 sQTL chr5:177371396:177371873		Splice Variant	Brain Spinal cord cervical c 1		9	GTEx Atlas	https://www.gtexportal.org/home/downloads/adult-gtex/overview
75134	1432271	1552008	7627832	496	0.709376	0.116347	5	177365490	1.06e-09	cis	EUR/5/175573504-177963481	5:177365490 A/G	rs6556313	RGS14	11976	1378342	RGS14 Brain Substantia nigra sQTL chr5:177371396:177371873		Splice Variant	Brain Substantia nigra		9	GTEx Atlas	https://www.gtexportal.org/home/downloads/adult-gtex/overview
75134	1465050	1552100	7627832	496	0.709376	0.116347	5	177365490	2.17e-14	cis	EUR/5/175573504-177963481	5:177365490 A/G	rs6556313	RGS14	11976	1409594	RGS14 Breast Mammary Tissue sQTL chr5:177371396:177371873		Splice Variant	Breast Mammary Tissue		9	GTEx Atlas	https://www.gtexportal.org/home/downloads/adult-gtex/overview
75134	1582780	1552471	7627832	496	0.709376	0.116347	5	177365490	2.1e-17	cis	EUR/5/175573504-177963481	5:177365490 A/G	rs6556313	RGS14	11976	1522772	RGS14 Colon Transverse sQTL chr5:177371396:177371873		Splice Variant	Colon Transverse		9	GTEx Atlas	https://www.gtexportal.org/home/downloads/adult-gtex/overview
75134	1663679	1552585	7627832	496	0.709376	0.116347	5	177365490	7.45e-12	cis	EUR/5/175573504-177963481	5:177365490 A/G	rs6556313	RGS14	11976	1599908	RGS14 Ooesophagus Gastroesophageal Junction sQTL chr5:177371396:177371873		Splice Variant	Esophagus Gastroesophageal Junction		9	GTEx Atlas	https://www.gtexportal.org/home/downloads/adult-gtex/overview
75134	1700651	1552697	7627832	496	0.709376	0.116347	5	177365490	4.93e-08	cis	EUR/5/175573504-177963481	5:177365490 A/G	rs6556313	RGS14	11976	1635100	RGS14 Ooesophagus Mucosa sQTL chr5:177371589:177371873		Splice Variant	Esophagus Mucosa		9	GTEx Atlas	https://www.gtexportal.org/home/downloads/adult-gtex/overview
75134	1737361	1552841	7627832	496	0.709376	0.116347	5	177365490	1.22e-10	cis	EUR/5/175573504-177963481	5:177365490 A/G	rs6556313	RGS14	11976	1670213	RGS14 Ooesophagus Muscularis sQTL chr5:177371396:177371873		Splice Variant	Esophagus Muscularis		9	GTEx Atlas	https://www.gtexportal.org/home/downloads/adult-gtex/overview
75134	1775071	1552941	7627832	496	0.709376	0.116347	5	177365490	3.15e-15	cis	EUR/5/175573504-177963481	5:177365490 A/G	rs6556313	RGS14	11976	1706274	RGS14 Heart Atrial Appendage sQTL chr5:177371396:177371873		Splice Variant	Heart Atrial Appendage		9	GTEx Atlas	https://www.gtexportal.org/home/downloads/adult-gtex/overview
75134	1808163	1553024	7627832	496	0.709376	0.116347	5	177365490	1.6e-14	cis	EUR/5/175573504-177963481	5:177365490 A/G	rs6556313	RGS14	11976	1737886	RGS14 Heart Left Ventricle sQTL chr5:177371396:177371873		Splice Variant	Heart Left Ventricle		9	GTEx Atlas	https://www.gtexportal.org/home/downloads/adult-gtex/overview
75134	1866756	1553286	7627832	496	0.709376	0.116347	5	177365490	1.4e-08	cis	EUR/5/175573504-177963481	5:177365490 A/G	rs6556313	RGS14	11976	1793447	RGS14 Lung sQTL chr5:177371031:177371165		Splice Variant	Lung		9	GTEx Atlas	https://www.gtexportal.org/home/downloads/adult-gtex/overview
75134	1866757	1553287	7627832	496	0.709376	0.116347	5	177365490	1.34e-08	cis	EUR/5/175573504-177963481	5:177365490 A/G	rs6556313	RGS14	11976	1793448	RGS14 Lung sQTL chr5:177371246:177371350		Splice Variant	Lung		9	GTEx Atlas	https://www.gtexportal.org/home/downloads/adult-gtex/overview
75134	1866758	1553288	7627832	496	0.709376	0.116347	5	177365490	2.99e-10	cis	EUR/5/175573504-177963481	5:177365490 A/G	rs6556313	RGS14	11976	1793449	RGS14 Lung sQTL chr5:177371396:177371475		Splice Variant	Lung		9	GTEx Atlas	https://www.gtexportal.org/home/downloads/adult-gtex/overview
75134	1866759	1553289	7627832	496	0.709376	0.116347	5	177365490	1.97e-20	cis	EUR/5/175573504-177963481	5:177365490 A/G	rs6556313	RGS14	11976	1793450	RGS14 Lung sQTL chr5:177371396:177371873		Splice Variant	Lung		9	GTEx Atlas	https://www.gtexportal.org/home/downloads/adult-gtex/overview
75134	1945032	1553470	7627832	496	0.709376	0.116347	5	177365490	5.61e-13	cis	EUR/5/175573504-177963481	5:177365490 A/G	rs6556313	RGS14	11976	1867370	RGS14 Muscle Skeletal sQTL chr5:177371031:177371165		Splice Variant	Muscle Skeletal		9	GTEx Atlas	https://www.gtexportal.org/home/downloads/adult-gtex/overview
75134	1945033	1553471	7627832	496	0.709376	0.116347	5	177365490	2.32e-10	cis	EUR/5/175573504-177963481	5:177365490 A/G	rs6556313	RGS14	11976	1867371	RGS14 Muscle Skeletal sQTL chr5:177371246:177371350		Splice Variant	Muscle Skeletal		9	GTEx Atlas	https://www.gtexportal.org/home/downloads/adult-gtex/overview
75134	1945035	1553473	7627832	496	0.709376	0.116347	5	177365490	1.28e-10	cis	EUR/5/175573504-177963481	5:177365490 A/G	rs6556313	RGS14	11976	1867373	RGS14 Muscle Skeletal sQTL chr5:177371396:177371873		Splice Variant	Muscle Skeletal		9	GTEx Atlas	https://www.gtexportal.org/home/downloads/adult-gtex/overview
75134	2006934	1553940	7627832	496	0.709376	0.116347	5	177365490	1.48e-12	cis	EUR/5/175573504-177963481	5:177365490 A/G	rs6556313	RGS14	11976	1925230	RGS14 Pituitary sQTL chr5:177371396:177371475		Splice Variant	Pituitary		9	GTEx Atlas	https://www.gtexportal.org/home/downloads/adult-gtex/overview
75134	2006935	1553941	7627832	496	0.709376	0.116347	5	177365490	1.84e-19	cis	EUR/5/175573504-177963481	5:177365490 A/G	rs6556313	RGS14	11976	1925231	RGS14 Pituitary sQTL chr5:177371396:177371873		Splice Variant	Pituitary		9	GTEx Atlas	https://www.gtexportal.org/home/downloads/adult-gtex/overview
75134	2048992	1553576	7627832	496	0.709376	0.116347	5	177365490	2.92e-18	cis	EUR/5/175573504-177963481	5:177365490 A/G	rs6556313	RGS14	11976	1965454	RGS14 Nerve Tibial sQTL chr5:177371396:177371873		Splice Variant	Nerve Tibial		9	GTEx Atlas	https://www.gtexportal.org/home/downloads/adult-gtex/overview
75134	2159644	1554061	7627832	496	0.709376	0.116347	5	177365490	2.12e-13	cis	EUR/5/175573504-177963481	5:177365490 A/G	rs6556313	RGS14	11976	2070147	RGS14 Prostate sQTL chr5:177371396:177371873		Splice Variant	Prostate		9	GTEx Atlas	https://www.gtexportal.org/home/downloads/adult-gtex/overview
75134	2376220	1554789	7627832	496	0.709376	0.116347	5	177365490	3.77e-15	cis	EUR/5/175573504-177963481	5:177365490 A/G	rs6556313	RGS14	11976	2275378	RGS14 Testis sQTL chr5:177371031:177371165		Splice Variant	Testis		9	GTEx Atlas	https://www.gtexportal.org/home/downloads/adult-gtex/overview
75134	2376221	1554790	7627832	496	0.709376	0.116347	5	177365490	1.19e-14	cis	EUR/5/175573504-177963481	5:177365490 A/G	rs6556313	RGS14	11976	2275379	RGS14 Testis sQTL chr5:177371246:177371350		Splice Variant	Testis		9	GTEx Atlas	https://www.gtexportal.org/home/downloads/adult-gtex/overview
75134	2376222	1554791	7627832	496	0.709376	0.116347	5	177365490	1.03e-20	cis	EUR/5/175573504-177963481	5:177365490 A/G	rs6556313	RGS14	11976	2275380	RGS14 Testis sQTL chr5:177371396:177371475		Splice Variant	Testis		9	GTEx Atlas	https://www.gtexportal.org/home/downloads/adult-gtex/overview
75134	2376223	1554792	7627832	496	0.709376	0.116347	5	177365490	7.02e-37	cis	EUR/5/175573504-177963481	5:177365490 A/G	rs6556313	RGS14	11976	2275381	RGS14 Testis sQTL chr5:177371396:177371873		Splice Variant	Testis		9	GTEx Atlas	https://www.gtexportal.org/home/downloads/adult-gtex/overview
75134	2485721	1554966	7627832	496	0.709376	0.116347	5	177365490	2.16e-10	cis	EUR/5/175573504-177963481	5:177365490 A/G	rs6556313	RGS14	11976	2380320	RGS14 Thyroid sQTL chr5:177371396:177371475		Splice Variant	Thyroid		9	GTEx Atlas	https://www.gtexportal.org/home/downloads/adult-gtex/overview
75134	2485722	1554967	7627832	496	0.709376	0.116347	5	177365490	3.26e-29	cis	EUR/5/175573504-177963481	5:177365490 A/G	rs6556313	RGS14	11976	2380321	RGS14 Thyroid sQTL chr5:177371396:177371873		Splice Variant	Thyroid		9	GTEx Atlas	https://www.gtexportal.org/home/downloads/adult-gtex/overview
75134	2596692	1555243	7627832	496	0.709376	0.116347	5	177365490	3.1e-18	cis	EUR/5/175573504-177963481	5:177365490 A/G	rs6556313	RGS14	11976	2484232	RGS14 Whole Blood sQTL chr5:177371396:177371475		Splice Variant	Whole Blood		9	GTEx Atlas	https://www.gtexportal.org/home/downloads/adult-gtex/overview
75134	2596694	1555245	7627832	496	0.709376	0.116347	5	177365490	4.85e-47	cis	EUR/5/175573504-177963481	5:177365490 A/G	rs6556313	RGS14	11976	2484233	RGS14 Whole Blood sQTL chr5:177371396:177371873		Splice Variant	Whole Blood		9	GTEx Atlas	https://www.gtexportal.org/home/downloads/adult-gtex/overview
75134	2640222	1556375	7627832	496	0.709376	0.116347	5	177365490	1.67e-63	cis	EUR/5/175573504-177963481	5:177365490 A/G	rs6556313	RGS14	11976	2514176	RGS14 Blood eQTL		Gene Expression	Blood		12	eQTLGen	https://www.eqtlgen.org/
75134	2709218	1556476	7627832	496	0.709376	0.116347	5	177365490	1.27e-15	cis	EUR/5/175573504-177963481	5:177365490 A/G	rs6556313	RGS14	11976	2583557	RGS14 Whole blood cg04466840 methQTL		Methylation	Whole blood		11	GoDMC	http://www.godmc.org.uk/
75134	2709219	1556436	7627832	496	0.709376	0.116347	5	177365490	2.89e-73	cis	EUR/5/175573504-177963481	5:177365490 A/G	rs6556313	RGS14	11976	2583558	RGS14 Whole blood cg01348086 methQTL		Methylation	Whole blood		11	GoDMC	http://www.godmc.org.uk/
75134	2709220	1556588	7627832	496	0.709376	0.116347	5	177365490	3.7e-27	cis	EUR/5/175573504-177963481	5:177365490 A/G	rs6556313	RGS14	11976	2583559	RGS14 Whole blood cg14427527 methQTL		Methylation	Whole blood		11	GoDMC	http://www.godmc.org.uk/
75134	2709226	1556585	7627832	496	0.709376	0.116347	5	177365490	5.94e-96	cis	EUR/5/175573504-177963481	5:177365490 A/G	rs6556313	SLC34A1	6067	2583565	SLC34A1 Whole blood cg13991631 methQTL		Methylation	Whole blood		11	GoDMC	http://www.godmc.org.uk/
75134	2709230	1556500	7627832	496	0.709376	0.116347	5	177365490	2.05e-30	cis	EUR/5/175573504-177963481	5:177365490 A/G	rs6556313	SLC34A1	6067	2583569	SLC34A1 Whole blood cg06470558 methQTL		Methylation	Whole blood		11	GoDMC	http://www.godmc.org.uk/
75671	919	1373155	7140716	431	0.623077	0.151282	5	34654372	5.41e-22		EUR/5/32770644-34676940	5:34654372 G/A	rs464609			919	Hematocrit	Physiological Measures	Phenotype			1	EBI GWAS Catalog	https://opengwas.io/
75671	921	1373158	7140716	431	0.623077	0.151282	5	34654372	5.3e-10		EUR/5/32770644-34676940	5:34654372 G/A	rs464609			921	Lymphocyte count	Physiological Measures	Phenotype			1	EBI GWAS Catalog	https://opengwas.io/
75671	925	1373162	7140716	431	0.623077	0.151282	5	34654372	3.02e-08		EUR/5/32770644-34676940	5:34654372 G/A	rs464609			925	Neutrophil count	Physiological Measures	Phenotype			1	EBI GWAS Catalog	https://opengwas.io/
75671	926	1373163	7140716	431	0.623077	0.151282	5	34654372	1.23e-18		EUR/5/32770644-34676940	5:34654372 G/A	rs464609			926	Red blood cell count	Physiological Measures	Phenotype			1	EBI GWAS Catalog	https://opengwas.io/
75671	928	1373166	7140716	431	0.623077	0.151282	5	34654372	3e-12		EUR/5/32770644-34676940	5:34654372 G/A	rs464609			928	White blood cell count	Physiological Measures	Phenotype			1	EBI GWAS Catalog	https://opengwas.io/
75671	937	1373175	7140716	431	0.623077	0.151282	5	34654372	1.8e-09		EUR/5/32770644-34676940	5:34654372 G/A	rs464609			937	Plateletcrit	Physiological Measures	Phenotype			1	EBI GWAS Catalog	https://opengwas.io/
75671	1480	1373364	7140716	431	0.623077	0.151282	5	34654372	2.13e-10		EUR/5/32770644-34676940	5:34654372 G/A	rs464609			1480	Blood urea nitrogen levels	Physiological Measures	Phenotype			1	EBI GWAS Catalog	https://opengwas.io/
75671	1491	1373374	7140716	431	0.623077	0.151282	5	34654372	1.37e-19		EUR/5/32770644-34676940	5:34654372 G/A	rs464609			1491	Serum uric acid levels	Physiological Measures	Phenotype			1	EBI GWAS Catalog	https://opengwas.io/
75671	1622	1373414	7140716	431	0.623077	0.151282	5	34654372	4.88e-12		EUR/5/32770644-34676940	5:34654372 G/A	rs464609			1622	Cystatin C levels	Physiological Measures	Phenotype			1	EBI GWAS Catalog	https://opengwas.io/
75671	1633	1373418	7140716	431	0.623077	0.151282	5	34654372	7.8e-34		EUR/5/32770644-34676940	5:34654372 G/A	rs464609			1633	Urate levels	Physiological Measures	Phenotype			1	EBI GWAS Catalog	https://opengwas.io/
75671	1649	1373431	7140716	431	0.623077	0.151282	5	34654372	1.74e-11		EUR/5/32770644-34676940	5:34654372 G/A	rs464609			1649	Serum urea levels	Physiological Measures	Phenotype			1	EBI GWAS Catalog	https://opengwas.io/
75671	1987	1373517	7140716	431	0.623077	0.151282	5	34654372	4e-12		EUR/5/32770644-34676940	5:34654372 G/A	rs464609			1987	Platelet count	Physiological Measures	Phenotype			1	EBI GWAS Catalog	https://opengwas.io/
75671	2007	1373546	7140716	431	0.623077	0.151282	5	34654372	7.05e-11		EUR/5/32770644-34676940	5:34654372 G/A	rs464609			2007	Lung function (FEV1/FVC)	Physiological Measures	Phenotype			1	EBI GWAS Catalog	https://opengwas.io/
75671	2583	1373285	7140716	431	0.623077	0.151282	5	34654372	3.28e-11		EUR/5/32770644-34676940	5:34654372 G/A	rs464609			2583	Red blood cell erythrocyte count (UKB data field 30010)	Physiological Measures	Phenotype			1	EBI GWAS Catalog	https://opengwas.io/
75671	2586	1373288	7140716	431	0.623077	0.151282	5	34654372	8.42e-09		EUR/5/32770644-34676940	5:34654372 G/A	rs464609			2586	Platelet count (UKB data field 30080)	Physiological Measures	Phenotype			1	EBI GWAS Catalog	https://opengwas.io/
75671	2603	1373300	7140716	431	0.623077	0.151282	5	34654372	2.99e-09		EUR/5/32770644-34676940	5:34654372 G/A	rs464609			2603	Urea levels (UKB data field 30670)	Physiological Measures	Phenotype			1	EBI GWAS Catalog	https://opengwas.io/
75671	2608	1373303	7140716	431	0.623077	0.151282	5	34654372	1.6e-10		EUR/5/32770644-34676940	5:34654372 G/A	rs464609			2608	Cystatin C levels (UKB data field 30720)	Physiological Measures	Phenotype			1	EBI GWAS Catalog	https://opengwas.io/
75671	2618	1373309	7140716	431	0.623077	0.151282	5	34654372	6.28e-28		EUR/5/32770644-34676940	5:34654372 G/A	rs464609			2618	Urate levels (UKB data field 30880)	Physiological Measures	Phenotype			1	EBI GWAS Catalog	https://opengwas.io/
75671	4759	1374212	7140716	431	0.623077	0.151282	5	34654372	7.75e-11		EUR/5/32770644-34676940	5:34654372 G/A	rs464609			4759	Haemoglobin concentration	Physiological Measures	Phenotype			5	UK Biobank	https://opengwas.io/
75671	4760	1374215	7140716	431	0.623077	0.151282	5	34654372	9.65e-11		EUR/5/32770644-34676940	5:34654372 G/A	rs464609			4760	Haematocrit percentage	Physiological Measures	Phenotype			5	UK Biobank	https://opengwas.io/
75671	26503	1371791	7140716	431	0.623077	0.151282	5	34654372	4.77e-11	cis	EUR/5/32770644-34676940	5:34654372 G/A	rs464609	RAI14	527	26195	RAI14 Brain (Meta) eQTL		Gene Expression	Brain (Meta)		3	Brain eMeta	https://www.nature.com/articles/s41467-018-04558-1
75671	61039	1371826	7140716	431	0.623077	0.151282	5	34654372	2.12e-09	cis	EUR/5/32770644-34676940	5:34654372 G/A	rs464609	RAI14-DT	35554	53130	RAI14-DT Adipose Subcutaneous eQTL		Gene Expression	Adipose Subcutaneous		9	GTEx Atlas	https://www.gtexportal.org/home/downloads/adult-gtex/overview
75671	93598	1371836	7140716	431	0.623077	0.151282	5	34654372	3.36e-08	cis	EUR/5/32770644-34676940	5:34654372 G/A	rs464609	RAI14	527	85093	RAI14 Adrenal Gland eQTL		Gene Expression	Adrenal Gland		9	GTEx Atlas	https://www.gtexportal.org/home/downloads/adult-gtex/overview
75671	350165	1371972	7140716	431	0.623077	0.151282	5	34654372	2.85e-14	cis	EUR/5/32770644-34676940	5:34654372 G/A	rs464609	RAI14	527	335548	RAI14 Cells Cultured fibroblasts eQTL		Gene Expression	Cells Cultured fibroblasts		9	GTEx Atlas	https://www.gtexportal.org/home/downloads/adult-gtex/overview
75671	506586	1372085	7140716	431	0.623077	0.151282	5	34654372	1.08e-10	cis	EUR/5/32770644-34676940	5:34654372 G/A	rs464609	RAI14-DT	35554	488535	RAI14-DT Lung eQTL		Gene Expression	Lung		9	GTEx Atlas	https://www.gtexportal.org/home/downloads/adult-gtex/overview
75671	624536	1372150	7140716	431	0.623077	0.151282	5	34654372	4.83e-20	cis	EUR/5/32770644-34676940	5:34654372 G/A	rs464609	RAI14	527	603803	RAI14 Skin Not Sun Exposed Suprapubic eQTL		Gene Expression	Skin Not Sun Exposed Suprapubic		9	GTEx Atlas	https://www.gtexportal.org/home/downloads/adult-gtex/overview
75671	642506	1372165	7140716	431	0.623077	0.151282	5	34654372	5.76e-35	cis	EUR/5/32770644-34676940	5:34654372 G/A	rs464609	RAI14	527	621432	RAI14 Skin Sun Exposed Lower leg eQTL		Gene Expression	Skin Sun Exposed Lower leg		9	GTEx Atlas	https://www.gtexportal.org/home/downloads/adult-gtex/overview
75671	672792	1372200	7140716	431	0.623077	0.151282	5	34654372	1.01e-40	cis	EUR/5/32770644-34676940	5:34654372 G/A	rs464609	RAI14-DT	35554	650812	RAI14-DT Spleen eQTL		Gene Expression	Spleen		9	GTEx Atlas	https://www.gtexportal.org/home/downloads/adult-gtex/overview
75671	672794	1372198	7140716	431	0.623077	0.151282	5	34654372	8.93e-11	cis	EUR/5/32770644-34676940	5:34654372 G/A	rs464609			650814	CTD-2024P10 Spleen eQTL		Gene Expression	Spleen		9	GTEx Atlas	https://www.gtexportal.org/home/downloads/adult-gtex/overview
75671	727157	1372224	7140716	431	0.623077	0.151282	5	34654372	1.94e-15	cis	EUR/5/32770644-34676940	5:34654372 G/A	rs464609	RAI14	527	704012	RAI14 Thyroid eQTL		Gene Expression	Thyroid		9	GTEx Atlas	https://www.gtexportal.org/home/downloads/adult-gtex/overview
75671	2702340	1373735	7140716	431	0.623077	0.151282	5	34654372	5.11e-80	cis	EUR/5/32770644-34676940	5:34654372 G/A	rs464609			2576679	Whole blood cg07313162 methQTL		Methylation	Whole blood		11	GoDMC	http://www.godmc.org.uk/
75671	2702347	1373795	7140716	431	0.623077	0.151282	5	34654372	1.2e-27	cis	EUR/5/32770644-34676940	5:34654372 G/A	rs464609	RAI14	527	2576686	RAI14 Whole blood cg25668922 methQTL		Methylation	Whole blood		11	GoDMC	http://www.godmc.org.uk/
75671	2702348	1373706	7140716	431	0.623077	0.151282	5	34654372	3.61e-235	cis	EUR/5/32770644-34676940	5:34654372 G/A	rs464609			2576687	ENSG00000250234 Whole blood cg00227578 methQTL		Methylation	Whole blood		11	GoDMC	http://www.godmc.org.uk/
75671	2702352	1373727	7140716	431	0.623077	0.151282	5	34654372	4.96e-53	cis	EUR/5/32770644-34676940	5:34654372 G/A	rs464609	RAI14	527	2576691	RAI14 Whole blood cg05211790 methQTL		Methylation	Whole blood		11	GoDMC	http://www.godmc.org.uk/
75671	2702368	1373707	7140716	431	0.623077	0.151282	5	34654372	1.23e-27	cis	EUR/5/32770644-34676940	5:34654372 G/A	rs464609	TTC23L	17608	2576707	TTC23L Whole blood cg00530870 methQTL		Methylation	Whole blood		11	GoDMC	http://www.godmc.org.uk/
75694	919	1373154	7139827	431	0.673846	0.203077	5	34505433	1.16e-23		EUR/5/32770644-34676940	5:34505433 C/A	rs1440440			919	Hematocrit	Physiological Measures	Phenotype			1	EBI GWAS Catalog	https://opengwas.io/
75694	926	1373165	7139827	431	0.673846	0.203077	5	34505433	2.74e-10		EUR/5/32770644-34676940	5:34505433 C/A	rs1440440			926	Red blood cell count	Physiological Measures	Phenotype			1	EBI GWAS Catalog	https://opengwas.io/
75694	1480	1373363	7139827	431	0.673846	0.203077	5	34505433	2.81e-20		EUR/5/32770644-34676940	5:34505433 C/A	rs1440440			1480	Blood urea nitrogen levels	Physiological Measures	Phenotype			1	EBI GWAS Catalog	https://opengwas.io/
75694	1491	1373375	7139827	431	0.673846	0.203077	5	34505433	3.91e-09		EUR/5/32770644-34676940	5:34505433 C/A	rs1440440			1491	Serum uric acid levels	Physiological Measures	Phenotype			1	EBI GWAS Catalog	https://opengwas.io/
75694	1492	1373376	7139827	431	0.673846	0.203077	5	34505433	4.52e-19		EUR/5/32770644-34676940	5:34505433 C/A	rs1440440			1492	Serum creatinine levels	Physiological Measures	Phenotype			1	EBI GWAS Catalog	https://opengwas.io/
75694	1622	1373415	7139827	431	0.673846	0.203077	5	34505433	3.4e-12		EUR/5/32770644-34676940	5:34505433 C/A	rs1440440			1622	Cystatin C levels	Physiological Measures	Phenotype			1	EBI GWAS Catalog	https://opengwas.io/
75694	1623	1373416	7139827	431	0.673846	0.203077	5	34505433	1.6e-13		EUR/5/32770644-34676940	5:34505433 C/A	rs1440440			1623	Creatinine levels	Physiological Measures	Phenotype			1	EBI GWAS Catalog	https://opengwas.io/
75694	1633	1373419	7139827	431	0.673846	0.203077	5	34505433	3.13e-11		EUR/5/32770644-34676940	5:34505433 C/A	rs1440440			1633	Urate levels	Physiological Measures	Phenotype			1	EBI GWAS Catalog	https://opengwas.io/
75694	1649	1373432	7139827	431	0.673846	0.203077	5	34505433	1.03e-19		EUR/5/32770644-34676940	5:34505433 C/A	rs1440440			1649	Serum urea levels	Physiological Measures	Phenotype			1	EBI GWAS Catalog	https://opengwas.io/
75694	2326	1373694	7139827	431	0.673846	0.203077	5	34505433	1.6e-16		EUR/5/32770644-34676940	5:34505433 C/A	rs1440440			2326	Estimated glomerular filtration rate (creatinine)	Physiological Measures	Phenotype			1	EBI GWAS Catalog	https://opengwas.io/
75694	2603	1373299	7139827	431	0.673846	0.203077	5	34505433	7.1e-18		EUR/5/32770644-34676940	5:34505433 C/A	rs1440440			2603	Urea levels (UKB data field 30670)	Physiological Measures	Phenotype			1	EBI GWAS Catalog	https://opengwas.io/
75694	2606	1373301	7139827	431	0.673846	0.203077	5	34505433	2.22e-14		EUR/5/32770644-34676940	5:34505433 C/A	rs1440440			2606	Creatinine levels (UKB data field 30700)	Physiological Measures	Phenotype			1	EBI GWAS Catalog	https://opengwas.io/
75694	2608	1373302	7139827	431	0.673846	0.203077	5	34505433	1.18e-10		EUR/5/32770644-34676940	5:34505433 C/A	rs1440440			2608	Cystatin C levels (UKB data field 30720)	Physiological Measures	Phenotype			1	EBI GWAS Catalog	https://opengwas.io/
75694	2618	1373310	7139827	431	0.673846	0.203077	5	34505433	2.34e-09		EUR/5/32770644-34676940	5:34505433 C/A	rs1440440			2618	Urate levels (UKB data field 30880)	Physiological Measures	Phenotype			1	EBI GWAS Catalog	https://opengwas.io/
75694	4758	1374211	7139827	431	0.673846	0.203077	5	34505433	4.87e-12		EUR/5/32770644-34676940	5:34505433 C/A	rs1440440			4758	Red blood cell (erythrocyte) count	Physiological Measures	Phenotype			5	UK Biobank	https://opengwas.io/
75694	4759	1374213	7139827	431	0.673846	0.203077	5	34505433	1.55e-12		EUR/5/32770644-34676940	5:34505433 C/A	rs1440440			4759	Haemoglobin concentration	Physiological Measures	Phenotype			5	UK Biobank	https://opengwas.io/
75694	4760	1374214	7139827	431	0.673846	0.203077	5	34505433	2.04e-14		EUR/5/32770644-34676940	5:34505433 C/A	rs1440440			4760	Haematocrit percentage	Physiological Measures	Phenotype			5	UK Biobank	https://opengwas.io/
75694	551468	1372102	7139827	431	0.673846	0.203077	5	34505433	5.09e-24	cis	EUR/5/32770644-34676940	5:34505433 C/A	rs1440440	RAI14	527	532388	RAI14 Nerve Tibial eQTL		Gene Expression	Nerve Tibial		9	GTEx Atlas	https://www.gtexportal.org/home/downloads/adult-gtex/overview
75694	2702330	1373790	7139827	431	0.673846	0.203077	5	34505433	2.73e-13	cis	EUR/5/32770644-34676940	5:34505433 C/A	rs1440440			2576669	Whole blood cg24595208 methQTL		Methylation	Whole blood		11	GoDMC	http://www.godmc.org.uk/
75694	2702331	1373800	7139827	431	0.673846	0.203077	5	34505433	0	cis	EUR/5/32770644-34676940	5:34505433 C/A	rs1440440			2576670	Whole blood cg26672952 methQTL		Methylation	Whole blood		11	GoDMC	http://www.godmc.org.uk/
75694	2702332	1373719	7139827	431	0.673846	0.203077	5	34505433	0	cis	EUR/5/32770644-34676940	5:34505433 C/A	rs1440440			2576671	Whole blood cg03642555 methQTL		Methylation	Whole blood		11	GoDMC	http://www.godmc.org.uk/
75928	919	1383588	7162015	435	0.947368	0.0526316	5	40597652	1.06e-12		EUR/5/39596750-42858112	5:40597652 G/A	rs1505991			919	Hematocrit	Physiological Measures	Phenotype			1	EBI GWAS Catalog	https://opengwas.io/
75928	1633	1383899	7162015	435	0.947368	0.0526316	5	40597652	3.91e-08		EUR/5/39596750-42858112	5:40597652 G/A	rs1505991			1633	Urate levels	Physiological Measures	Phenotype			1	EBI GWAS Catalog	https://opengwas.io/
75928	4759	1384805	7162015	435	0.947368	0.0526316	5	40597652	1.26e-10		EUR/5/39596750-42858112	5:40597652 G/A	rs1505991			4759	Haemoglobin concentration	Physiological Measures	Phenotype			5	UK Biobank	https://opengwas.io/
75928	350197	1381935	7162015	435	0.947368	0.0526316	5	40597652	1.22e-28	cis	EUR/5/39596750-42858112	5:40597652 G/A	rs1505991	PTGER4	12469	335580	PTGER4 Cells Cultured fibroblasts eQTL		Gene Expression	Cells Cultured fibroblasts		9	GTEx Atlas	https://www.gtexportal.org/home/downloads/adult-gtex/overview
76124	919	1388901	7191928	437	1	0	5	52925918	7.51e-11		EUR/5/52881116-54407873	5:52925918 T/C	rs60925406			919	Hematocrit	Physiological Measures	Phenotype			1	EBI GWAS Catalog	https://opengwas.io/
76124	926	1388911	7191928	437	1	0	5	52925918	6.64e-11		EUR/5/52881116-54407873	5:52925918 T/C	rs60925406			926	Red blood cell count	Physiological Measures	Phenotype			1	EBI GWAS Catalog	https://opengwas.io/
76124	2583	1389480	7191928	437	1	0	5	52925918	1.41e-09		EUR/5/52881116-54407873	5:52925918 T/C	rs60925406			2583	Red blood cell erythrocyte count (UKB data field 30010)	Physiological Measures	Phenotype			1	EBI GWAS Catalog	https://opengwas.io/
76124	4758	1389940	7191928	437	1	0	5	52925918	3.55e-08		EUR/5/52881116-54407873	5:52925918 T/C	rs60925406			4758	Red blood cell (erythrocyte) count	Physiological Measures	Phenotype			5	UK Biobank	https://opengwas.io/
76124	4759	1389942	7191928	437	1	0	5	52925918	1.49e-08		EUR/5/52881116-54407873	5:52925918 T/C	rs60925406			4759	Haemoglobin concentration	Physiological Measures	Phenotype			5	UK Biobank	https://opengwas.io/
76247	114	1394939	7206791	439	0.972258	0.0129279	5	56510924	8.98e-15		EUR/5/56272660-58799380	5:56510924 A/G	rs459193			114	Type 2 diabetes	Metabolic Disease	Phenotype			1	EBI GWAS Catalog	https://opengwas.io/
76247	168	1394965	7206791	439	0.972258	0.0129279	5	56510924	4.75e-12		EUR/5/56272660-58799380	5:56510924 A/G	rs459193			168	Appendicular lean mass	Anthropometric Measures	Phenotype			1	EBI GWAS Catalog	https://opengwas.io/
76247	913	1395188	7206791	439	0.972258	0.0129279	5	56510924	5.43e-10		EUR/5/56272660-58799380	5:56510924 A/G	rs459193			913	Fasting glucose	Physiological Measures	Phenotype			1	EBI GWAS Catalog	https://opengwas.io/
76247	914	1395189	7206791	439	0.972258	0.0129279	5	56510924	1.12e-18		EUR/5/56272660-58799380	5:56510924 A/G	rs459193			914	Fasting insulin	Physiological Measures	Phenotype			1	EBI GWAS Catalog	https://opengwas.io/
76247	919	1395193	7206791	439	0.972258	0.0129279	5	56510924	6.02e-11		EUR/5/56272660-58799380	5:56510924 A/G	rs459193			919	Hematocrit	Physiological Measures	Phenotype			1	EBI GWAS Catalog	https://opengwas.io/
76247	926	1395211	7206791	439	0.972258	0.0129279	5	56510924	2.73e-10		EUR/5/56272660-58799380	5:56510924 A/G	rs459193			926	Red blood cell count	Physiological Measures	Phenotype			1	EBI GWAS Catalog	https://opengwas.io/
76247	927	1395213	7206791	439	0.972258	0.0129279	5	56510924	8.78e-23		EUR/5/56272660-58799380	5:56510924 A/G	rs459193			927	Red cell distribution width	Physiological Measures	Phenotype			1	EBI GWAS Catalog	https://opengwas.io/
76247	935	1395226	7206791	439	0.972258	0.0129279	5	56510924	7.65e-13		EUR/5/56272660-58799380	5:56510924 A/G	rs459193			935	Mean spheric corpuscular volume	Physiological Measures	Phenotype			1	EBI GWAS Catalog	https://opengwas.io/
76247	937	1395229	7206791	439	0.972258	0.0129279	5	56510924	5.8e-09		EUR/5/56272660-58799380	5:56510924 A/G	rs459193			937	Plateletcrit	Physiological Measures	Phenotype			1	EBI GWAS Catalog	https://opengwas.io/
76247	1284	1395326	7206791	439	0.972258	0.0129279	5	56510924	2.3e-60		EUR/5/56272660-58799380	5:56510924 A/G	rs459193			1284	Sex hormone-binding globulin levels adjusted for BMI	Physiological Measures	Phenotype			1	EBI GWAS Catalog	https://opengwas.io/
76247	1285	1395332	7206791	439	0.972258	0.0129279	5	56510924	2.79e-09		EUR/5/56272660-58799380	5:56510924 A/G	rs459193			1285	Total testosterone levels	Reproductive Measures	Phenotype			1	EBI GWAS Catalog	https://opengwas.io/
76247	1294	1395338	7206791	439	0.972258	0.0129279	5	56510924	2.4e-23		EUR/5/56272660-58799380	5:56510924 A/G	rs459193			1294	Liver enzyme levels (alanine transaminase)	Physiological Measures	Phenotype			1	EBI GWAS Catalog	https://opengwas.io/
76247	1324	1395485	7206791	439	0.972258	0.0129279	5	56510924	8.15e-11		EUR/5/56272660-58799380	5:56510924 A/G	rs459193			1324	Visceral adipose tissue volume	Anthropometric Measures	Phenotype			1	EBI GWAS Catalog	https://opengwas.io/
76247	1482	1395552	7206791	439	0.972258	0.0129279	5	56510924	3.24e-08		EUR/5/56272660-58799380	5:56510924 A/G	rs459193			1482	C-reactive protein	Physiological Measures	Phenotype			1	EBI GWAS Catalog	https://opengwas.io/
76247	1483	1395555	7206791	439	0.972258	0.0129279	5	56510924	1.2e-17		EUR/5/56272660-58799380	5:56510924 A/G	rs459193			1483	Gamma glutamyl transpeptidase	Physiological Measures	Phenotype			1	EBI GWAS Catalog	https://opengwas.io/
76247	1484	1395557	7206791	439	0.972258	0.0129279	5	56510924	3.39e-08		EUR/5/56272660-58799380	5:56510924 A/G	rs459193			1484	Glucose levels	Physiological Measures	Phenotype			1	EBI GWAS Catalog	https://opengwas.io/
76247	1485	1395560	7206791	439	0.972258	0.0129279	5	56510924	2.32e-28		EUR/5/56272660-58799380	5:56510924 A/G	rs459193			1485	HDL cholesterol	Physiological Measures	Phenotype			1	EBI GWAS Catalog	https://opengwas.io/
76247	1491	1395570	7206791	439	0.972258	0.0129279	5	56510924	5.41e-16		EUR/5/56272660-58799380	5:56510924 A/G	rs459193			1491	Serum uric acid levels	Physiological Measures	Phenotype			1	EBI GWAS Catalog	https://opengwas.io/
76247	1494	1395573	7206791	439	0.972258	0.0129279	5	56510924	4.45e-19		EUR/5/56272660-58799380	5:56510924 A/G	rs459193			1494	Medication use (drugs used in diabetes)	Metabolic Disease	Phenotype			1	EBI GWAS Catalog	https://opengwas.io/
76247	1501	1395579	7206791	439	0.972258	0.0129279	5	56510924	2.64e-11		EUR/5/56272660-58799380	5:56510924 A/G	rs459193			1501	Medication use (agents acting on the renin-angiotensin system)	Disease Of Circulatory System	Phenotype			1	EBI GWAS Catalog	https://opengwas.io/
76247	1629	1395634	7206791	439	0.972258	0.0129279	5	56510924	3.9e-27		EUR/5/56272660-58799380	5:56510924 A/G	rs459193			1629	Apolipoprotein A1 levels	Physiological Measures	Phenotype			1	EBI GWAS Catalog	https://opengwas.io/
76247	1630	1395637	7206791	439	0.972258	0.0129279	5	56510924	4.9e-52		EUR/5/56272660-58799380	5:56510924 A/G	rs459193			1630	HDL cholesterol levels	Physiological Measures	Phenotype			1	EBI GWAS Catalog	https://opengwas.io/
76247	1631	1395642	7206791	439	0.972258	0.0129279	5	56510924	4.6e-95		EUR/5/56272660-58799380	5:56510924 A/G	rs459193			1631	Triglyceride levels	Physiological Measures	Phenotype			1	EBI GWAS Catalog	https://opengwas.io/
76247	1632	1395648	7206791	439	0.972258	0.0129279	5	56510924	5.3e-59		EUR/5/56272660-58799380	5:56510924 A/G	rs459193			1632	Sex hormone-binding globulin levels	Physiological Measures	Phenotype			1	EBI GWAS Catalog	https://opengwas.io/
76247	1633	1395651	7206791	439	0.972258	0.0129279	5	56510924	1.3e-25		EUR/5/56272660-58799380	5:56510924 A/G	rs459193			1633	Urate levels	Physiological Measures	Phenotype			1	EBI GWAS Catalog	https://opengwas.io/
76247	1634	1395655	7206791	439	0.972258	0.0129279	5	56510924	4.4e-25		EUR/5/56272660-58799380	5:56510924 A/G	rs459193			1634	Gamma glutamyl transferase levels	Physiological Measures	Phenotype			1	EBI GWAS Catalog	https://opengwas.io/
76247	1638	1395662	7206791	439	0.972258	0.0129279	5	56510924	1.12e-18		EUR/5/56272660-58799380	5:56510924 A/G	rs459193			1638	Reticulocyte count	Physiological Measures	Phenotype			1	EBI GWAS Catalog	https://opengwas.io/
76247	1639	1395667	7206791	439	0.972258	0.0129279	5	56510924	1.8e-10		EUR/5/56272660-58799380	5:56510924 A/G	rs459193			1639	Bilirubin levels	Physiological Measures	Phenotype			1	EBI GWAS Catalog	https://opengwas.io/
76247	1641	1395670	7206791	439	0.972258	0.0129279	5	56510924	1.1e-11		EUR/5/56272660-58799380	5:56510924 A/G	rs459193			1641	Mean reticulocyte volume	Physiological Measures	Phenotype			1	EBI GWAS Catalog	https://opengwas.io/
76247	1642	1395672	7206791	439	0.972258	0.0129279	5	56510924	4.41e-24		EUR/5/56272660-58799380	5:56510924 A/G	rs459193			1642	Alanine aminotransferase levels	Physiological Measures	Phenotype			1	EBI GWAS Catalog	https://opengwas.io/
76247	1646	1395678	7206791	439	0.972258	0.0129279	5	56510924	1.2e-09		EUR/5/56272660-58799380	5:56510924 A/G	rs459193			1646	Blood glucose levels	Physiological Measures	Phenotype			1	EBI GWAS Catalog	https://opengwas.io/
76247	1647	1395680	7206791	439	0.972258	0.0129279	5	56510924	9.6e-13		EUR/5/56272660-58799380	5:56510924 A/G	rs459193			1647	Insulin-like growth factor 1 levels	Physiological Measures	Phenotype			1	EBI GWAS Catalog	https://opengwas.io/
76247	1650	1395685	7206791	439	0.972258	0.0129279	5	56510924	6.9e-20		EUR/5/56272660-58799380	5:56510924 A/G	rs459193			1650	Serum albumin levels	Physiological Measures	Phenotype			1	EBI GWAS Catalog	https://opengwas.io/
76247	1653	1395691	7206791	439	0.972258	0.0129279	5	56510924	1.04e-35		EUR/5/56272660-58799380	5:56510924 A/G	rs459193			1653	Waist-to-hip ratio adjusted for BMI	Anthropometric Measures	Phenotype			1	EBI GWAS Catalog	https://opengwas.io/
76247	1985	1395800	7206791	439	0.972258	0.0129279	5	56510924	1.1e-10		EUR/5/56272660-58799380	5:56510924 A/G	rs459193			1985	Mean sphered cell volume	Physiological Measures	Phenotype			1	EBI GWAS Catalog	https://opengwas.io/
76247	1987	1395804	7206791	439	0.972258	0.0129279	5	56510924	8.86e-09		EUR/5/56272660-58799380	5:56510924 A/G	rs459193			1987	Platelet count	Physiological Measures	Phenotype			1	EBI GWAS Catalog	https://opengwas.io/
76247	1988	1395805	7206791	439	0.972258	0.0129279	5	56510924	1.1e-14		EUR/5/56272660-58799380	5:56510924 A/G	rs459193			1988	Platelet distribution width	Physiological Measures	Phenotype			1	EBI GWAS Catalog	https://opengwas.io/
76247	1993	1395810	7206791	439	0.972258	0.0129279	5	56510924	2.89e-11		EUR/5/56272660-58799380	5:56510924 A/G	rs459193			1993	Height	Anthropometric Measures	Phenotype			1	EBI GWAS Catalog	https://opengwas.io/
76247	1994	1395813	7206791	439	0.972258	0.0129279	5	56510924	2.52e-40		EUR/5/56272660-58799380	5:56510924 A/G	rs459193			1994	Waist-hip ratio	Anthropometric Measures	Phenotype			1	EBI GWAS Catalog	https://opengwas.io/
76247	1996	1395822	7206791	439	0.972258	0.0129279	5	56510924	9.15e-12		EUR/5/56272660-58799380	5:56510924 A/G	rs459193			1996	Systolic blood pressure	Physiological Measures	Phenotype			1	EBI GWAS Catalog	https://opengwas.io/
76247	2002	1395831	7206791	439	0.972258	0.0129279	5	56510924	3.6e-16		EUR/5/56272660-58799380	5:56510924 A/G	rs459193			2002	Cardiovascular disease	Disease Of Circulatory System	Phenotype			1	EBI GWAS Catalog	https://opengwas.io/
76247	2066	1395894	7206791	439	0.972258	0.0129279	5	56510924	2.9e-08		EUR/5/56272660-58799380	5:56510924 A/G	rs459193			2066	Glycine levels	Physiological Measures	Phenotype			1	EBI GWAS Catalog	https://opengwas.io/
76247	2068	1395897	7206791	439	0.972258	0.0129279	5	56510924	1.45e-11		EUR/5/56272660-58799380	5:56510924 A/G	rs459193			2068	Cholesteryl ester levels in HDL	Physiological Measures	Phenotype			1	EBI GWAS Catalog	https://opengwas.io/
76247	2073	1395904	7206791	439	0.972258	0.0129279	5	56510924	1.44e-12		EUR/5/56272660-58799380	5:56510924 A/G	rs459193			2073	Average diameter for HDL particles	Physiological Measures	Phenotype			1	EBI GWAS Catalog	https://opengwas.io/
76247	2074	1395906	7206791	439	0.972258	0.0129279	5	56510924	4.16e-14		EUR/5/56272660-58799380	5:56510924 A/G	rs459193			2074	Triglyceride levels in HDL	Physiological Measures	Phenotype			1	EBI GWAS Catalog	https://opengwas.io/
76247	2077	1395908	7206791	439	0.972258	0.0129279	5	56510924	1.47e-08		EUR/5/56272660-58799380	5:56510924 A/G	rs459193			2077	Cholesterol to total lipids ratio in IDL	Physiological Measures	Phenotype			1	EBI GWAS Catalog	https://opengwas.io/
76247	2081	1395911	7206791	439	0.972258	0.0129279	5	56510924	1.06e-09		EUR/5/56272660-58799380	5:56510924 A/G	rs459193			2081	Free cholesterol to total lipids ratio in IDL	Physiological Measures	Phenotype			1	EBI GWAS Catalog	https://opengwas.io/
76247	2086	1395913	7206791	439	0.972258	0.0129279	5	56510924	8.15e-12		EUR/5/56272660-58799380	5:56510924 A/G	rs459193			2086	Triglyceride levels in IDL	Physiological Measures	Phenotype			1	EBI GWAS Catalog	https://opengwas.io/
76247	2087	1395914	7206791	439	0.972258	0.0129279	5	56510924	7.35e-14		EUR/5/56272660-58799380	5:56510924 A/G	rs459193			2087	Triglycerides to total lipids ratio in IDL	Physiological Measures	Phenotype			1	EBI GWAS Catalog	https://opengwas.io/
76247	2089	1395917	7206791	439	0.972258	0.0129279	5	56510924	2.32e-15		EUR/5/56272660-58799380	5:56510924 A/G	rs459193			2089	Cholesterol levels in large HDL	Physiological Measures	Phenotype			1	EBI GWAS Catalog	https://opengwas.io/
76247	2090	1395919	7206791	439	0.972258	0.0129279	5	56510924	3.53e-20		EUR/5/56272660-58799380	5:56510924 A/G	rs459193			2090	Cholesterol to total lipids ratio in large HDL	Physiological Measures	Phenotype			1	EBI GWAS Catalog	https://opengwas.io/
76247	2091	1395921	7206791	439	0.972258	0.0129279	5	56510924	2.81e-16		EUR/5/56272660-58799380	5:56510924 A/G	rs459193			2091	Cholesteryl ester levels in large HDL	Physiological Measures	Phenotype			1	EBI GWAS Catalog	https://opengwas.io/
76247	2092	1395923	7206791	439	0.972258	0.0129279	5	56510924	7.66e-24		EUR/5/56272660-58799380	5:56510924 A/G	rs459193			2092	Cholesteryl esters to total lipids ratio in large HDL	Physiological Measures	Phenotype			1	EBI GWAS Catalog	https://opengwas.io/
76247	2093	1395926	7206791	439	0.972258	0.0129279	5	56510924	3.99e-12		EUR/5/56272660-58799380	5:56510924 A/G	rs459193			2093	Free cholesterol levels in large HDL	Physiological Measures	Phenotype			1	EBI GWAS Catalog	https://opengwas.io/
76247	2095	1395928	7206791	439	0.972258	0.0129279	5	56510924	1.3e-12		EUR/5/56272660-58799380	5:56510924 A/G	rs459193			2095	Total lipid levels in large HDL	Physiological Measures	Phenotype			1	EBI GWAS Catalog	https://opengwas.io/
76247	2096	1395930	7206791	439	0.972258	0.0129279	5	56510924	4.18e-13		EUR/5/56272660-58799380	5:56510924 A/G	rs459193			2096	Concentration of large HDL particles	Physiological Measures	Phenotype			1	EBI GWAS Catalog	https://opengwas.io/
76247	2097	1395932	7206791	439	0.972258	0.0129279	5	56510924	4.1e-11		EUR/5/56272660-58799380	5:56510924 A/G	rs459193			2097	Phospholipid levels in large HDL	Physiological Measures	Phenotype			1	EBI GWAS Catalog	https://opengwas.io/
76247	2098	1395935	7206791	439	0.972258	0.0129279	5	56510924	1.57e-11		EUR/5/56272660-58799380	5:56510924 A/G	rs459193			2098	Phospholipids to total lipids ratio in large HDL	Physiological Measures	Phenotype			1	EBI GWAS Catalog	https://opengwas.io/
76247	2100	1395937	7206791	439	0.972258	0.0129279	5	56510924	1.46e-18		EUR/5/56272660-58799380	5:56510924 A/G	rs459193			2100	Triglycerides to total lipids ratio in large HDL	Physiological Measures	Phenotype			1	EBI GWAS Catalog	https://opengwas.io/
76247	2102	1395939	7206791	439	0.972258	0.0129279	5	56510924	4.72e-10		EUR/5/56272660-58799380	5:56510924 A/G	rs459193			2102	Cholesterol to total lipids ratio in large LDL	Physiological Measures	Phenotype			1	EBI GWAS Catalog	https://opengwas.io/
76247	2106	1395943	7206791	439	0.972258	0.0129279	5	56510924	1.15e-19		EUR/5/56272660-58799380	5:56510924 A/G	rs459193			2106	Free cholesterol to total lipids ratio in large LDL	Physiological Measures	Phenotype			1	EBI GWAS Catalog	https://opengwas.io/
76247	2111	1395949	7206791	439	0.972258	0.0129279	5	56510924	4.53e-12		EUR/5/56272660-58799380	5:56510924 A/G	rs459193			2111	Triglyceride levels in large LDL	Physiological Measures	Phenotype			1	EBI GWAS Catalog	https://opengwas.io/
76247	2112	1395950	7206791	439	0.972258	0.0129279	5	56510924	1.02e-11		EUR/5/56272660-58799380	5:56510924 A/G	rs459193			2112	Triglycerides to total lipids ratio in large LDL	Physiological Measures	Phenotype			1	EBI GWAS Catalog	https://opengwas.io/
76247	2113	1395953	7206791	439	0.972258	0.0129279	5	56510924	7.75e-16		EUR/5/56272660-58799380	5:56510924 A/G	rs459193			2113	Cholesterol levels in large VLDL	Physiological Measures	Phenotype			1	EBI GWAS Catalog	https://opengwas.io/
76247	2114	1395954	7206791	439	0.972258	0.0129279	5	56510924	4.8e-10		EUR/5/56272660-58799380	5:56510924 A/G	rs459193			2114	Cholesterol to total lipids ratio in large VLDL	Physiological Measures	Phenotype			1	EBI GWAS Catalog	https://opengwas.io/
76247	2115	1395957	7206791	439	0.972258	0.0129279	5	56510924	5.16e-12		EUR/5/56272660-58799380	5:56510924 A/G	rs459193			2115	Cholesteryl ester levels in large VLDL	Physiological Measures	Phenotype			1	EBI GWAS Catalog	https://opengwas.io/
76247	2116	1395959	7206791	439	0.972258	0.0129279	5	56510924	2e-14		EUR/5/56272660-58799380	5:56510924 A/G	rs459193			2116	Cholesteryl esters to total lipids ratio in large VLDL	Physiological Measures	Phenotype			1	EBI GWAS Catalog	https://opengwas.io/
76247	2117	1395961	7206791	439	0.972258	0.0129279	5	56510924	2e-19		EUR/5/56272660-58799380	5:56510924 A/G	rs459193			2117	Free cholesterol levels in large VLDL	Physiological Measures	Phenotype			1	EBI GWAS Catalog	https://opengwas.io/
76247	2119	1395963	7206791	439	0.972258	0.0129279	5	56510924	2.78e-20		EUR/5/56272660-58799380	5:56510924 A/G	rs459193			2119	Total lipid levels in large VLDL	Physiological Measures	Phenotype			1	EBI GWAS Catalog	https://opengwas.io/
76247	2120	1395966	7206791	439	0.972258	0.0129279	5	56510924	1.01e-20		EUR/5/56272660-58799380	5:56510924 A/G	rs459193			2120	Concentration of large VLDL particles	Physiological Measures	Phenotype			1	EBI GWAS Catalog	https://opengwas.io/
76247	2121	1395969	7206791	439	0.972258	0.0129279	5	56510924	1.55e-20		EUR/5/56272660-58799380	5:56510924 A/G	rs459193			2121	Phospholipid levels in large VLDL	Physiological Measures	Phenotype			1	EBI GWAS Catalog	https://opengwas.io/
76247	2122	1395971	7206791	439	0.972258	0.0129279	5	56510924	5.82e-11		EUR/5/56272660-58799380	5:56510924 A/G	rs459193			2122	Phospholipids to total lipids ratio in large VLDL	Physiological Measures	Phenotype			1	EBI GWAS Catalog	https://opengwas.io/
76247	2123	1395974	7206791	439	0.972258	0.0129279	5	56510924	1.31e-21		EUR/5/56272660-58799380	5:56510924 A/G	rs459193			2123	Triglyceride levels in large VLDL	Physiological Measures	Phenotype			1	EBI GWAS Catalog	https://opengwas.io/
76247	2126	1395975	7206791	439	0.972258	0.0129279	5	56510924	1.02e-09		EUR/5/56272660-58799380	5:56510924 A/G	rs459193			2126	Ratio of linoleic acid to total fatty acids	Physiological Measures	Phenotype			1	EBI GWAS Catalog	https://opengwas.io/
76247	2135	1395984	7206791	439	0.972258	0.0129279	5	56510924	3.64e-14		EUR/5/56272660-58799380	5:56510924 A/G	rs459193			2135	Triglyceride levels in LDL	Physiological Measures	Phenotype			1	EBI GWAS Catalog	https://opengwas.io/
76247	2138	1395988	7206791	439	0.972258	0.0129279	5	56510924	4.65e-22		EUR/5/56272660-58799380	5:56510924 A/G	rs459193			2138	Cholesterol to total lipids ratio in medium HDL	Physiological Measures	Phenotype			1	EBI GWAS Catalog	https://opengwas.io/
76247	2140	1395991	7206791	439	0.972258	0.0129279	5	56510924	9.3e-22		EUR/5/56272660-58799380	5:56510924 A/G	rs459193			2140	Cholesteryl esters to total lipids ratio in medium HDL	Physiological Measures	Phenotype			1	EBI GWAS Catalog	https://opengwas.io/
76247	2142	1395994	7206791	439	0.972258	0.0129279	5	56510924	2.83e-09		EUR/5/56272660-58799380	5:56510924 A/G	rs459193			2142	Free cholesterol to total lipids ratio in medium HDL	Physiological Measures	Phenotype			1	EBI GWAS Catalog	https://opengwas.io/
76247	2146	1395999	7206791	439	0.972258	0.0129279	5	56510924	1.46e-19		EUR/5/56272660-58799380	5:56510924 A/G	rs459193			2146	Phospholipids to total lipids ratio in medium HDL	Physiological Measures	Phenotype			1	EBI GWAS Catalog	https://opengwas.io/
76247	2147	1396002	7206791	439	0.972258	0.0129279	5	56510924	5.24e-14		EUR/5/56272660-58799380	5:56510924 A/G	rs459193			2147	Triglyceride levels in medium HDL	Physiological Measures	Phenotype			1	EBI GWAS Catalog	https://opengwas.io/
76247	2148	1396003	7206791	439	0.972258	0.0129279	5	56510924	3.65e-20		EUR/5/56272660-58799380	5:56510924 A/G	rs459193			2148	Triglycerides to total lipids ratio in medium HDL	Physiological Measures	Phenotype			1	EBI GWAS Catalog	https://opengwas.io/
76247	2152	1396008	7206791	439	0.972258	0.0129279	5	56510924	3.7e-08		EUR/5/56272660-58799380	5:56510924 A/G	rs459193			2152	Cholesteryl esters to total lipids ratio in medium LDL	Physiological Measures	Phenotype			1	EBI GWAS Catalog	https://opengwas.io/
76247	2154	1396009	7206791	439	0.972258	0.0129279	5	56510924	2.48e-20		EUR/5/56272660-58799380	5:56510924 A/G	rs459193			2154	Free cholesterol to total lipids ratio in medium LDL	Physiological Measures	Phenotype			1	EBI GWAS Catalog	https://opengwas.io/
76247	2159	1396016	7206791	439	0.972258	0.0129279	5	56510924	9.35e-16		EUR/5/56272660-58799380	5:56510924 A/G	rs459193			2159	Triglyceride levels in medium LDL	Physiological Measures	Phenotype			1	EBI GWAS Catalog	https://opengwas.io/
76247	2160	1396018	7206791	439	0.972258	0.0129279	5	56510924	4.93e-10		EUR/5/56272660-58799380	5:56510924 A/G	rs459193			2160	Triglycerides to total lipids ratio in medium LDL	Physiological Measures	Phenotype			1	EBI GWAS Catalog	https://opengwas.io/
76247	2162	1396021	7206791	439	0.972258	0.0129279	5	56510924	5.91e-19		EUR/5/56272660-58799380	5:56510924 A/G	rs459193			2162	Cholesterol to total lipids ratio in medium VLDL	Physiological Measures	Phenotype			1	EBI GWAS Catalog	https://opengwas.io/
76247	2164	1396023	7206791	439	0.972258	0.0129279	5	56510924	5.54e-20		EUR/5/56272660-58799380	5:56510924 A/G	rs459193			2164	Cholesteryl esters to total lipids ratio in medium VLDL	Physiological Measures	Phenotype			1	EBI GWAS Catalog	https://opengwas.io/
76247	2166	1396026	7206791	439	0.972258	0.0129279	5	56510924	1.7e-13		EUR/5/56272660-58799380	5:56510924 A/G	rs459193			2166	Free cholesterol to total lipids ratio in medium VLDL	Physiological Measures	Phenotype			1	EBI GWAS Catalog	https://opengwas.io/
76247	2167	1396028	7206791	439	0.972258	0.0129279	5	56510924	8.51e-11		EUR/5/56272660-58799380	5:56510924 A/G	rs459193			2167	Total lipid levels in medium VLDL	Physiological Measures	Phenotype			1	EBI GWAS Catalog	https://opengwas.io/
76247	2170	1396033	7206791	439	0.972258	0.0129279	5	56510924	7.1e-09		EUR/5/56272660-58799380	5:56510924 A/G	rs459193			2170	Phospholipids to total lipids ratio in medium VLDL	Physiological Measures	Phenotype			1	EBI GWAS Catalog	https://opengwas.io/
76247	2171	1396035	7206791	439	0.972258	0.0129279	5	56510924	5.96e-19		EUR/5/56272660-58799380	5:56510924 A/G	rs459193			2171	Triglyceride levels in medium VLDL	Physiological Measures	Phenotype			1	EBI GWAS Catalog	https://opengwas.io/
76247	2172	1396038	7206791	439	0.972258	0.0129279	5	56510924	5.6e-17		EUR/5/56272660-58799380	5:56510924 A/G	rs459193			2172	Triglycerides to total lipids ratio in medium VLDL	Physiological Measures	Phenotype			1	EBI GWAS Catalog	https://opengwas.io/
76247	2173	1396040	7206791	439	0.972258	0.0129279	5	56510924	9.48e-13		EUR/5/56272660-58799380	5:56510924 A/G	rs459193			2173	Monounsaturated fatty acid levels	Physiological Measures	Phenotype			1	EBI GWAS Catalog	https://opengwas.io/
76247	2174	1396042	7206791	439	0.972258	0.0129279	5	56510924	1.83e-14		EUR/5/56272660-58799380	5:56510924 A/G	rs459193			2174	Ratio of monounsaturated fatty acids to total fatty acids	Physiological Measures	Phenotype			1	EBI GWAS Catalog	https://opengwas.io/
76247	2180	1396047	7206791	439	0.972258	0.0129279	5	56510924	3.16e-18		EUR/5/56272660-58799380	5:56510924 A/G	rs459193			2180	Ratio of omega-6 fatty acids to total fatty acids	Physiological Measures	Phenotype			1	EBI GWAS Catalog	https://opengwas.io/
76247	2185	1396050	7206791	439	0.972258	0.0129279	5	56510924	1.72e-16		EUR/5/56272660-58799380	5:56510924 A/G	rs459193			2185	Ratio of polyunsaturated fatty acids to monounsaturated fatty acids	Physiological Measures	Phenotype			1	EBI GWAS Catalog	https://opengwas.io/
76247	2186	1396052	7206791	439	0.972258	0.0129279	5	56510924	4.3e-15		EUR/5/56272660-58799380	5:56510924 A/G	rs459193			2186	Ratio of polyunsaturated fatty acids to total fatty acids	Physiological Measures	Phenotype			1	EBI GWAS Catalog	https://opengwas.io/
76247	2190	1396055	7206791	439	0.972258	0.0129279	5	56510924	1.2e-10		EUR/5/56272660-58799380	5:56510924 A/G	rs459193			2190	Cholesterol to total lipids ratio in small HDL	Physiological Measures	Phenotype			1	EBI GWAS Catalog	https://opengwas.io/
76247	2199	1396062	7206791	439	0.972258	0.0129279	5	56510924	2.82e-22		EUR/5/56272660-58799380	5:56510924 A/G	rs459193			2199	Triglyceride levels in small HDL	Physiological Measures	Phenotype			1	EBI GWAS Catalog	https://opengwas.io/
76247	2200	1396064	7206791	439	0.972258	0.0129279	5	56510924	1.26e-20		EUR/5/56272660-58799380	5:56510924 A/G	rs459193			2200	Triglycerides to total lipids ratio in small HDL	Physiological Measures	Phenotype			1	EBI GWAS Catalog	https://opengwas.io/
76247	2206	1396069	7206791	439	0.972258	0.0129279	5	56510924	3.06e-15		EUR/5/56272660-58799380	5:56510924 A/G	rs459193			2206	Free cholesterol to total lipids ratio in small LDL	Physiological Measures	Phenotype			1	EBI GWAS Catalog	https://opengwas.io/
76247	2211	1396075	7206791	439	0.972258	0.0129279	5	56510924	1.4e-19		EUR/5/56272660-58799380	5:56510924 A/G	rs459193			2211	Triglyceride levels in small LDL	Physiological Measures	Phenotype			1	EBI GWAS Catalog	https://opengwas.io/
76247	2212	1396077	7206791	439	0.972258	0.0129279	5	56510924	2.71e-17		EUR/5/56272660-58799380	5:56510924 A/G	rs459193			2212	Triglycerides to total lipids ratio in small LDL	Physiological Measures	Phenotype			1	EBI GWAS Catalog	https://opengwas.io/
76247	2214	1396080	7206791	439	0.972258	0.0129279	5	56510924	2.2e-10		EUR/5/56272660-58799380	5:56510924 A/G	rs459193			2214	Cholesterol to total lipids ratio in small VLDL	Physiological Measures	Phenotype			1	EBI GWAS Catalog	https://opengwas.io/
76247	2218	1396085	7206791	439	0.972258	0.0129279	5	56510924	7.36e-15		EUR/5/56272660-58799380	5:56510924 A/G	rs459193			2218	Free cholesterol to total lipids ratio in small VLDL	Physiological Measures	Phenotype			1	EBI GWAS Catalog	https://opengwas.io/
76247	2219	1396087	7206791	439	0.972258	0.0129279	5	56510924	4.11e-12		EUR/5/56272660-58799380	5:56510924 A/G	rs459193			2219	Total lipid levels in small VLDL	Physiological Measures	Phenotype			1	EBI GWAS Catalog	https://opengwas.io/
76247	2220	1396089	7206791	439	0.972258	0.0129279	5	56510924	8.66e-13		EUR/5/56272660-58799380	5:56510924 A/G	rs459193			2220	Concentration of small VLDL particles	Physiological Measures	Phenotype			1	EBI GWAS Catalog	https://opengwas.io/
76247	2222	1396092	7206791	439	0.972258	0.0129279	5	56510924	2.07e-14		EUR/5/56272660-58799380	5:56510924 A/G	rs459193			2222	Phospholipids to total lipids ratio in small VLDL	Physiological Measures	Phenotype			1	EBI GWAS Catalog	https://opengwas.io/
76247	2223	1396094	7206791	439	0.972258	0.0129279	5	56510924	9.99e-20		EUR/5/56272660-58799380	5:56510924 A/G	rs459193			2223	Triglyceride levels in small VLDL	Physiological Measures	Phenotype			1	EBI GWAS Catalog	https://opengwas.io/
76247	2224	1396097	7206791	439	0.972258	0.0129279	5	56510924	1.2e-12		EUR/5/56272660-58799380	5:56510924 A/G	rs459193			2224	Triglycerides to total lipids ratio in small VLDL	Physiological Measures	Phenotype			1	EBI GWAS Catalog	https://opengwas.io/
76247	2225	1396099	7206791	439	0.972258	0.0129279	5	56510924	1.16e-10		EUR/5/56272660-58799380	5:56510924 A/G	rs459193			2225	Saturated fatty acid levels	Physiological Measures	Phenotype			1	EBI GWAS Catalog	https://opengwas.io/
76247	2228	1396101	7206791	439	0.972258	0.0129279	5	56510924	2.89e-25		EUR/5/56272660-58799380	5:56510924 A/G	rs459193			2228	Ratio of triglycerides to phosphoglycerides	Physiological Measures	Phenotype			1	EBI GWAS Catalog	https://opengwas.io/
76247	2231	1396107	7206791	439	0.972258	0.0129279	5	56510924	3.42e-09		EUR/5/56272660-58799380	5:56510924 A/G	rs459193			2231	Total fatty acid levels	Physiological Measures	Phenotype			1	EBI GWAS Catalog	https://opengwas.io/
76247	2236	1396110	7206791	439	0.972258	0.0129279	5	56510924	2.32e-22		EUR/5/56272660-58799380	5:56510924 A/G	rs459193			2236	Total triglycerides levels	Physiological Measures	Phenotype			1	EBI GWAS Catalog	https://opengwas.io/
76247	2238	1396113	7206791	439	0.972258	0.0129279	5	56510924	2.4e-08		EUR/5/56272660-58799380	5:56510924 A/G	rs459193			2238	Degree of unsaturation	Physiological Measures	Phenotype			1	EBI GWAS Catalog	https://opengwas.io/
76247	2242	1396120	7206791	439	0.972258	0.0129279	5	56510924	9.06e-12		EUR/5/56272660-58799380	5:56510924 A/G	rs459193			2242	Free cholesterol levels in VLDL	Physiological Measures	Phenotype			1	EBI GWAS Catalog	https://opengwas.io/
76247	2243	1396122	7206791	439	0.972258	0.0129279	5	56510924	2.16e-17		EUR/5/56272660-58799380	5:56510924 A/G	rs459193			2243	Total lipid levels in VLDL	Physiological Measures	Phenotype			1	EBI GWAS Catalog	https://opengwas.io/
76247	2244	1396124	7206791	439	0.972258	0.0129279	5	56510924	1.16e-10		EUR/5/56272660-58799380	5:56510924 A/G	rs459193			2244	Concentration of VLDL particles	Physiological Measures	Phenotype			1	EBI GWAS Catalog	https://opengwas.io/
76247	2245	1396125	7206791	439	0.972258	0.0129279	5	56510924	3.65e-14		EUR/5/56272660-58799380	5:56510924 A/G	rs459193			2245	Phospholipid levels in VLDL	Physiological Measures	Phenotype			1	EBI GWAS Catalog	https://opengwas.io/
76247	2246	1396128	7206791	439	0.972258	0.0129279	5	56510924	3.48e-23		EUR/5/56272660-58799380	5:56510924 A/G	rs459193			2246	Average diameter for VLDL particles	Physiological Measures	Phenotype			1	EBI GWAS Catalog	https://opengwas.io/
76247	2247	1396130	7206791	439	0.972258	0.0129279	5	56510924	7.57e-23		EUR/5/56272660-58799380	5:56510924 A/G	rs459193			2247	Triglyceride levels in VLDL	Physiological Measures	Phenotype			1	EBI GWAS Catalog	https://opengwas.io/
76247	2248	1396133	7206791	439	0.972258	0.0129279	5	56510924	2.93e-13		EUR/5/56272660-58799380	5:56510924 A/G	rs459193			2248	Cholesterol levels in very large HDL	Physiological Measures	Phenotype			1	EBI GWAS Catalog	https://opengwas.io/
76247	2250	1396135	7206791	439	0.972258	0.0129279	5	56510924	4.37e-14		EUR/5/56272660-58799380	5:56510924 A/G	rs459193			2250	Cholesteryl ester levels in very large HDL	Physiological Measures	Phenotype			1	EBI GWAS Catalog	https://opengwas.io/
76247	2252	1396138	7206791	439	0.972258	0.0129279	5	56510924	5.47e-10		EUR/5/56272660-58799380	5:56510924 A/G	rs459193			2252	Free cholesterol levels in very large HDL	Physiological Measures	Phenotype			1	EBI GWAS Catalog	https://opengwas.io/
76247	2253	1396139	7206791	439	0.972258	0.0129279	5	56510924	8.38e-10		EUR/5/56272660-58799380	5:56510924 A/G	rs459193			2253	Free cholesterol to total lipids ratio in very large HDL	Physiological Measures	Phenotype			1	EBI GWAS Catalog	https://opengwas.io/
76247	2254	1396142	7206791	439	0.972258	0.0129279	5	56510924	1.86e-11		EUR/5/56272660-58799380	5:56510924 A/G	rs459193			2254	Total lipid levels in very large HDL	Physiological Measures	Phenotype			1	EBI GWAS Catalog	https://opengwas.io/
76247	2255	1396144	7206791	439	0.972258	0.0129279	5	56510924	1.83e-09		EUR/5/56272660-58799380	5:56510924 A/G	rs459193			2255	Concentration of very large HDL particles	Physiological Measures	Phenotype			1	EBI GWAS Catalog	https://opengwas.io/
76247	2256	1396146	7206791	439	0.972258	0.0129279	5	56510924	3.03e-11		EUR/5/56272660-58799380	5:56510924 A/G	rs459193			2256	Phospholipid levels in very large HDL	Physiological Measures	Phenotype			1	EBI GWAS Catalog	https://opengwas.io/
76247	2257	1396148	7206791	439	0.972258	0.0129279	5	56510924	1.2e-09		EUR/5/56272660-58799380	5:56510924 A/G	rs459193			2257	Phospholipids to total lipids ratio in very large HDL	Physiological Measures	Phenotype			1	EBI GWAS Catalog	https://opengwas.io/
76247	2259	1396151	7206791	439	0.972258	0.0129279	5	56510924	1.87e-21		EUR/5/56272660-58799380	5:56510924 A/G	rs459193			2259	Triglycerides to total lipids ratio in very large HDL	Physiological Measures	Phenotype			1	EBI GWAS Catalog	https://opengwas.io/
76247	2260	1396154	7206791	439	0.972258	0.0129279	5	56510924	1.18e-16		EUR/5/56272660-58799380	5:56510924 A/G	rs459193			2260	Cholesterol levels in very large VLDL	Physiological Measures	Phenotype			1	EBI GWAS Catalog	https://opengwas.io/
76247	2261	1396156	7206791	439	0.972258	0.0129279	5	56510924	1.3e-19		EUR/5/56272660-58799380	5:56510924 A/G	rs459193			2261	Cholesterol to total lipids ratio in very large VLDL	Physiological Measures	Phenotype			1	EBI GWAS Catalog	https://opengwas.io/
76247	2262	1396158	7206791	439	0.972258	0.0129279	5	56510924	2.34e-13		EUR/5/56272660-58799380	5:56510924 A/G	rs459193			2262	Cholesteryl ester levels in very large VLDL	Physiological Measures	Phenotype			1	EBI GWAS Catalog	https://opengwas.io/
76247	2263	1396159	7206791	439	0.972258	0.0129279	5	56510924	2.62e-20		EUR/5/56272660-58799380	5:56510924 A/G	rs459193			2263	Cholesteryl esters to total lipids ratio in very large VLDL	Physiological Measures	Phenotype			1	EBI GWAS Catalog	https://opengwas.io/
76247	2264	1396161	7206791	439	0.972258	0.0129279	5	56510924	1.34e-19		EUR/5/56272660-58799380	5:56510924 A/G	rs459193			2264	Free cholesterol levels in very large VLDL	Physiological Measures	Phenotype			1	EBI GWAS Catalog	https://opengwas.io/
76247	2265	1396164	7206791	439	0.972258	0.0129279	5	56510924	8.5e-14		EUR/5/56272660-58799380	5:56510924 A/G	rs459193			2265	Free cholesterol to total lipids ratio in very large VLDL	Physiological Measures	Phenotype			1	EBI GWAS Catalog	https://opengwas.io/
76247	2266	1396166	7206791	439	0.972258	0.0129279	5	56510924	3.51e-22		EUR/5/56272660-58799380	5:56510924 A/G	rs459193			2266	Total lipid levels in very large VLDL	Physiological Measures	Phenotype			1	EBI GWAS Catalog	https://opengwas.io/
76247	2267	1396167	7206791	439	0.972258	0.0129279	5	56510924	1.61e-22		EUR/5/56272660-58799380	5:56510924 A/G	rs459193			2267	Concentration of very large VLDL particles	Physiological Measures	Phenotype			1	EBI GWAS Catalog	https://opengwas.io/
76247	2268	1396169	7206791	439	0.972258	0.0129279	5	56510924	1e-20		EUR/5/56272660-58799380	5:56510924 A/G	rs459193			2268	Phospholipid levels in very large VLDL	Physiological Measures	Phenotype			1	EBI GWAS Catalog	https://opengwas.io/
76247	2270	1396172	7206791	439	0.972258	0.0129279	5	56510924	1.22e-23		EUR/5/56272660-58799380	5:56510924 A/G	rs459193			2270	Triglyceride levels in very large VLDL	Physiological Measures	Phenotype			1	EBI GWAS Catalog	https://opengwas.io/
76247	2271	1396174	7206791	439	0.972258	0.0129279	5	56510924	3.2e-14		EUR/5/56272660-58799380	5:56510924 A/G	rs459193			2271	Triglycerides to total lipids ratio in very large VLDL	Physiological Measures	Phenotype			1	EBI GWAS Catalog	https://opengwas.io/
76247	2273	1396177	7206791	439	0.972258	0.0129279	5	56510924	3.87e-16		EUR/5/56272660-58799380	5:56510924 A/G	rs459193			2273	Cholesterol to total lipids ratio in very small VLDL	Physiological Measures	Phenotype			1	EBI GWAS Catalog	https://opengwas.io/
76247	2275	1396179	7206791	439	0.972258	0.0129279	5	56510924	1.36e-16		EUR/5/56272660-58799380	5:56510924 A/G	rs459193			2275	Cholesteryl esters to total lipids ratio in very small VLDL	Physiological Measures	Phenotype			1	EBI GWAS Catalog	https://opengwas.io/
76247	2282	1396186	7206791	439	0.972258	0.0129279	5	56510924	4.24e-15		EUR/5/56272660-58799380	5:56510924 A/G	rs459193			2282	Triglyceride levels in very small VLDL	Physiological Measures	Phenotype			1	EBI GWAS Catalog	https://opengwas.io/
76247	2283	1396189	7206791	439	0.972258	0.0129279	5	56510924	2.34e-16		EUR/5/56272660-58799380	5:56510924 A/G	rs459193			2283	Triglycerides to total lipids ratio in very small VLDL	Physiological Measures	Phenotype			1	EBI GWAS Catalog	https://opengwas.io/
76247	2284	1396190	7206791	439	0.972258	0.0129279	5	56510924	4.15e-20		EUR/5/56272660-58799380	5:56510924 A/G	rs459193			2284	Cholesterol levels in chylomicrons and extremely large VLDL	Physiological Measures	Phenotype			1	EBI GWAS Catalog	https://opengwas.io/
76247	2285	1396192	7206791	439	0.972258	0.0129279	5	56510924	5.6e-10		EUR/5/56272660-58799380	5:56510924 A/G	rs459193			2285	Cholesterol to total lipids ratio in chylomicrons and extremely large VLDL	Physiological Measures	Phenotype			1	EBI GWAS Catalog	https://opengwas.io/
76247	2286	1396194	7206791	439	0.972258	0.0129279	5	56510924	3.75e-19		EUR/5/56272660-58799380	5:56510924 A/G	rs459193			2286	Cholesteryl ester levels in chylomicrons and extremely large VLDL	Physiological Measures	Phenotype			1	EBI GWAS Catalog	https://opengwas.io/
76247	2288	1396196	7206791	439	0.972258	0.0129279	5	56510924	2.08e-21		EUR/5/56272660-58799380	5:56510924 A/G	rs459193			2288	Free cholesterol levels in chylomicrons and extremely large VLDL	Physiological Measures	Phenotype			1	EBI GWAS Catalog	https://opengwas.io/
76247	2289	1396198	7206791	439	0.972258	0.0129279	5	56510924	5.6e-11		EUR/5/56272660-58799380	5:56510924 A/G	rs459193			2289	Free cholesterol to total lipids ratio in chylomicrons and extremely large VLDL	Physiological Measures	Phenotype			1	EBI GWAS Catalog	https://opengwas.io/
76247	2290	1396199	7206791	439	0.972258	0.0129279	5	56510924	2.68e-22		EUR/5/56272660-58799380	5:56510924 A/G	rs459193			2290	Total lipid levels in chylomicrons and extremely large VLDL	Physiological Measures	Phenotype			1	EBI GWAS Catalog	https://opengwas.io/
76247	2291	1396201	7206791	439	0.972258	0.0129279	5	56510924	1.2e-26		EUR/5/56272660-58799380	5:56510924 A/G	rs459193			2291	Concentration of chylomicrons and extremely large VLDL particles	Physiological Measures	Phenotype			1	EBI GWAS Catalog	https://opengwas.io/
76247	2292	1396203	7206791	439	0.972258	0.0129279	5	56510924	7.22e-22		EUR/5/56272660-58799380	5:56510924 A/G	rs459193			2292	Phospholipid levels in chylomicrons and extremely large VLDL	Physiological Measures	Phenotype			1	EBI GWAS Catalog	https://opengwas.io/
76247	2294	1396206	7206791	439	0.972258	0.0129279	5	56510924	1.1e-21		EUR/5/56272660-58799380	5:56510924 A/G	rs459193			2294	Triglyceride levels in chylomicrons and extremely large VLDL	Physiological Measures	Phenotype			1	EBI GWAS Catalog	https://opengwas.io/
76247	2329	1396229	7206791	439	0.972258	0.0129279	5	56510924	1.19e-08		EUR/5/56272660-58799380	5:56510924 A/G	rs459193			2329	Familial combined hyperlipidemia defined by Dutch criteria	Metabolic Disease	Phenotype			1	EBI GWAS Catalog	https://opengwas.io/
76247	2330	1396232	7206791	439	0.972258	0.0129279	5	56510924	1.91e-09		EUR/5/56272660-58799380	5:56510924 A/G	rs459193			2330	Familial combined hyperlipidemia defined by Consensus criteria	Metabolic Disease	Phenotype			1	EBI GWAS Catalog	https://opengwas.io/
76247	2479	1395347	7206791	439	0.972258	0.0129279	5	56510924	1.9e-08		EUR/5/56272660-58799380	5:56510924 A/G	rs459193			2479	Total bilirubin levels (UKB data field 30840)	Physiological Measures	Phenotype			1	EBI GWAS Catalog	https://opengwas.io/
76247	2499	1395356	7206791	439	0.972258	0.0129279	5	56510924	1.69e-08		EUR/5/56272660-58799380	5:56510924 A/G	rs459193			2499	Type 2 diabetes (Firth correction)	Metabolic Disease	Phenotype			1	EBI GWAS Catalog	https://opengwas.io/
76247	2523	1395368	7206791	439	0.972258	0.0129279	5	56510924	1.07e-08		EUR/5/56272660-58799380	5:56510924 A/G	rs459193			2523	High blood pressure (UKB data field 6150) (Firth correction)	Disease Of Circulatory System	Phenotype			1	EBI GWAS Catalog	https://opengwas.io/
76247	2549	1395382	7206791	439	0.972258	0.0129279	5	56510924	1.57e-08		EUR/5/56272660-58799380	5:56510924 A/G	rs459193			2549	Type 2 diabetes (SPA correction)	Metabolic Disease	Phenotype			1	EBI GWAS Catalog	https://opengwas.io/
76247	2573	1395395	7206791	439	0.972258	0.0129279	5	56510924	1.05e-08		EUR/5/56272660-58799380	5:56510924 A/G	rs459193			2573	High blood pressure (UKB data field 6150) (SPA correction)	Physiological Measures	Phenotype			1	EBI GWAS Catalog	https://opengwas.io/
76247	2581	1395402	7206791	439	0.972258	0.0129279	5	56510924	3.24e-09		EUR/5/56272660-58799380	5:56510924 A/G	rs459193			2581	Body fat percentage (UKB data field 23099)	Anthropometric Measures	Phenotype			1	EBI GWAS Catalog	https://opengwas.io/
76247	2595	1395420	7206791	439	0.972258	0.0129279	5	56510924	3.79e-18		EUR/5/56272660-58799380	5:56510924 A/G	rs459193			2595	Albumin levels (UKB data field 30600)	Physiological Measures	Phenotype			1	EBI GWAS Catalog	https://opengwas.io/
76247	2597	1395424	7206791	439	0.972258	0.0129279	5	56510924	8.39e-22		EUR/5/56272660-58799380	5:56510924 A/G	rs459193			2597	Alanine aminotransferase levels (UKB data field 30620)	Physiological Measures	Phenotype			1	EBI GWAS Catalog	https://opengwas.io/
76247	2598	1395427	7206791	439	0.972258	0.0129279	5	56510924	2.72e-21		EUR/5/56272660-58799380	5:56510924 A/G	rs459193			2598	Apolipoprotein A levels (UKB data field 30630)	Physiological Measures	Phenotype			1	EBI GWAS Catalog	https://opengwas.io/
76247	2607	1395439	7206791	439	0.972258	0.0129279	5	56510924	1.29e-09		EUR/5/56272660-58799380	5:56510924 A/G	rs459193			2607	C reactive protein levels (UKB data field 30710)	Physiological Measures	Phenotype			1	EBI GWAS Catalog	https://opengwas.io/
76247	2609	1395441	7206791	439	0.972258	0.0129279	5	56510924	8.22e-20		EUR/5/56272660-58799380	5:56510924 A/G	rs459193			2609	Gamma glutamyltransferase levels (UKB data field 30730)	Physiological Measures	Phenotype			1	EBI GWAS Catalog	https://opengwas.io/
76247	2610	1395443	7206791	439	0.972258	0.0129279	5	56510924	5.65e-10		EUR/5/56272660-58799380	5:56510924 A/G	rs459193			2610	Glucose levels (UKB data field 30740)	Physiological Measures	Phenotype			1	EBI GWAS Catalog	https://opengwas.io/
76247	2612	1395446	7206791	439	0.972258	0.0129279	5	56510924	3.05e-36		EUR/5/56272660-58799380	5:56510924 A/G	rs459193			2612	High density lipoprotein cholesterol levels (UKB data field 30760)	Physiological Measures	Phenotype			1	EBI GWAS Catalog	https://opengwas.io/
[truncated: 7,335,472 more chars]
